# Multi-omics data integration from patients with carotid stenosis illuminates key molecular signatures of atherosclerotic instability

**DOI:** 10.1101/2025.05.12.25327328

**Authors:** Vivek Das, Sampath Narayanan, Xiang Zhang, Otto Bergman, Djordje Djordjevic, Malin Kronqvist, Melody Chemaly, Glykeria Karadimou, Sofija Vuckovic, Inika Prasad, Andrew J. Buckler, Karin Conde Knape, Natasha Barascuk Michaelsen, Ulf Hedin, Ljubica Matic

## Abstract

**Background:** Understanding the pathophysiology of unstable atherosclerosis is imperative to prevent myocardial infarction and stroke. We used multi-omics integration to identify key molecular targets with diagnostic and therapeutic potential.

**Methods:** Biobank of Karolinska Endarterectomies encompassing patients with symptomatic (S) and asymptomatic (AS) carotid atherosclerosis, was the main resource. Plaques, peripheral blood monocytes and plasma sampled locally from around plaque or periphery of n>700 individuals, were profiled by transcriptomics, proteomics and metabolomics. A supervised feature-selection method DIABLO was used for *per* patient data integration. Multi-omics layers were integrated separately across local and peripheral disease sites, and their intersection, with stratification for symptomatology. Identified analytes were investigated using scRNAseq, clinical and outcome data.

**Results:** In peripheral circulation, FABP4, IL6, Bilirubin and Sphingomyelin were the most prominent analytes. F11, ANGPTL3, ICOSLG, ITGB1 and Sphingomyelin were enriched in the local disease site, while FABP4, C1R, IL6, Bilirubin and Sphingomyelin appeared at the intersection. Coagulation, necroptosis, inflammation and cholesterol metabolism were confirmed as key pathways determining symptomatology. Clinical analyses showed an impact of lipid-lowering therapy on ICOSLG expression, anti-hypertensives on plasma FABP4 and BLVRB levels, anti-diabetics on plasma Sphingomyelins, while no medications affected ANGPTL3. Association with future adverse events was shown for plasma Bilirubin, Sphingomyelin, ANGPTL3 and ICOSLG plaque levels. Open-source target genetic analyses suggested causal involvement of F11, C1S, EGFR, IL6, ANGPTL3 in the disease.

**Conclusions:** Using an innovative, deep-data framework, this study provides confirmatory and novel information on mechanisms behind atherosclerotic instability. The findings raise possibilities for translational prioritizations to aid personalized medicine.

**Structured Graphical Abstract:** 

**Key Question:** This study performed first-of-a-kind, orthogonal, per-patient multi-omics integration from a large carotid stenosis biobank, with an aim to identify key molecular signatures and pathways of human atherosclerotic instability.

**Key Finding:** The complex multi-omics design coupled with deep-data analyses, enabled the discovery of numerous confirmatory and novel molecular signatures implicated in patient symptomatology. Extended validation analyses elucidated their cellular sources, associations with plaque morphology, clinical biochemistry, medication and long-term patient outcomes.

**Take-home Message:** The findings are interesting for further investigation with respect to druggable targeting or plasma biomarkers, altogether leading to improved patient phenotyping and precision medicine potential in cardiovascular disease.

## Supplementary material for "Multi-omics data integration from patients with carotid stenosis illuminates key molecular signatures of atherosclerotic instability": Multi-omics Supplementary Tables BiKE (part 1 of 3)

### Sheet: Supplementary Table I
Supplementary Table I: Differential gene expression analyses comparing transcriptomic data from plaques of S vs. AS patients
gene	baseMean	log2FoldChange	lfcSE	stat	pvalue	padj
CPAMD8	96.3533	-0.893739	0.135313	-6.60497	3.97592e-11	6.76781e-07
ALLC	0.949789	-1.92957	0.318249	-6.06308	1.3354e-09	NA
PI15	137.604	1.21152	0.202686	5.97736	2.26787e-09	1.42723e-05
CXCL6	7.12326	1.49547	0.250899	5.96045	2.51538e-09	1.42723e-05
LINC00202-1	10.8834	-0.767047	0.135073	-5.67874	1.35693e-08	5.7744e-05
CLEC4G	23.2334	1.03799	0.19273	5.3857	7.21633e-08	0.00023037
LTBP2	15624.5	-0.335649	0.0626325	-5.35902	8.36731e-08	0.00023037
C1QTNF8	21.7575	-0.962119	0.180289	-5.33654	9.47357e-08	0.00023037
FAM189A2	25.5393	-0.389018	0.0763124	-5.0977	3.43802e-07	0.000731525
EMILIN3	1.14805	-1.39297	0.280449	-4.96693	6.80214e-07	NA
MMP16	357.17	-0.607728	0.1224	-4.9651	6.86643e-07	0.00129867
CFB	1143.14	0.283536	0.0579939	4.88906	1.01319e-06	0.00172466
TUSC5	11.3167	-0.919716	0.18968	-4.84878	1.24223e-06	0.00188507
CHI3L2	240.967	0.961751	0.199122	4.82995	1.36567e-06	0.00188507
C2orf40	69.7586	-0.502436	0.104569	-4.80485	1.54867e-06	0.00188507
RIMS4	22.5561	-0.654459	0.136214	-4.80463	1.5504e-06	0.00188507
CRY2	518.616	-0.223412	0.0468161	-4.77211	1.82303e-06	0.00206877
LTBP4	1234.57	-0.504977	0.106352	-4.74817	2.05266e-06	0.00218377
AFF3	114.386	-0.301593	0.0638295	-4.72498	2.30143e-06	0.00230441
GCKR	16.573	0.373718	0.0794099	4.70619	2.5239e-06	0.00238677
SLC10A4	9.21209	-0.818375	0.174878	-4.67968	2.87328e-06	0.00247321
EGR3	107.979	-0.611216	0.130675	-4.67736	2.9059e-06	0.00247321
C1R-2	3368.38	0.244201	0.052804	4.62467	3.75188e-06	0.00304116
STEAP1	221.925	0.346518	0.0760356	4.55731	5.18119e-06	0.00400883
COL16A1	2199.32	-0.336316	0.0739552	-4.54757	5.42697e-06	0.00401643
NR4A1	205.907	-0.622337	0.137685	-4.52001	6.18376e-06	0.00425914
CXCL5	80.1074	0.848854	0.187901	4.51757	6.25535e-06	0.00425914
SLC26A4-AS1	21.7953	-0.615997	0.136953	-4.49786	6.86412e-06	0.00449389
LGR6	105.332	-0.596559	0.133135	-4.48086	7.43445e-06	0.00457922
NUDT8	13.5644	-0.360436	0.0804894	-4.47806	7.53249e-06	0.00457922
FZD7	141.727	-0.334542	0.0755228	-4.42968	9.43738e-06	0.00553942
C14orf80	108.322	-0.3775	0.0856073	-4.40967	1.03529e-05	0.00568125
CA12	855.728	0.393263	0.0893104	4.40332	1.06604e-05	0.00568125
C1R	2592.46	0.224506	0.0509902	4.40292	1.06803e-05	0.00568125
SLITRK1	11.5886	-1.05194	0.239777	-4.38717	1.14837e-05	0.00589117
LOC100505774	35.248	-0.58855	0.134423	-4.37835	1.1958e-05	0.00589117
SLC16A14	55.6506	-0.344185	0.0786612	-4.37554	1.21132e-05	0.00589117
NPY2R	40.2073	0.53166	0.121686	4.36912	1.24746e-05	0.0058984
GAS6	7067.34	-0.339627	0.0778792	-4.36094	1.29504e-05	0.0059579
BZRAP1	120.1	-0.305193	0.0703689	-4.33704	1.44415e-05	0.00640648
PRRT2	43.2413	-0.489491	0.112956	-4.33346	1.46782e-05	0.00640648
PEBP4	15.3473	-0.509332	0.117928	-4.31899	1.56743e-05	0.00667019
KCNK17	32.9988	-0.591514	0.137343	-4.30683	1.65608e-05	0.00687557
ALDH5A1	164.688	-0.235506	0.0547628	-4.30048	1.70428e-05	0.00690719
EYS	2.04254	-1.20288	0.285542	-4.21261	2.52434e-05	NA
FZD8	266.513	-0.375337	0.0892836	-4.20387	2.62388e-05	0.0103869
SCUBE1	68.3656	-0.731532	0.175043	-4.17916	2.92584e-05	0.011319
CPNE4	79.4078	-0.792326	0.190245	-4.16477	3.11669e-05	0.0117894
MASP1	575.173	-0.555629	0.134293	-4.13743	3.51221e-05	0.0128264
NSMF	351.609	-0.27898	0.0674596	-4.13552	3.54153e-05	0.0128264
BCL7A	52.9888	-0.326967	0.0792441	-4.12608	3.69004e-05	0.0130858
SYT12	256.356	-0.325506	0.0793438	-4.10248	4.08752e-05	0.0141996
RP11-47I22.2	41.4732	0.339525	0.0829685	4.09222	4.2726e-05	0.0142892
FAM117A	70.4799	-0.244986	0.0599112	-4.08915	4.32948e-05	0.0142892
MT2A	377.535	0.339394	0.0830372	4.08725	4.36518e-05	0.0142892
MPPED2	169.855	-0.455507	0.111703	-4.07785	4.54538e-05	0.0145984
DOC2GP	3.14797	-0.591619	0.145213	-4.07414	4.61843e-05	NA
DKFZp686L13185	11.5795	-0.391671	0.0963461	-4.06525	4.79816e-05	0.0151249
HLF	195.907	-0.432767	0.10688	-4.04909	5.14171e-05	0.0159131
HSPB6	52.4094	-0.506258	0.125866	-4.02219	5.76602e-05	0.0175267
WFS1	240.727	-0.315523	0.0785666	-4.016	5.91948e-05	0.0176774
LPHN2	1253.38	-0.250247	0.06254	-4.00139	6.29711e-05	0.0184809
TEF	461.751	-0.285577	0.0714493	-3.99692	6.41719e-05	0.0185141
NPTXR	41.6862	-0.461801	0.115787	-3.98838	6.6525e-05	0.0188731
CRIP2	935.27	-0.315673	0.0793535	-3.97806	6.94812e-05	0.0192291
TSPYL4	301.984	-0.172895	0.043483	-3.97615	7.0039e-05	0.0192291
CSPG4	2561.75	-0.327315	0.0825014	-3.96738	7.2666e-05	0.0192744
PLOD2	2521.67	0.195204	0.049231	3.96507	7.33737e-05	0.0192744
LTBP3	814.599	-0.313869	0.0791732	-3.96433	7.3601e-05	0.0192744
AMOT	211.925	-0.306302	0.0774159	-3.95658	7.6031e-05	0.0195647
ZXDA	174.824	-0.150997	0.0382044	-3.95235	7.73889e-05	0.0195647
ADCY2	103.295	-0.312284	0.0790597	-3.94998	7.81575e-05	0.0195647
KLF2	305.686	-0.278201	0.0705433	-3.94369	8.02366e-05	0.019794
ITGA11	2341.43	-0.309541	0.0786155	-3.9374	8.23703e-05	0.0200301
ZNF503	150.031	-0.261436	0.0665016	-3.93127	8.44985e-05	0.0202582
NTRK2	364.972	-0.394845	0.101024	-3.90842	9.29011e-05	0.0216898
CORO2B	16.5262	-0.358769	0.0918011	-3.90812	9.30184e-05	0.0216898
IL1RAP	434.287	0.213537	0.0547026	3.9036	9.47735e-05	0.0218005
RCOR2	11.0685	-0.523012	0.134199	-3.89728	9.72807e-05	0.0220788
LOC101928774	24.3718	-0.329262	0.0849005	-3.87821	0.000105229	0.0235685
CRISPLD1	1903.82	-0.424055	0.109842	-3.86058	0.000113116	0.0243973
PLD4	38.0923	-0.320319	0.082992	-3.85964	0.000113554	0.0243973
MEGF6	2170.81	-0.308236	0.0799768	-3.85407	0.000116169	0.0243973
NLRP2	31.8654	0.660971	0.171528	3.85344	0.000116471	0.0243973
HMCES	279.839	-0.0920547	0.0239007	-3.85155	0.000117373	0.0243973
OSR1	209.931	-0.443899	0.115309	-3.84965	0.000118289	0.0243973
FAM72A	10.7172	0.388572	0.100974	3.84825	0.000118962	0.0243973
NPM2	7.92201	-0.366874	0.095671	-3.83474	0.000125695	0.0253627
SLC25A42	52.7083	-0.244619	0.0638508	-3.8311	0.00012757	0.0253627
TMEM178A	35.3173	-0.350221	0.0914414	-3.83001	0.000128139	0.0253627
GDF7	127.23	-0.364109	0.09517	-3.82588	0.000130308	0.0254565
NFIX	338.123	-0.359037	0.0939043	-3.82344	0.000131604	0.0254565
FLOT1	1284.12	0.0983807	0.0257687	3.81783	0.000134629	0.0256849
PDZD2	101.702	-0.385207	0.100953	-3.81569	0.000135803	0.0256849
TNFRSF10C	56.4273	-0.317007	0.0832811	-3.80647	0.000140966	0.0260443
CAND2	82.5337	-0.348217	0.091504	-3.80548	0.000141529	0.0260443
PER3	988.084	-0.200457	0.0527682	-3.79882	0.000145385	0.0260443
PRICKLE1	62.9258	-0.230169	0.0606107	-3.79749	0.000146167	0.0260443
SLC22A5	74.3812	-0.207405	0.0546256	-3.79684	0.000146552	0.0260443
ACACB	374.591	-0.214219	0.0565036	-3.79125	0.000149894	0.0260443
PLEKHH3	135.01	-0.335593	0.0885285	-3.79079	0.000150171	0.0260443
MSANTD3	243.09	0.16186	0.0427146	3.78935	0.000151041	0.0260443
LOC102723409	64.1908	0.233692	0.0616824	3.78864	0.000151474	0.0260443
C1S	7511.36	0.167684	0.044303	3.78493	0.00015375	0.0260904
EFHD1	250.589	-0.390986	0.103466	-3.77888	0.000157533	0.0260904
HHIP	44.9651	0.700136	0.185289	3.77862	0.000157698	0.0260904
SRPK3	24.9044	-0.524038	0.138726	-3.7775	0.000158408	0.0260904
AVIL	154.807	0.189404	0.0501894	3.77379	0.000160788	0.0260904
THSD4	996.815	-0.37989	0.100732	-3.77129	0.000162406	0.0260904
FOSB	541.236	-0.654583	0.173575	-3.77119	0.000162471	0.0260904
SIAE	220.348	0.140195	0.0372643	3.76219	0.000168435	0.0267953
MMP3	4.12305	1.5458	0.410993	3.76115	0.000169137	NA
SYCE1	2.36808	1.15594	0.307432	3.75998	0.00016993	NA
INTS10	922.526	0.0711554	0.0189283	3.75921	0.000170449	0.0268646
LMNA	4365.8	-0.155777	0.0415314	-3.75082	0.000176256	0.027525
ANO1	942.669	-0.320025	0.0853797	-3.74826	0.000178068	0.0275551
STK38	964.775	0.0828154	0.0221225	3.74349	0.000181479	0.027669
FAM132B	5.28025	0.536672	0.1434	3.74248	0.000182212	0.027669
EFNA5	76.2882	-0.286631	0.0766355	-3.74018	0.000183886	0.027669
PRIMA1	2.92553	-0.800172	0.213975	-3.73957	0.000184337	NA
WSB2	1049.74	0.0980211	0.0262283	3.73723	0.000186059	0.027669
FZD1	619.672	-0.192619	0.0515569	-3.73605	0.000186931	0.027669
PTPN14	1434.65	-0.209078	0.056	-3.73354	0.00018881	0.0277062
ALDH1A3	249.312	0.315013	0.0844472	3.7303	0.000191251	0.0278053
RUFY1	796.914	0.0935493	0.0250977	3.7274	0.000193465	0.0278053
PNMAL2	38.0531	-0.254838	0.0683908	-3.7262	0.000194385	0.0278053
LRRN2	2.93776	-0.591142	0.158658	-3.72588	0.000194632	NA
KCNIP3	18.817	-0.375331	0.101168	-3.70997	0.000207284	0.0294033
LOC100506047	12.7344	-0.379246	0.102467	-3.70115	0.000214628	0.0300382
CCDC80	4161	0.223374	0.0603908	3.69881	0.000216609	0.0300382
SOD2	7385.87	0.285828	0.0773357	3.69594	0.000219074	0.0300382
RAB40B	53.9705	-0.212057	0.0574186	-3.69317	0.000221474	0.0300382
CASKIN2	128.406	-0.241493	0.0654128	-3.69183	0.000222646	0.0300382
BMS1P2	97.6988	-0.248916	0.0674314	-3.69139	0.000223028	0.0300382
KCNJ11	2.48904	-0.668356	0.181068	-3.69118	0.000223218	NA
PKD1	1524.04	-0.318377	0.0862774	-3.69016	0.000224113	0.0300382
ELOVL2	9.83594	0.691965	0.187689	3.68676	0.000227124	0.030204
RP11-1080G15.1	57.527	0.292885	0.0796003	3.67945	0.000233742	0.0308229
CCNJL	14.965	-0.328977	0.0894532	-3.67764	0.0002354	0.0308229
SNORD116-20	52.0692	-0.343632	0.0935041	-3.67505	0.000237801	0.0308997
VIPR1	13.8911	-0.464138	0.126516	-3.6686	0.000243881	0.0312114
TREX2	18.9109	-0.376007	0.102528	-3.66735	0.000245079	0.0312114
SMIM3	402.989	0.202956	0.0553511	3.6667	0.000245701	0.0312114
LOC100996457	15.3776	-0.307788	0.0840061	-3.66387	0.000248429	0.0313241
CACNA1B	1.56433	-0.80072	0.219019	-3.65595	0.000256235	NA
RHBDD1	408.655	-0.0743841	0.0203628	-3.65293	0.000259263	0.0324498
LAMA5	957.402	-0.315995	0.0865992	-3.64894	0.000263329	0.0327181
TCF7L1	27.4446	-0.350746	0.0962138	-3.64549	0.000266882	0.0328546
MERTK	1738.01	0.238847	0.0655429	3.64414	0.000268288	0.0328546
MAPK4	11.8399	-0.64047	0.175889	-3.64132	0.000271239	0.0329788
PTGR1	238.944	0.149901	0.0411928	3.639	0.000273695	0.0330414
SCARF2	228.557	-0.292501	0.0805203	-3.63263	0.000280545	0.0336227
NR1D1	49.0841	-0.432665	0.119207	-3.62952	0.000283951	0.0336227
AR	549.956	-0.305459	0.0841699	-3.62908	0.000284436	0.0336227
HTR4	35.3694	-0.39324	0.108448	-3.62605	0.000287784	0.0337839
HILPDA	100.507	0.269757	0.0746173	3.61521	0.000300105	0.034823
ELN	2422.2	-0.431066	0.119255	-3.61467	0.000300727	0.034823
LINC00475	11.7227	-0.395896	0.109677	-3.60966	0.000306597	0.0351638
ALS2CL	236.919	-0.258615	0.0716921	-3.6073	0.000309397	0.0351638
TRPC6	82.4931	-0.352788	0.097809	-3.60691	0.000309868	0.0351638
KIAA1683	37.3159	-0.340685	0.0945715	-3.60241	0.000315285	0.0354615
PLCG1	864.201	-0.12086	0.0335884	-3.59826	0.000320349	0.0354615
PDLIM7	619.34	-0.288497	0.0802111	-3.59673	0.000322248	0.0354615
CCBE1	43.8006	0.283911	0.0789561	3.5958	0.000323394	0.0354615
OBSL1	349.292	-0.254878	0.0709164	-3.59406	0.00032556	0.0354615
PTCHD1	13.0198	-0.520164	0.144744	-3.59369	0.000326024	0.0354615
ANK1	69.317	-0.280791	0.0781526	-3.59286	0.000327075	0.0354615
DAPK2	88.8345	-0.220067	0.0612947	-3.59031	0.000330284	0.0355829
ING5	288.656	-0.139013	0.0387546	-3.587	0.000334503	0.0356134
SERPINA3	411.806	0.379233	0.10573	3.58681	0.000334752	0.0356134
LOC101928230	35.5903	0.182565	0.0509306	3.58458	0.000337618	0.0356952
ZNF362	247.037	-0.200899	0.0561001	-3.58108	0.000342171	0.0359533
ADAMTSL1	497.545	-0.181695	0.0507687	-3.57889	0.00034506	0.0360344
CP	6089.3	0.329063	0.092005	3.57658	0.00034812	0.0360983
C9orf172	6.50721	-0.439125	0.122824	-3.57524	0.000349913	0.0360983
RAD52	161.809	-0.126418	0.0353874	-3.57241	0.00035371	0.0361115
PCDH9	113.176	-0.418444	0.117189	-3.57067	0.000356073	0.0361115
CCDC93	1512.65	0.0980805	0.0274788	3.56932	0.000357913	0.0361115
PLSCR1	1281.11	0.177813	0.0498258	3.56869	0.000358769	0.0361115
IER2	400.524	-0.265499	0.0744344	-3.56688	0.000361253	0.0361115
ANKS3	154.551	-0.162107	0.0454619	-3.56578	0.00036277	0.0361115
PER2	380.657	-0.215137	0.0604664	-3.55796	0.000373752	0.0368431
UBTF	819.798	-0.0833902	0.0234409	-3.55747	0.000374448	0.0368431
SERTAD4	189.732	-0.266628	0.0750639	-3.55201	0.000382301	0.0369003
DNAJC14	489.199	0.0720803	0.0203034	3.55015	0.000385008	0.0369003
RASGRP2	219.819	-0.22877	0.064478	-3.54802	0.000388134	0.0369003
BCAM	145.903	-0.326182	0.0919441	-3.54762	0.000388733	0.0369003
ZSCAN18	430.98	-0.194484	0.054842	-3.54626	0.000390737	0.0369003
LDHA	8857.48	0.142097	0.0400743	3.54584	0.000391361	0.0369003
LEFTY2	30.7133	-0.575402	0.162333	-3.54457	0.000393254	0.0369003
SIX5	32.1558	-0.343092	0.0968218	-3.54354	0.000394793	0.0369003
PRSS42	2.64948	-0.55986	0.158018	-3.54302	0.00039558	NA
SLC22A17	167.51	-0.291219	0.0822061	-3.54254	0.000396288	0.0369003
RP11-9G1.3	45.3836	-0.313101	0.0884393	-3.54029	0.000399685	0.0369003
NCAPG2	266.588	0.132272	0.037366	3.5399	0.000400283	0.0369003
COLCA1	23.9988	-0.339402	0.0958927	-3.5394	0.000401044	0.0369003
SGSM1	139.563	-0.325658	0.0920624	-3.53736	0.000404152	0.0369864
NUF2	38.9565	0.32348	0.0914905	3.53567	0.000406747	0.0369936
SEMA6D	201.81	-0.28529	0.0807785	-3.53175	0.000412813	0.0369936
LOC100996506	3.57852	-0.49317	0.139642	-3.53167	0.000412952	NA
LRP2BP	95.6158	-0.281247	0.079638	-3.53158	0.000413092	0.0369936
LGALS8	1488.77	0.109836	0.0311255	3.5288	0.000417444	0.0369936
ADORA2B	37.6323	0.38446	0.109013	3.52673	0.000420727	0.0369936
LOC101929352	5.22324	-0.462406	0.13113	-3.52632	0.000421374	0.0369936
SLC11A2	1614.7	0.141955	0.0402587	3.52608	0.00042176	0.0369936
ZNF334	79.1854	0.323688	0.0918187	3.5253	0.000423006	0.0369936
ESR1	160.726	-0.203457	0.0577489	-3.52313	0.000426476	0.0369936
MFAP4	1158.1	-0.380393	0.107987	-3.52258	0.00042737	0.0369936
HAUS7	462.968	-0.216091	0.0613662	-3.52134	0.000429375	0.0369936
ENPP1	1024.34	-0.245946	0.0698558	-3.52076	0.00043031	0.0369936
RARG	180.523	-0.218807	0.0621902	-3.51835	0.000434233	0.0371044
PRC1	169.549	0.189312	0.0538231	3.5173	0.000435958	0.0371044
NUAK1	792.813	-0.195505	0.0556624	-3.51234	0.000444184	0.0376164
COL13A1	349.971	-0.257663	0.0734814	-3.50651	0.00045403	0.0381132
CD163	12014.1	0.3373	0.09625	3.50441	0.000457621	0.0381132
USP32	1656.56	0.0828614	0.0236536	3.50312	0.000459843	0.0381132
C1QTNF2	150.667	-0.298173	0.0851249	-3.50278	0.000460436	0.0381132
SAMD12	106.885	-0.280053	0.0799637	-3.50225	0.00046135	0.0381132
NDRG2	284.185	-0.173052	0.0494346	-3.50063	0.000464158	0.0381132
PCSK5	317.575	-0.20369	0.0582016	-3.49973	0.000465724	0.0381132
LYNX1	223.408	-0.290957	0.0831699	-3.49834	0.000468163	0.0381295
TACC2	344.923	-0.367179	0.105164	-3.49149	0.000480332	0.0388213
DOK7	13.8286	-0.64403	0.184529	-3.49013	0.000482785	0.0388213
CHRDL2	2.58205	0.813684	0.233178	3.48954	0.000483847	NA
GPSM1	149.928	-0.210838	0.0604485	-3.48789	0.000486839	0.0388213
ZSWIM5	52.8834	-0.251149	0.0720092	-3.48773	0.000487134	0.0388213
TRAFD1	359.896	0.0844884	0.024228	3.48723	0.00048806	0.0388213
IRX5	20.5781	-0.346301	0.0994429	-3.48241	0.000496921	0.0393423
PI3	3.25766	0.977644	0.281307	3.47537	0.000510156	NA
LOC553103	22.4142	-0.269361	0.07759	-3.4716	0.000517376	0.0400016
SLC26A4	242.949	-0.338421	0.0975064	-3.47076	0.000518994	0.0400016
PDGFRB	2946.7	-0.243184	0.0700728	-3.47045	0.000519596	0.0400016
SALL2	38.8833	-0.371557	0.107094	-3.46946	0.000521515	0.0400016
C1orf95	7.48129	-0.461685	0.133174	-3.46678	0.000526735	0.0400016
ATP7B	105.731	-0.223104	0.0643555	-3.46674	0.000526813	0.0400016
TIMP1	6980.15	0.281433	0.0812179	3.46516	0.000529907	0.0400016
FNIP2	4116	0.153243	0.0442277	3.46486	0.000530501	0.0400016
TMEM130	533.241	-0.327482	0.0945422	-3.46388	0.000532453	0.0400016
YEATS2	1297.47	0.0706692	0.0204034	3.46359	0.000533011	0.0400016
ERBB2	479.097	-0.264004	0.0762326	-3.46313	0.00053393	0.0400016
MAATS1	82.2061	-0.231847	0.06695	-3.46298	0.000534232	0.0400016
MAP3K8	1005.55	0.156742	0.0452803	3.4616	0.000536979	0.0400016
LOXL1	368.243	-0.19403	0.056063	-3.46093	0.00053832	0.0400016
LOC101927002	37.2766	-0.226416	0.0654837	-3.4576	0.000545015	0.0400016
PCDH10	1983.09	-0.223626	0.064688	-3.457	0.000546226	0.0400016
ERI2	242.954	0.105501	0.0305234	3.45639	0.000547466	0.0400016
CTGLF12P	11.6922	-0.519078	0.150222	-3.45541	0.00054946	0.0400016
CCL21	60.3874	0.524671	0.15185	3.45519	0.000549898	0.0400016
VSIG4	2570.01	0.253469	0.0735051	3.44832	0.000564087	0.0407798
KLHL30	94.4164	-0.340988	0.0989031	-3.4477	0.000565389	0.0407798
LOC100506753	8.6365	-0.281133	0.0816207	-3.44439	0.000572355	0.0410339
PLXNB3	37.4759	-0.332916	0.0966854	-3.44329	0.000574684	0.0410339
CACNA1C	1302.04	-0.275178	0.0799624	-3.44134	0.000578844	0.0410339
LOC101928961	5.53163	-0.476364	0.138446	-3.44079	0.000580017	0.0410339
KIF7	220.717	-0.221189	0.0642926	-3.44035	0.000580964	0.0410339
LOC646278	107.325	-0.298698	0.0869742	-3.43433	0.000594024	0.0411172
FGFR1	854.127	-0.203475	0.0592916	-3.43176	0.000599678	0.0411172
RAB11FIP3	395.801	-0.153916	0.0448539	-3.4315	0.000600262	0.0411172
HYI	273.377	-0.167545	0.0488296	-3.43122	0.00060088	0.0411172
ZNRF3	125.882	-0.259289	0.0755813	-3.4306	0.000602248	0.0411172
RAPGEF3	119.161	-0.272339	0.0794244	-3.4289	0.000606022	0.0411172
HAUS8	66.3884	0.140423	0.040976	3.42697	0.000610365	0.0411172
CNTN5	47.6034	-0.610712	0.178251	-3.42613	0.000612251	0.0411172
KLC2	116.681	-0.190856	0.0557127	-3.42572	0.000613179	0.0411172
ABTB2	56.7629	-0.264422	0.0772059	-3.42489	0.00061504	0.0411172
FXYD1	148.114	-0.328325	0.0958707	-3.42467	0.000615556	0.0411172
LEP	88.0479	0.479324	0.139963	3.42464	0.000615619	0.0411172
NR4A2	228.531	-0.518393	0.151381	-3.42442	0.000616118	0.0411172
RP11-35G9.3	77.622	0.146993	0.0429383	3.42337	0.000618508	0.0411172
DLGAP3	3.20315	-0.514048	0.150202	-3.42238	0.000620748	NA
RP11-475O6.1	21.1656	-0.417853	0.122112	-3.42189	0.000621884	0.0411172
IL13RA1	2737.66	0.0823101	0.0240635	3.42054	0.000624962	0.0411172
MXRA8	1006.68	-0.214611	0.0627436	-3.42045	0.000625173	0.0411172
GBE1	1608.81	0.124166	0.0363055	3.42004	0.000626131	0.0411172
IGSF9B	104.625	-0.409691	0.11983	-3.41893	0.000628675	0.0411172
SHISA6	0.98148	-0.960081	0.280885	-3.41806	0.000630701	NA
OCA2	39.5693	-0.523017	0.153052	-3.41725	0.000632562	0.0411172
PSEN1	1667.42	0.105965	0.0310101	3.41712	0.00063287	0.0411172
TRNAN-GUU-5	0.964032	-0.90772	0.265801	-3.41503	0.000637745	NA
LRP5	640.242	-0.236195	0.0691831	-3.41406	0.000640029	0.0414242
LINC00982	167.819	-0.423975	0.124225	-3.41297	0.000642598	0.041433
DTL	48.0436	0.271601	0.0796235	3.41106	0.000647105	0.0414482
MYO1D	4935.69	-0.202166	0.0592802	-3.41034	0.000648819	0.0414482
ITGB8	678.974	0.212678	0.0623729	3.40979	0.000650139	0.0414482
MIR579	0.906643	-0.790569	0.231973	-3.40802	0.000654372	NA
PRDM16	218.396	-0.354974	0.104182	-3.40724	0.000656244	0.0416813
SNORD116-19	34.0786	-0.303482	0.0891185	-3.40538	0.000660731	0.0418102
SIX2	18.7145	-0.309633	0.0909543	-3.40427	0.000663416	0.0418247
EMX2OS	29.9128	-0.405822	0.119417	-3.39838	0.000677871	0.0419848
KCNQ5	151.794	-0.229226	0.0674751	-3.39719	0.000680812	0.0419848
PRR16	65.2576	-0.245514	0.0722836	-3.39654	0.000682442	0.0419848
KRT7	198.282	-0.359165	0.105755	-3.3962	0.000683281	0.0419848
MPHOSPH6	193.497	0.135108	0.0397873	3.39576	0.000684384	0.0419848
STX18-AS1	36.5666	-0.161892	0.047675	-3.39573	0.000684448	0.0419848
NRBP2	295.56	-0.176772	0.0520689	-3.39497	0.000686352	0.0419848
ANGPT4	8.53549	-0.516428	0.152122	-3.39483	0.000686725	0.0419848
ADCY9	507.404	-0.213291	0.062839	-3.39426	0.000688153	0.0419848
NT5C1A	1.66851	-0.824965	0.243279	-3.39103	0.000696306	NA
CENPV	34.4321	-0.297438	0.0877365	-3.39013	0.000698589	0.04239
C6orf136	38.2089	-0.157369	0.046426	-3.38967	0.000699776	0.04239
ZEB2	6189.61	0.133475	0.0393934	3.38826	0.000703385	0.0424367
SLC24A4	91.6188	-0.320367	0.09459	-3.3869	0.000706864	0.0424367
MST1R	8.79902	-0.359475	0.106152	-3.38643	0.000708076	0.0424367
WWP2	960.54	-0.184854	0.054602	-3.38549	0.000710519	0.0424367
PTPRD	636.409	-0.36105	0.106735	-3.38268	0.000717832	0.0425429
VEGFA	596.859	0.350379	0.103584	3.38257	0.000718114	0.0425429
MIR24-1	16.3619	-0.388299	0.114835	-3.38137	0.000721264	0.0425429
CPD	2277.83	0.0958552	0.0283604	3.3799	0.000725134	0.0425429
TPBG	228.018	-0.132715	0.039284	-3.37834	0.000729248	0.0425429
MMP25	17.3953	-0.534258	0.158171	-3.37771	0.000730913	0.0425429
ARHGEF40	728.466	-0.130441	0.038623	-3.37729	0.000732049	0.0425429
LOC101927119	24.6274	-0.316268	0.0936648	-3.37659	0.000733911	0.0425429
ABL2	2128.45	0.126214	0.0373827	3.37626	0.00073479	0.0425429
THRA	359.269	-0.180168	0.0534267	-3.37225	0.000745564	0.0427929
VASN	346.973	-0.291294	0.0863983	-3.37152	0.00074754	0.0427929
DAAM2	514.924	-0.278391	0.0825732	-3.37145	0.000747743	0.0427929
ABCA3	188.755	-0.198407	0.0588584	-3.37092	0.000749164	0.0427929
NEK10	84.3172	0.187047	0.0555319	3.36828	0.000756392	0.0430612
WDR76	173.01	0.117863	0.035007	3.36683	0.000760389	0.0431445
ZAR1	3.04889	-0.710699	0.211516	-3.36003	0.000779334	NA
UNQ6494	1.46615	-0.631429	0.187947	-3.35961	0.000780539	NA
CEP68	400.929	-0.125095	0.0372538	-3.35792	0.000785327	0.0443735
LOC100128108	14.3528	-0.246633	0.0734969	-3.35569	0.000791667	0.0443735
ARHGAP11A	148.655	0.225643	0.0672542	3.35507	0.000793438	0.0443735
ADAM9	6472.2	0.160844	0.0479525	3.35423	0.000795863	0.0443735
BOLA3-AS1	45.7416	-0.227114	0.0677282	-3.35331	0.000798512	0.0443735
SLIT2-IT1	19.6479	-0.245372	0.0731739	-3.35327	0.000798613	0.0443735
MS4A6E	25.3307	0.684884	0.204279	3.35269	0.000800297	0.0443735
KIF20A	68.833	0.331323	0.0988708	3.35107	0.000805008	0.0443796
LAMB3	121.091	0.20338	0.0607079	3.35014	0.000807706	0.0443796
LINC01089	121.571	-0.143272	0.0427859	-3.34858	0.000812262	0.0443796
LIX1L	774.597	-0.132482	0.0395746	-3.34764	0.000815027	0.0443796
MIR23A	25.5611	-0.378422	0.113053	-3.34728	0.000816074	0.0443796
CDH20	1.65386	-0.78436	0.234388	-3.34642	0.000818614	NA
SLC12A1	3.10053	-0.622365	0.186016	-3.34576	0.000820572	NA
RHBDF1	250.31	-0.197191	0.0589419	-3.34551	0.000821305	0.0443796
NTN1	165.76	-0.396738	0.118598	-3.34524	0.000822117	0.0443796
BCAS4	28.6567	-0.294169	0.0879428	-3.345	0.000822826	0.0443796
LIMS2	253.69	-0.311113	0.0930641	-3.34299	0.000828805	0.0443796
EGFL6	25.1139	0.71181	0.212929	3.34295	0.00082892	0.0443796
STX6	1222.1	0.0973249	0.0291192	3.3423	0.000830878	0.0443796
PANX1	953.363	0.0884537	0.0264671	3.34203	0.000831694	0.0443796
RRP7B	73.9813	-0.174307	0.0521969	-3.33941	0.000839574	0.0445122
NEO1	1375.43	-0.29121	0.0872221	-3.33872	0.000841656	0.0445122
CHEK2	110.877	0.176052	0.0527324	3.3386	0.000842024	0.0445122
PMP22	1667.71	0.108528	0.0325244	3.33682	0.000847423	0.0445699
C4orf19	1.91202	-0.631912	0.189407	-3.33626	0.000849137	NA
TGFB1I1	214.339	-0.275982	0.0827423	-3.33544	0.000851651	0.0445699
UBIAD1	133.805	-0.113557	0.0340477	-3.33522	0.000852331	0.0445699
RP11-761I4.3	28.5714	-0.281525	0.0844201	-3.33481	0.000853589	0.0445699
RP11-15A1.3	22.7867	0.189562	0.056862	3.33373	0.0008569	0.0446059
FZD4	1709.09	-0.224557	0.0674241	-3.33051	0.000866867	0.0449872
MCC	381.46	-0.133257	0.0400333	-3.32865	0.00087267	0.0451507
CHD5	6.44623	-0.536079	0.161123	-3.32714	0.000877413	0.0452585
PAQR7	116.951	-0.160156	0.0481771	-3.32431	0.000886377	0.0455026
PHF1	325.995	-0.17428	0.0524334	-3.32383	0.000887899	0.0455026
SPATA18	290.956	-0.171299	0.0515477	-3.32312	0.000890168	0.0455026
FIG4	716.981	0.0859182	0.0258642	3.3219	0.00089408	0.0455026
SAA1	57.0088	0.609282	0.183439	3.32145	0.00089551	0.0455026
ABCB9	24.7573	-0.253659	0.0764474	-3.31808	0.000906369	0.0459173
IRX1	14.7532	-0.504315	0.152067	-3.31639	0.00091188	0.0460594
ARHGEF17	1290.15	-0.273104	0.0824557	-3.31213	0.00092588	0.0466282
FAM166B	9.05716	-0.433348	0.130887	-3.31086	0.000930109	0.046703
FCRL1	16.604	-0.580019	0.17532	-3.30833	0.000938525	0.0467773
NINL	261.089	-0.213324	0.0645059	-3.30705	0.000942853	0.0467773
ZXDB	132.619	-0.162488	0.0491407	-3.30659	0.000944389	0.0467773
TSC22D1	1784.66	-0.13202	0.0399513	-3.30452	0.000951397	0.0467773
ITGA10	1317.54	-0.289013	0.0874764	-3.30389	0.000953523	0.0467773
EPHB3	25.0929	-0.268624	0.0813174	-3.3034	0.000955203	0.0467773
LMCD1	681.693	-0.267491	0.0809829	-3.30306	0.00095636	0.0467773
TINAGL1	2004.71	-0.279126	0.0845136	-3.30273	0.000957489	0.0467773
TMEM8B	77.5908	-0.295019	0.0893355	-3.30237	0.000958722	0.0467773
ADRA2A	48.4627	0.380866	0.115335	3.30227	0.00095907	0.0467773
LOC101929204	1.63634	-0.626752	0.189866	-3.30103	0.000963312	NA
TNC	14049.1	0.280392	0.0849499	3.30068	0.000964513	0.0469084
GPR125	357.468	-0.218651	0.066315	-3.29715	0.000976713	0.0473664
P4HA1	2136.59	0.167356	0.0507977	3.29456	0.00098576	0.0476291
CALN1	0.961101	-0.739401	0.224444	-3.29437	0.000986416	NA
JAKMIP2	352.331	0.264798	0.0803972	3.29362	0.000989068	0.0476291
MTSS1L	208.769	-0.233212	0.0708306	-3.29254	0.000992873	0.0476291
KCNA6	35.6541	-0.427947	0.12998	-3.29241	0.000993323	0.0476291
CACNA1C-IT3	32.7189	-0.337566	0.102638	-3.28891	0.00100576	0.0480901
FLNA	56363.8	-0.224212	0.0682513	-3.28509	0.00101949	0.04861
PYGM	80.8123	-0.306012	0.0932121	-3.28296	0.00102722	0.0488416
PLCD3	160.938	-0.279551	0.08518	-3.28189	0.00103115	0.048892
SPTBN1	12411.3	-0.162754	0.0496404	-3.27866	0.00104302	0.049053
SPEG	703.267	-0.368384	0.112384	-3.2779	0.00104582	0.049053
EML5	50.8531	-0.292552	0.089253	-3.27779	0.00104624	0.049053
CDHR3	12.6507	-0.294284	0.0897944	-3.27731	0.00104802	0.049053
C1orf204	30.9612	-0.228009	0.0695811	-3.27688	0.0010496	0.049053
STOX2	141.928	-0.193103	0.0589482	-3.2758	0.00105363	0.049053
LINC00693	28.192	-0.410366	0.125406	-3.27229	0.00106678	0.049053
FRAS1	161.721	-0.432562	0.132217	-3.2716	0.0010694	0.049053
LACTB	850.911	0.187095	0.0571936	3.27126	0.00107069	0.049053
MEOX2	156.868	-0.285521	0.0872908	-3.27092	0.00107198	0.049053
DBP	67.8798	-0.200064	0.061178	-3.27019	0.00107476	0.049053
ZNF788	201.506	0.0934238	0.0285689	3.27013	0.001075	0.049053
CMBL	120.341	-0.176545	0.0539913	-3.26987	0.00107595	0.049053
AGFG2	84.4195	-0.168443	0.0515208	-3.26941	0.00107772	0.049053
TFPI	1785.26	0.127512	0.0390018	3.2694	0.00107777	0.049053
FOXD2	48.3147	-0.272949	0.0835931	-3.26521	0.00109384	0.0493977
ZDHHC23	88.5741	-0.164168	0.0502851	-3.26475	0.0010956	0.0493977
TPT1-AS1	136.003	-0.158587	0.0485773	-3.26463	0.00109607	0.0493977
E2F5	29.1198	-0.221026	0.0677233	-3.26366	0.00109983	0.0493977
MDGA1	88.901	-0.273208	0.0837124	-3.26365	0.00109985	0.0493977
LOC101927840	1.07028	-0.793447	0.243306	-3.26111	0.00110977	NA
IKBIP	549.515	0.125502	0.0384871	3.26087	0.00111069	0.0497532
DMWD	129.871	-0.2412	0.0739873	-3.26002	0.00111403	0.0497719
MTUS2	266.874	-0.49101	0.150673	-3.25877	0.00111895	0.0498574
ANGPTL4	165.362	0.398486	0.122308	3.25805	0.00112181	0.0498574
CEP152	316.229	0.119777	0.0368151	3.25349	0.00113997	0.050224
SNX6	1821.34	0.120418	0.0370175	3.25299	0.00114196	0.050224
FBXO17	135.036	-0.23487	0.0722163	-3.25232	0.00114467	0.050224
RAET1E-AS1	5.84336	-0.487927	0.150031	-3.25217	0.00114529	0.050224
MYO7B	10.4192	-0.308724	0.0949511	-3.2514	0.00114839	0.050224
ATP10A	687.904	-0.20482	0.0629973	-3.25126	0.00114896	0.050224
PHTF1	425.688	0.0861329	0.0264957	3.25082	0.00115071	0.050224
BACH1	3102.14	0.10156	0.0312562	3.24927	0.00115701	0.05037
C10orf10	1055.12	0.292191	0.0899868	3.24705	0.00116609	0.0506356
PELO	727.756	-0.193759	0.059739	-3.24343	0.00118101	0.0509354
GALNTL6	9.0192	-0.502009	0.15478	-3.24338	0.00118121	0.0509354
CIT	106.631	0.24618	0.0759066	3.2432	0.00118197	0.0509354
FCGR3A	6743.26	0.22651	0.0699392	3.23867	0.00120087	0.0515817
CARNS1	23.0462	-0.415693	0.128405	-3.23735	0.00120644	0.0515817
HIF1A	7239.25	0.206558	0.0638061	3.23728	0.00120673	0.0515817
C12orf68	5.26483	-0.405131	0.125184	-3.23628	0.00121099	0.0515817
NHLRC3	857.043	0.0966016	0.0298641	3.23471	0.00121766	0.0515817
EGR1	568.178	-0.379009	0.117173	-3.23462	0.00121804	0.0515817
IQCG	287.571	0.134707	0.0416478	3.23444	0.00121882	0.0515817
ERI1	394.284	0.101652	0.0314334	3.23388	0.00122121	0.0515817
MESDC2	653.772	0.0843378	0.0260961	3.23182	0.00123004	0.0516629
SLC41A3	464.735	-0.175346	0.0542654	-3.23127	0.0012324	0.0516629
LINC00665	32.2919	-0.218254	0.0675581	-3.23061	0.00123528	0.0516629
CSDC2	60.3316	-0.389105	0.120445	-3.23056	0.00123547	0.0516629
GPR63	38.5318	-0.374903	0.116072	-3.22991	0.00123831	0.0516629
MPP3	132.694	-0.192593	0.0596793	-3.22714	0.00125035	0.0518291
MIB2	216.813	-0.136689	0.0423686	-3.22619	0.00125451	0.0518291
SYNDIG1	41.6625	-0.23656	0.0733282	-3.22604	0.00125515	0.0518291
TBXA2R	82.0902	-0.271996	0.0843874	-3.22318	0.00126774	0.0518291
HECW1	10.7716	-0.427718	0.132703	-3.22313	0.00126798	0.0518291
RHOD	99.4968	-0.238005	0.0738625	-3.22227	0.00127178	0.0518291
ZNF438	558.577	0.0975167	0.030266	3.22199	0.00127303	0.0518291
CKAP2L	39.2941	0.312619	0.0970325	3.22179	0.00127391	0.0518291
WIPI1	607.686	0.103551	0.0321437	3.22151	0.00127518	0.0518291
UNC13C	331.231	-0.449902	0.139677	-3.22101	0.00127741	0.0518291
APBB1	240.87	-0.188599	0.058561	-3.22055	0.00127945	0.0518291
CDYL2	106.114	0.176333	0.0547631	3.21993	0.00128221	0.0518291
STAG3L2	72.5302	-0.185457	0.0576203	-3.2186	0.00128817	0.0518291
RFTN1	1353.1	-0.170054	0.0528358	-3.21854	0.00128845	0.0518291
AKR1C2	348.571	-0.272855	0.0847869	-3.21812	0.00129032	0.0518291
SDCCAG8	1050.6	0.0836859	0.0260058	3.21797	0.00129101	0.0518291
CCL19	132.872	0.578152	0.179895	3.21382	0.0013098	0.0524596
LOC101928699	67.6305	0.2514	0.0782882	3.21121	0.00132177	0.0527208
SETBP1	1013.34	-0.187474	0.0583841	-3.21105	0.00132251	0.0527208
PNMAL1	281.302	-0.33237	0.103543	-3.20997	0.0013275	0.052796
TBX5	14.3101	-0.394606	0.122998	-3.20823	0.00133554	0.0529097
ADCY6	849.6	-0.228929	0.0713616	-3.20801	0.00133657	0.0529097
PRTG	75.2513	-0.261267	0.0815038	-3.20558	0.00134791	0.0532347
HES4	70.5204	-0.262186	0.0818152	-3.20462	0.00135242	0.053289
EZH2	96.1497	0.207572	0.064812	3.20268	0.00136156	0.0535255
LOC101930109	1.65561	-0.732406	0.228699	-3.20249	0.00136246	NA
BEND2	7.12496	0.840323	0.262546	3.20067	0.0013711	0.0537626
ADAMTS4	61.7106	0.377895	0.118089	3.20008	0.00137391	0.0537626
SLIT2	688.397	-0.143313	0.0448382	-3.19623	0.00139234	0.0543586
LOC100506621	1412.14	0.207233	0.0648636	3.19491	0.00139877	0.0544032
IRAK3	1590.33	0.12912	0.0404172	3.19468	0.00139987	0.0544032
LOC101929514	3.64888	-0.506288	0.158566	-3.19292	0.00140842	NA
LMF1	131.665	-0.164918	0.0516657	-3.19202	0.00141282	0.0546784
SYBU	36.5969	-0.267773	0.0838956	-3.19174	0.0014142	0.0546784
LOC102723625	15.7391	-0.413001	0.129417	-3.19125	0.00141659	0.0546784
SNORD116-2	9.27253	-0.344051	0.107877	-3.18929	0.00142621	0.0549252
KLHL5	1470.14	0.112177	0.0351888	3.18787	0.00143324	0.0549255
AADAT	61.7402	-0.27637	0.086707	-3.1874	0.00143556	0.0549255
COL23A1	39.4743	0.332071	0.104185	3.18734	0.0014359	0.0549255
ASAP3	223.031	-0.135679	0.0425801	-3.18644	0.00144033	0.0549715
LOC102723919	35.4706	-0.180848	0.0567997	-3.18397	0.00145271	0.0553201
NALCN	347.626	-0.296394	0.0931432	-3.18213	0.00146198	0.0555486
SREBF2	328.916	-0.187785	0.0590348	-3.18091	0.00146812	0.0556578
BEND5	36.843	-0.279062	0.0878487	-3.17662	0.00149003	0.0563629
AMER1	150.185	-0.191242	0.0602277	-3.17531	0.00149675	0.0564913
DNASE1	109.278	-0.153809	0.0484903	-3.17196	0.00151416	0.0570222
NRG2	16.1331	-0.270578	0.0853349	-3.17077	0.00152034	0.0571228
SOX8	39.0694	-0.364282	0.11491	-3.17016	0.00152354	0.0571228
MIR3977	1.14285	-0.691872	0.218384	-3.16814	0.00153418	NA
STARD10	78.206	-0.180607	0.0570078	-3.1681	0.00153438	0.0572847
POLD2	135.143	-0.131518	0.0415152	-3.16794	0.00153524	0.0572847
SLA	1577.12	0.247731	0.0782454	3.16608	0.00154509	0.0572847
GLIS2	101.002	-0.27554	0.0870359	-3.16582	0.00154648	0.0572847
TTC28	754.866	-0.138192	0.0436537	-3.16564	0.00154743	0.0572847
EHD2	531.28	-0.224788	0.0710114	-3.16552	0.00154805	0.0572847
FMN1	1130.15	0.271384	0.085774	3.16394	0.00155647	0.0574712
SNORD50B	34.0428	-0.150077	0.0474553	-3.1625	0.0015642	0.057606
ECHDC2	303.575	-0.166668	0.0527095	-3.162	0.00156689	0.057606
LOC101929145	58.1901	0.138349	0.0437744	3.16051	0.00157496	0.0576695
CCNE2	51.02	0.281619	0.0891079	3.16042	0.00157539	0.0576695
SKI	727.324	-0.219879	0.0696089	-3.15877	0.00158436	0.0577257
RHOBTB3	666.821	0.119215	0.0377468	3.15827	0.00158708	0.0577257
RSPH4A	14.1502	-0.330656	0.104695	-3.15827	0.0015871	0.0577257
NLGN3	14.8347	-0.290924	0.0921337	-3.15763	0.00159059	0.0577294
LMTK2	335.795	-0.134686	0.0426629	-3.15697	0.00159417	0.0577361
PLXNB1	314.13	-0.275463	0.0872928	-3.15562	0.00160158	0.0578812
SSPN	1148.26	-0.254942	0.0808178	-3.15452	0.0016076	0.0579759
RMND5B	235.299	-0.103574	0.0328428	-3.15362	0.00161257	0.0580161
PGR	985.3	-0.331726	0.105207	-3.15309	0.00161553	0.0580161
CD5L	27.926	-0.781345	0.24794	-3.15135	0.00162517	0.0582392
MIR27A	4.20885	-0.618424	0.196458	-3.14787	0.00164466	NA
MT1A	5.54485	0.418306	0.132893	3.1477	0.0016456	0.0588233
MIR23B	16.3301	-0.331409	0.105303	-3.14721	0.00164838	0.0588233
H2BFXP	2.55343	-0.425672	0.135276	-3.1467	0.00165126	NA
GRIA2	1071.55	-0.42365	0.134683	-3.14554	0.00165779	0.0590355
FLJ27255	4.27302	0.493755	0.156981	3.14531	0.00165913	NA
THRB	861.364	-0.333471	0.106088	-3.14334	0.00167031	0.0593038
PRG4	134.051	0.584768	0.186104	3.14215	0.00167712	0.0593038
DCDC2C	12.0622	-0.538181	0.171288	-3.14195	0.00167824	0.0593038
ZNF853	87.5845	-0.282276	0.0898459	-3.14178	0.00167926	0.0593038
ARHGAP33	29.6296	-0.293255	0.0933587	-3.14117	0.00168276	0.0593042
EFS	73.1954	-0.268747	0.0855883	-3.14	0.0016895	0.0593476
KCNQ4	17.5344	-0.416747	0.132733	-3.13974	0.00169096	0.0593476
PMEPA1	1136.81	-0.222861	0.0710631	-3.1361	0.00171212	0.0598925
GDF10	62.2464	-0.403136	0.128584	-3.1352	0.00171736	0.0598925
KLHDC9	20.2312	-0.262325	0.0836759	-3.13501	0.00171847	0.0598925
ADHFE1	106.118	-0.199466	0.0636383	-3.13437	0.00172221	0.0598925
AGO4	1805.4	0.077205	0.0246342	3.13406	0.00172408	0.0598925
BCKDHB	259.338	-0.128519	0.0410549	-3.1304	0.00174567	0.0603906
CCDC8	227.31	-0.276946	0.0884937	-3.12955	0.00175075	0.0603906
PYGB	1382.83	-0.131427	0.042003	-3.129	0.00175404	0.0603906
MN1	148.602	-0.349119	0.11158	-3.12888	0.00175475	0.0603906
MAGEE1	35.1158	-0.276279	0.0883064	-3.12864	0.00175616	0.0603906
PIP5K1B	71.4423	-0.285605	0.0913232	-3.12741	0.00176353	0.0605218
EXT1	1992.94	-0.202821	0.0648801	-3.12608	0.00177151	0.0606735
BRI3BP	91.3468	0.133663	0.0427798	3.12444	0.00178141	0.0608899
PTPN2	874.512	0.144112	0.0461606	3.12198	0.0017964	0.0612176
LDLRAP1	269.806	-0.168213	0.0538854	-3.12169	0.00179819	0.0612176
RBMS1	1764.33	0.0598333	0.0191925	3.11754	0.00182369	0.0619618
CCND2	2345.71	-0.142223	0.0456374	-3.11637	0.00183094	0.0620841
SSTR5	10.798	-0.529328	0.169914	-3.11527	0.00183774	0.0620951
CD163L1	1012.31	0.297474	0.095519	3.11429	0.00184387	0.0620951
SNPH	64.3666	-0.22833	0.0733238	-3.114	0.00184568	0.0620951
CCBL1	45.7058	-0.183671	0.0589828	-3.11397	0.00184585	0.0620951
MAP10	60.817	0.183882	0.0590705	3.11292	0.00185245	0.0621939
KIAA1614	71.9845	-0.209765	0.0674163	-3.1115	0.00186142	0.0621968
LSS	642.598	-0.120367	0.0386881	-3.11122	0.00186318	0.0621968
SCART1	70.4241	-0.213608	0.0686583	-3.11117	0.00186349	0.0621968
MPV17	309.789	0.0886132	0.028501	3.10913	0.00187641	0.0622261
SLC2A4RG	119.045	-0.239537	0.0770708	-3.10801	0.0018835	0.0622261
CUBN	265.907	-0.154804	0.0498142	-3.10762	0.00188601	0.0622261
LOC100996482	2.49068	-0.529718	0.170491	-3.10701	0.00188989	NA
HMGCS1	580.749	-0.192285	0.0618966	-3.10655	0.00189285	0.0622261
CLSTN2	25.3396	-0.427931	0.137776	-3.106	0.00189635	0.0622261
MYADM	1043.4	-0.168253	0.0541741	-3.10579	0.00189774	0.0622261
ROR1	450.938	-0.237219	0.0763843	-3.1056	0.00189892	0.0622261
SNORA11	9.62237	-0.28315	0.0911757	-3.10554	0.0018993	0.0622261
TMEM132B	66.9245	-0.456797	0.147117	-3.10499	0.00190288	0.0622261
LOC728743	32.196	-0.187348	0.0603494	-3.10438	0.00190676	0.0622261
MYH7B	8.82316	-0.275077	0.0886136	-3.10423	0.00190773	0.0622261
PTRF	4760.79	-0.18676	0.0601647	-3.10415	0.00190824	0.0622261
MS4A4A	1648	0.273158	0.0880263	3.10314	0.00191481	0.062321
ADRA1B	63.8455	-0.407082	0.131244	-3.10171	0.00192404	0.0625019
MCM3AP-AS1	7.90934	-0.301657	0.0973033	-3.10017	0.00193409	0.0626089
FAP	1947.68	0.150124	0.0484271	3.1	0.00193518	0.0626089
ARVCF	325.619	-0.277892	0.0896658	-3.09919	0.00194048	0.0626089
PRR24	43.6689	-0.218855	0.0706223	-3.09895	0.00194205	0.0626089
SV2A	99.5526	-0.28105	0.0907215	-3.09794	0.00194873	0.0627055
MFGE8	3878.73	-0.234151	0.0756165	-3.09656	0.0019578	0.0627813
ALDH1L1-AS1	3.79269	-0.471286	0.1522	-3.09649	0.00195827	NA
PTPRH	15.4388	0.361306	0.116693	3.09621	0.00196009	0.0627813
QTRT1	136.934	-0.125257	0.0404631	-3.09559	0.00196425	0.0627813
STX12	1494.68	0.0805372	0.0260197	3.09525	0.0019665	0.0627813
PBK	10.8478	0.336437	0.108735	3.09409	0.00197417	0.0627813
FREM1	380.777	-0.422493	0.136553	-3.09399	0.00197481	0.0627813
GCSAML-AS1	5.31004	0.609438	0.196995	3.09368	0.0019769	0.0627813
ESRRG	2.84159	-0.608521	0.196943	-3.08984	0.00200264	NA
ARHGAP44	97.3945	-0.228841	0.0740911	-3.08864	0.00201074	0.0637153
DDX60L	2053.23	0.227579	0.0736933	3.08819	0.0020138	0.0637153
PRDM6	1505.08	-0.302997	0.0981527	-3.087	0.0020219	0.0638531
LOC101928092	11.5612	-0.228149	0.0739624	-3.08466	0.00203785	0.0642375
PRRT1	6.4414	-0.417921	0.135593	-3.08218	0.00205494	0.0645624
STXBP5-AS1	43.896	0.229365	0.0744194	3.08206	0.00205574	0.0645624
DNAH17-AS1	1.09326	0.873749	0.28356	3.08135	0.00206062	NA
LRRC10B	0.861647	-0.775197	0.25158	-3.08131	0.00206089	NA
TMEM25	130.753	-0.2513	0.0815696	-3.0808	0.00206445	0.0646399
SLITRK3	5.73239	-0.708617	0.230025	-3.08061	0.0020658	0.0646399
UNC13B	1276.36	-0.0941898	0.0305854	-3.07957	0.002073	0.0646431
UNC5B	371.152	-0.229255	0.0744694	-3.07852	0.00208034	0.0646431
KRT19	19.8201	-0.302038	0.0981171	-3.07834	0.00208157	0.0646431
LOC102724873	72.2614	0.107624	0.0349777	3.07694	0.0020914	0.0646431
HSPG2	8101.46	-0.197042	0.064045	-3.07663	0.00209357	0.0646431
FOXC2	33.912	-0.311925	0.101389	-3.07651	0.00209442	0.0646431
LOC100499484	66.5432	-0.164162	0.0533606	-3.07647	0.00209468	0.0646431
TPTE2P5	62.8463	-0.173561	0.0564203	-3.07622	0.00209644	0.0646431
HRH2	259.208	0.258192	0.0839523	3.07546	0.00210182	0.0646431
B3GNT9	204.935	-0.152908	0.0497306	-3.07473	0.00210694	0.0646431
SNAP47	192.672	-0.0889427	0.0289338	-3.07401	0.00211205	0.0646431
RASSF9	28.033	-0.267293	0.086963	-3.07364	0.00211464	0.0646431
SLC24A2	3.58116	-0.661909	0.21537	-3.07335	0.00211667	NA
NKD1	205.775	-0.336674	0.109617	-3.07138	0.00213072	0.0646431
LDOC1	41.4237	-0.384952	0.125342	-3.0712	0.00213199	0.0646431
NR4A3	240.599	-0.443346	0.144356	-3.0712	0.002132	0.0646431
USP11	397.678	-0.139918	0.0455675	-3.07057	0.00213649	0.0646431
HEYL	250.673	-0.329187	0.107219	-3.07023	0.00213892	0.0646431
FIGN	310.314	-0.269345	0.0877368	-3.06992	0.00214114	0.0646431
LINC00883	234.368	-0.200328	0.0652648	-3.06947	0.00214442	0.0646431
APBB2	1464.9	-0.171752	0.055966	-3.06887	0.00214872	0.0646431
UBE2QL1	23.1718	-0.410665	0.133841	-3.06831	0.00215276	0.0646431
ZNF500	99.6292	-0.159391	0.0519479	-3.06829	0.00215288	0.0646431
SMARCD3	257.029	-0.208193	0.0678542	-3.06824	0.00215325	0.0646431
MS4A7	3477.56	0.201748	0.0657764	3.06717	0.00216092	0.0647593
TSPAN7	32.8852	-0.267081	0.0870923	-3.06664	0.00216478	0.0647609
SLFN5	903.72	0.149061	0.048623	3.06564	0.00217202	0.0648633
LOC101928867	1.30469	-0.783634	0.255648	-3.06529	0.00217462	NA
IQCD	17.8185	0.2	0.0652741	3.06401	0.00218394	0.0650216
KCNJ3	79.1454	-0.387201	0.126377	-3.06387	0.00218496	0.0650216
DACT1	710.442	-0.233155	0.0761185	-3.06305	0.00219094	0.0650269
CLDN11	24.2933	-0.393738	0.128555	-3.0628	0.00219278	0.0650269
ZNF891	106.578	-0.124617	0.0407081	-3.06124	0.00220425	0.0652534
CPNE8	553.601	0.0905699	0.0296032	3.05947	0.0022173	0.0655258
LOC284454	292.253	-0.306274	0.100137	-3.05856	0.00222407	0.0656119
CYP26B1	60.8677	-0.250457	0.0819485	-3.05628	0.00224105	0.0659413
TCEA2	138.914	-0.166811	0.0545979	-3.05526	0.00224865	0.0659413
ADAM17	1149.67	0.105493	0.0345326	3.05489	0.00225143	0.0659413
MIR181A1HG	58.4785	0.267608	0.0876002	3.05488	0.00225153	0.0659413
SIPA1L2	1005	0.153701	0.0503223	3.05434	0.00225559	0.0659413
FAM20A	590.693	0.267843	0.0877038	3.05395	0.00225848	0.0659413
ABCC5-AS1	1.80898	0.594947	0.194885	3.05281	0.00226713	NA
GSTO2	27.1332	-0.256994	0.0842058	-3.05197	0.00227342	0.0660974
SIX4	136.831	-0.183352	0.06008	-3.0518	0.00227473	0.0660974
BCAR1	299.853	-0.231149	0.0757441	-3.0517	0.00227547	0.0660974
LOC102724001	3.81207	0.77999	0.255597	3.05164	0.00227593	NA
PAPSS2	976.452	0.144201	0.0472859	3.04955	0.00229187	0.0664603
LOC340113	0.812052	-0.754519	0.247516	-3.04836	0.00230092	NA
NKAIN2	10.1221	-0.673611	0.221024	-3.04769	0.00230609	0.0667588
ELMOD1	2.5514	0.536444	0.176086	3.04648	0.00231535	NA
PODXL2	30.6648	-0.19228	0.0631219	-3.04616	0.00231783	0.0669848
LSMEM2	2.95254	-0.441523	0.144955	-3.04593	0.00231959	NA
LINC00312	197.127	-0.28429	0.0933476	-3.0455	0.00232293	0.0670186
SEMA4C	385.439	-0.16584	0.0544633	-3.04499	0.00232691	0.0670198
URB1	630.248	-0.121082	0.0397748	-3.0442	0.00233304	0.0670801
LOC100188947	5.14619	-0.431606	0.141807	-3.04361	0.00233757	0.0670801
HDAC5	441.009	-0.159644	0.05246	-3.04316	0.00234107	0.0670801
NWD1	13.186	-0.442365	0.145386	-3.04269	0.00234477	0.0670801
C1orf159	56.1864	-0.163258	0.0536847	-3.04105	0.00235755	0.0673127
MATN4	2.95469	-0.83676	0.275156	-3.04104	0.0023576	NA
ZDHHC1	33.1723	-0.216746	0.0712923	-3.04024	0.00236386	0.0673127
GARNL3	251.767	-0.197738	0.0650502	-3.03977	0.00236759	0.0673127
OSR2	15.6379	-0.295752	0.0973351	-3.0385	0.00237761	0.0673127
TMCC1-AS1	46.761	0.167605	0.0551652	3.03824	0.00237967	0.0673127
OSBPL5	332.366	-0.147369	0.0485064	-3.03815	0.00238039	0.0673127
PEAR1	171.595	-0.246774	0.0812459	-3.03737	0.0023865	0.0673127
ASPA	8.15681	-0.460749	0.151697	-3.03731	0.00238703	0.0673127
DSEL	1831.39	-0.263156	0.0866466	-3.03712	0.00238849	0.0673127
DENND2C	107.492	-0.169992	0.0559978	-3.0357	0.00239978	0.0675191
ELL2	1636.53	0.148573	0.0489616	3.03448	0.00240951	0.0676786
PIP4K2B	1147.94	-0.098338	0.032419	-3.03335	0.00241857	0.0676786
GRPEL2	309.223	0.075333	0.0248376	3.03303	0.00242114	0.0676786
RP11-983P16.4	86.2499	-0.278748	0.091905	-3.033	0.00242135	0.0676786
LOC101929291	1.31267	-0.579546	0.191154	-3.03182	0.00243084	NA
SDK2	35.0399	-0.374908	0.123684	-3.03117	0.00243611	0.0679795
LDLR	159.959	-0.338206	0.111642	-3.02938	0.00245056	0.0681238
CENPN	99.0107	0.150188	0.0495782	3.02931	0.00245111	0.0681238
PXDC1	760.508	-0.179994	0.0594228	-3.02904	0.00245329	0.0681238
RYR3	181.38	-0.387982	0.128139	-3.02783	0.0024632	0.0681347
MT1X	272.402	0.256799	0.0848191	3.02761	0.00246495	0.0681347
C20orf203	7.2797	-0.377836	0.124816	-3.02714	0.00246881	0.0681347
CRNDE	123.707	-0.229224	0.0757256	-3.02703	0.00246969	0.0681347
ITGBL1	5773.46	-0.231849	0.0766712	-3.02395	0.00249502	0.0682896
CDCA2	31.1016	0.276872	0.0915682	3.02367	0.00249725	0.0682896
DIP2C	1023.17	-0.16299	0.0539091	-3.02343	0.00249928	0.0682896
SVIL	4383.54	-0.251171	0.0830978	-3.0226	0.00250615	0.0682896
SYPL2	15.8902	-0.329755	0.109098	-3.02255	0.00250657	0.0682896
SULF1	22402.4	0.13239	0.0438025	3.02243	0.00250756	0.0682896
RPH3A	0.578979	-0.954341	0.315756	-3.0224	0.00250781	NA
GREB1L	73.3906	-0.456584	0.151095	-3.02183	0.00251252	0.0682896
SKA3	24.6291	0.269516	0.089208	3.0212	0.00251773	0.0682896
VLDLR	244.08	0.195104	0.0645997	3.02021	0.00252603	0.0682896
REPS2	225.038	-0.0994904	0.0329425	-3.02012	0.00252672	0.0682896
FKRP	94.7075	-0.154615	0.051197	-3.02001	0.0025277	0.0682896
LOC101928852	9.50975	0.238313	0.0789127	3.01996	0.00252812	0.0682896
MIR497	7.24	-0.346866	0.114896	-3.01897	0.00253637	0.0682896
HMGB3	145.124	0.248019	0.0821591	3.01876	0.00253809	0.0682896
THSD7B	97.1856	-0.379343	0.125675	-3.01845	0.00254075	0.0682896
ZDHHC20	1966.1	0.0991453	0.0328495	3.01816	0.00254311	0.0682896
UBXN8	110.529	0.133538	0.0442454	3.01812	0.00254351	0.0682896
CXCL1	46.0885	0.492649	0.163261	3.01756	0.00254817	0.068307
IL17RE	74.9046	-0.208708	0.0691755	-3.01708	0.0025522	0.0683075
ATP13A3	6082.7	0.0926409	0.0307324	3.01444	0.00257454	0.0686176
CILP2	8.24299	-0.452166	0.150001	-3.01442	0.00257472	0.0686176
C18orf54	121.408	0.110275	0.0365897	3.01384	0.00257964	0.0686176
C7	529.536	0.359624	0.119325	3.01381	0.00257991	0.0686176
SNAP25	29.2796	-0.409513	0.135971	-3.01176	0.00259734	0.0689735
NDN	251.031	-0.198783	0.0660279	-3.0106	0.00260736	0.069041
COL10A1	93.4989	-0.363476	0.12076	-3.0099	0.00261333	0.069041
ABCA1	11557.3	0.288865	0.0959791	3.00966	0.00261538	0.069041
NOP14	402.523	0.0718434	0.0238749	3.00915	0.00261976	0.069041
CHKA	301.05	0.175198	0.0582245	3.00901	0.002621	0.069041
CASK	837.323	-0.111379	0.0370199	-3.00863	0.0026243	0.069041
EPB41L3	2319.75	0.223679	0.0743573	3.00817	0.00262828	0.069041
SLC8A2	0.558323	-1.06953	0.355627	-3.00746	0.00263442	NA
LINC00565	9.62341	-0.28422	0.0945107	-3.00728	0.00263597	0.0691364
MARCO	1582.31	0.442774	0.147293	3.00609	0.00264634	0.0691458
FBXL7	155.507	-0.210146	0.0699076	-3.00605	0.00264665	0.0691458
ATP6AP1L	60.6616	-0.222811	0.0741262	-3.00584	0.00264852	0.0691458
TTLL11	156.121	-0.210548	0.0701261	-3.00242	0.00267845	0.0697424
CHMP4A	433.064	0.0878377	0.0292569	3.00229	0.00267956	0.0697424
PLK2	896.957	-0.205827	0.0685779	-3.00136	0.0026878	0.0697575
AP3B1	1787.71	0.0813405	0.0271053	3.00091	0.00269174	0.0697575
MEIS1	403.462	-0.253612	0.0845246	-3.00045	0.00269578	0.0697575
TNS1	8392.16	-0.246954	0.0823158	-3.00009	0.00269902	0.0697575
CROCCP3	212.376	-0.170627	0.0568827	-2.99963	0.00270308	0.0697575
CYS1	150.852	-0.30915	0.103075	-2.99928	0.00270619	0.0697575
COL14A1	14661.5	-0.223943	0.0746731	-2.99898	0.00270883	0.0697575
LOC102724715	3.07145	-0.407262	0.135837	-2.99816	0.00271615	NA
MMAB	150.745	-0.128402	0.0428383	-2.99738	0.00272315	0.0699315
HSD11B1	72.931	0.316372	0.105552	2.9973	0.0027238	0.0699315
PPP1R13L	119.543	-0.222911	0.074469	-2.99334	0.00275942	0.0706514
CENPI	58.1512	0.145522	0.0486167	2.99326	0.00276015	0.0706514
NPR3	707.591	-0.37181	0.124291	-2.99144	0.00277662	0.0709665
SLC30A3	19.5904	-0.398003	0.133132	-2.98954	0.00279396	0.0712317
SNTA1	145.834	-0.24559	0.0821539	-2.98939	0.00279537	0.0712317
CHEK1	100.276	0.137635	0.0460783	2.98698	0.00281749	0.0715625
MS4A6A	3482.32	0.214592	0.0718475	2.98677	0.00281941	0.0715625
POLR3E	359.224	-0.058237	0.019502	-2.9862	0.00282465	0.0715625
SLC39A14	1097.4	0.186775	0.0625473	2.98615	0.00282517	0.0715625
ZKSCAN4	168.922	0.0813688	0.0272531	2.98567	0.00282956	0.0715674
GSTA1	4.41025	-0.679337	0.227557	-2.98535	0.00283257	NA
ZNF696	110.46	-0.125304	0.0419773	-2.98505	0.00283529	0.0716059
EXOC4	1467.95	0.0462016	0.015487	2.98325	0.00285201	0.0719214
CSAD	174.671	-0.147231	0.0493655	-2.98247	0.0028593	0.0719986
DNAJC5G	5.31239	-0.509035	0.170735	-2.98143	0.00286903	0.0720759
HSPA12A	137.4	-0.15857	0.0531949	-2.98093	0.00287371	0.0720759
TNRC6C	786.382	-0.164262	0.0551144	-2.98038	0.00287893	0.0720759
MIR5192	9.86382	0.351687	0.118017	2.97996	0.00288289	0.0720759
TMEM159	525.673	-0.173022	0.0580634	-2.97989	0.00288355	0.0720759
AMN	0.814495	-0.789033	0.264823	-2.97947	0.00288745	NA
PPP1R3F	53.6226	-0.167486	0.0562366	-2.97825	0.00289902	0.0722598
SLC9A3R2	76.5622	-0.256669	0.0861824	-2.97821	0.00289939	0.0722598
LOC101929558	2.02791	-0.525074	0.176348	-2.97748	0.0029063	NA
LOC101927070	35.9999	0.224389	0.0753624	2.97747	0.0029064	0.0723285
WTAP	1420.77	0.0703978	0.0236526	2.97633	0.00291723	0.0724745
LDB3	378.035	-0.35777	0.12022	-2.97595	0.00292078	0.0724745
SLC22A15	409.323	0.164113	0.0551658	2.97491	0.00293076	0.0725199
NPR1	520.317	-0.342077	0.114994	-2.97475	0.00293231	0.0725199
PDP2	171.558	-0.149193	0.0501628	-2.97418	0.00293775	0.0725199
NDC80	65.2501	0.187672	0.0631046	2.97398	0.00293965	0.0725199
TECPR2	446.119	-0.0993346	0.0334161	-2.97266	0.00295235	0.0725765
LOC101060179	29.5003	-0.277727	0.093437	-2.97234	0.00295537	0.0725765
SPPL2A	1319.18	0.0867985	0.0292031	2.97224	0.00295639	0.0725765
COL3A1	35517.4	0.168149	0.0565867	2.97152	0.00296329	0.0725765
GPLD1	232.543	-0.341311	0.114884	-2.97092	0.0029691	0.0725765
KIAA1671	942.053	-0.188504	0.0634545	-2.9707	0.00297122	0.0725765
XPOT	1618.95	0.0930232	0.0313142	2.97064	0.00297179	0.0725765
RBPJ	2999.82	0.119541	0.0402501	2.96996	0.00297841	0.0726032
LOC100130093	13.2198	-0.331533	0.11164	-2.96965	0.00298142	0.0726032
STK24	1259.81	0.0634254	0.021366	2.96852	0.00299233	0.0726636
ZNF827	117.275	-0.185858	0.0626097	-2.96851	0.00299243	0.0726636
ZNF503-AS2	17.4193	-0.214103	0.0721686	-2.9667	0.00301014	0.0729315
EVC	650.087	-0.177007	0.0596683	-2.96651	0.00301203	0.0729315
SHROOM3	799.904	-0.295703	0.0997713	-2.96381	0.00303854	0.07312
MAP1B	9856.62	-0.263929	0.0890707	-2.96315	0.00304512	0.07312
UNC5C	538.916	-0.216694	0.0731317	-2.96306	0.00304596	0.07312
TIMELESS	155.4	0.163333	0.0551317	2.9626	0.00305049	0.07312
WSCD2	112.647	-0.370751	0.12515	-2.96246	0.00305194	0.07312
IFI16	2261.67	0.134395	0.0453711	2.96214	0.00305514	0.07312
ERO1L	1924.1	0.218956	0.0739207	2.96203	0.00305615	0.07312
SLC12A4	728.317	-0.162054	0.0547163	-2.96171	0.00305935	0.07312
EBF1	489.55	-0.190169	0.0642099	-2.96168	0.00305966	0.07312
CREB3L2	1621.38	-0.140595	0.0474787	-2.96123	0.00306417	0.07312
GLI2	28.7311	-0.251716	0.0850124	-2.96093	0.00306707	0.07312
KANK2	1391.1	-0.214458	0.0724478	-2.96017	0.00307473	0.0732
CARD6	391.121	0.124502	0.0420716	2.95929	0.00308347	0.0733052
SCUBE3	716.133	-0.345934	0.116914	-2.95886	0.00308776	0.0733052
CYP1B1	1596.88	0.300999	0.101768	2.95769	0.00309958	0.0734661
SFRP1	241.415	-0.506865	0.171393	-2.95733	0.00310317	0.0734661
TAS1R1	2.37413	-0.406219	0.137361	-2.95732	0.00310328	NA
NUPL1	1034.35	0.0924713	0.0312782	2.95642	0.00311236	0.0735813
WNK2	3.41957	-0.536548	0.181487	-2.95639	0.00311263	NA
FBLIM1	2059.31	-0.222283	0.0752288	-2.95476	0.00312911	0.0738235
ANLN	207.096	0.250515	0.0847964	2.95431	0.00313365	0.0738235
DPT	1205.61	-0.245778	0.0832059	-2.95385	0.00313838	0.0738235
BAI2	13.0255	-0.282705	0.0957122	-2.95369	0.00313995	0.0738235
SDR9C7	1.02981	-0.586173	0.198567	-2.95202	0.00315703	NA
PLTP	1857.98	0.304971	0.10333	2.95142	0.00316314	0.0742252
COL9A2	65.683	-0.249712	0.0846147	-2.95117	0.00316576	0.0742252
LINC01094	584.536	0.209353	0.0709914	2.94899	0.00318814	0.0746471
PLEKHG3	550.144	-0.190852	0.0647807	-2.94613	0.00321776	0.0752373
NR2E3	3.63777	-0.451295	0.153258	-2.94468	0.00323287	NA
SAMD5	64.6974	-0.243037	0.0825707	-2.94338	0.00324653	0.0756445
RPS6KA6	209.015	-0.386375	0.131272	-2.94332	0.00324717	0.0756445
ZNF425	39.2735	-0.167292	0.056846	-2.9429	0.00325151	0.0756445
ITGA3	1398.4	-0.156999	0.0533508	-2.94277	0.00325295	0.0756445
COL21A1	3723.94	-0.273113	0.0928312	-2.94204	0.00326062	0.0757193
C3orf33	44.1453	-0.159054	0.054091	-2.94048	0.00327699	0.0757684
CACHD1	129.82	-0.149348	0.0507943	-2.94025	0.00327951	0.0757684
FCGR2A	5641.02	0.199589	0.067885	2.9401	0.00328101	0.0757684
SPSB1	610.462	-0.177411	0.0603434	-2.94003	0.00328184	0.0757684
USP46	417.232	-0.106039	0.0360711	-2.93973	0.00328499	0.0757684
ATP1A2	201.005	-0.434095	0.147713	-2.93878	0.00329504	0.0758075
LOC101928636	4.92096	0.485656	0.165261	2.93873	0.0032956	NA
ANKRD6	1093.62	-0.230559	0.0784579	-2.93864	0.00329657	0.0758075
GRIN2A	85.2139	-0.479483	0.163199	-2.93802	0.00330317	0.0758075
RP11-318M2.2	13.6441	-0.271904	0.0925507	-2.93789	0.0033045	0.0758075
C21orf119	20.8397	0.177623	0.0604858	2.93661	0.00331826	0.0760209
LINC00950	18.6038	-0.313796	0.106914	-2.93504	0.00333508	0.0763034
LDLRAD4	1498.99	-0.109562	0.0373391	-2.93425	0.00334353	0.076394
KLHL3	210.078	-0.136872	0.0466769	-2.93233	0.00336426	0.0765845
ADAM10	3251.77	0.129501	0.0441634	2.93232	0.00336442	0.0765845
ACSL4	2553.36	0.118589	0.0404434	2.93223	0.00336536	0.0765845
QRICH2	83.2384	-0.182688	0.0623256	-2.93119	0.00337668	0.076667
DNER	10.7397	-0.573832	0.195776	-2.93107	0.003378	0.076667
ZCCHC6	1831.41	0.108069	0.0368774	2.93048	0.00338435	0.0767025
RNLS	90.7883	-0.0820508	0.0280028	-2.9301	0.00338857	0.0767025
CCDC47	1737.18	0.0732702	0.0250165	2.92888	0.00340189	0.0769016
FLJ13197	41.386	-0.251485	0.08588	-2.92833	0.00340789	0.0769181
STC2	72.0677	0.258193	0.0881845	2.92787	0.00341296	0.0769181
EPHA6	17.9841	-0.463215	0.158225	-2.92757	0.00341617	0.0769181
CBX7	623.638	-0.189347	0.0647116	-2.92601	0.0034334	0.077204
DNAJC18	244.008	-0.158436	0.0541607	-2.9253	0.00344128	0.0772789
ZNF70	235.882	-0.146831	0.0502028	-2.92475	0.00344729	0.0773119
ACTN2	103.897	-0.382054	0.130704	-2.92305	0.00346619	0.0776335
CCDC171	191.688	-0.149746	0.051241	-2.92239	0.00347359	0.0776681
ACTN4	5579.68	-0.186072	0.0636776	-2.92209	0.00347686	0.0776681
STARD9	1394.45	-0.162098	0.0554836	-2.92154	0.00348303	0.0776723
ZNF812	46.5609	0.321261	0.109983	2.92102	0.00348886	0.0776723
FBXL2	289.021	-0.212543	0.0727675	-2.92085	0.00349074	0.0776723
GNB3	21.6477	-0.262097	0.0897598	-2.91998	0.00350053	0.0777886
TOB2	331.78	-0.162781	0.0557677	-2.91891	0.00351258	0.0778362
LOC101928469	9.62437	-0.489801	0.167815	-2.91869	0.00351505	0.0778362
GTF2IRD2B	110.639	-0.136634	0.0468165	-2.91849	0.00351729	0.0778362
UBE2D4	218.176	-0.0769654	0.0263746	-2.91817	0.00352096	0.0778362
DAPL1	16.8862	-0.446616	0.153129	-2.9166	0.00353864	0.0780664
ZNF488	0.822715	-0.755588	0.259067	-2.91658	0.00353895	NA
ARHGAP23	269.372	-0.203491	0.0697752	-2.91638	0.00354124	0.0780664
KANK1	2890.58	-0.262318	0.0899717	-2.91556	0.00355052	0.0780664
SLFNL1	9.45096	-0.299108	0.102594	-2.91544	0.00355184	0.0780664
LOC650226	26.4629	-0.520943	0.178722	-2.91483	0.00355886	0.0780664
LRP3	101.865	-0.210269	0.0721377	-2.91482	0.0035589	0.0780664
MYH9	23014.3	-0.14487	0.0497112	-2.91423	0.00356565	0.0781138
CTSL	10607.8	0.298783	0.10254	2.91381	0.00357044	0.0781182
MSMO1	279.83	-0.192544	0.0660952	-2.91313	0.00357825	0.0781886
NTAN1	618.421	0.140764	0.0483461	2.91159	0.00359594	0.0783764
ARHGEF10	919.263	-0.143041	0.0491342	-2.91123	0.00360013	0.0783764
ZNF691	120.588	0.0741567	0.0254739	2.91108	0.00360179	0.0783764
CEP170	2474.44	0.101643	0.0349195	2.91078	0.00360526	0.0783764
CENPK	65.1446	0.230582	0.0792389	2.90996	0.00361474	0.0784823
LOC101928113	19.4991	0.235417	0.0809146	2.90945	0.00362067	0.078511
LOC93432	2.23794	-0.58019	0.199425	-2.90931	0.00362222	NA
DES	127.317	-0.464545	0.159761	-2.90775	0.0036404	0.0786934
CSGALNACT2	1635.58	0.110235	0.0379125	2.90762	0.00364188	0.0786934
ZNF704	2540.07	-0.21486	0.0738977	-2.90753	0.00364295	0.0786934
DTX3	85.6161	-0.252027	0.0867255	-2.90603	0.00366049	0.0788833
PLA2G6	65.118	-0.165922	0.0571041	-2.90561	0.00366534	0.0788833
PI4K2B	502.536	0.0983546	0.0338502	2.90559	0.00366565	0.0788833
LINC00478	77.7427	-0.244428	0.0841612	-2.90429	0.00368091	0.0789675
LOC101928965	7.65203	-0.311231	0.107168	-2.90415	0.00368249	0.0789675
TCTEX1D1	41.7715	0.320409	0.110331	2.90407	0.00368348	0.0789675
ASMTL	188.499	-0.124233	0.0427949	-2.90299	0.00369622	0.079141
MSX1	21.2334	-0.208998	0.0720275	-2.90164	0.00371218	0.0793674
RFC4	140.397	0.121483	0.041872	2.9013	0.00371612	0.0793674
KBTBD13	2.1558	-0.602206	0.207603	-2.90076	0.00372259	NA
RACGAP1	253.877	0.14469	0.0498958	2.89985	0.00373343	0.0795655
FNDC5	35.6923	-0.323986	0.11173	-2.89974	0.00373475	0.0795655
DBN1	271.833	-0.169628	0.0585063	-2.89931	0.00373986	0.0795749
PLAGL1	338.345	-0.169122	0.0583659	-2.89761	0.00376017	0.0799071
LOC101926952	2.87639	-0.386932	0.133537	-2.89756	0.00376082	NA
PARP9	1439.33	0.123388	0.0425903	2.8971	0.0037663	0.0799376
NFIA	2247.82	-0.215674	0.0744666	-2.89625	0.0037765	0.0800544
LOC102724766	0.876993	1.1731	0.405082	2.89595	0.00378014	NA
HSPB7	381.975	-0.351156	0.121289	-2.89521	0.00378903	0.0801202
ABCA2	398.13	-0.158812	0.0548597	-2.89488	0.00379303	0.0801202
SERPINE2	1445.96	0.23514	0.0812277	2.89482	0.00379373	0.0801202
GNA11	609.688	-0.147327	0.0509137	-2.89366	0.00380786	0.080319
PLK4	83.3262	0.191108	0.0660748	2.8923	0.00382438	0.0803261
WDHD1	161.551	0.127044	0.0439325	2.89181	0.00383027	0.0803261
DUSP15	8.74005	-0.315065	0.108955	-2.89169	0.00383175	0.0803261
COLCA2	19.2542	-0.260602	0.0901226	-2.89164	0.00383235	0.0803261
DNAJC7	889.227	0.0677442	0.0234285	2.89153	0.00383366	0.0803261
NCAM1	133.484	-0.259633	0.0897981	-2.8913	0.00383651	0.0803261
ZNF330	621.858	0.0988801	0.0342149	2.88997	0.00385278	0.0805019
COL8A2	627.145	-0.18883	0.0653427	-2.88984	0.00385437	0.0805019
SCAI	302.455	-0.10002	0.0346237	-2.88877	0.00386756	0.0805856
ROBO2	345.422	-0.28771	0.0995971	-2.88874	0.00386785	0.0805856
NFATC1	180.479	-0.15437	0.0534603	-2.88756	0.00388243	0.0807906
MAP4	3321.75	-0.141909	0.0491636	-2.88647	0.00389596	0.0809731
PROCR	326.338	0.152321	0.0527841	2.88575	0.00390488	0.0810596
MUC19	4.83388	-0.380779	0.132026	-2.88413	0.00392499	NA
GFRA1	28.8053	-0.405592	0.140632	-2.88406	0.00392585	0.0813267
SCYL2	1347.06	0.0640402	0.0222066	2.88384	0.00392858	0.0813267
ZDHHC14	209.102	-0.158567	0.0549983	-2.88312	0.00393761	0.0813267
LOC101927940	5.01262	-0.447925	0.155365	-2.88304	0.00393851	NA
OBSCN	212.132	-0.150969	0.0523679	-2.88285	0.00394096	0.0813267
PPP1R14C	45.0875	0.272985	0.0946944	2.8828	0.00394164	0.0813267
NMU	1.24717	1.49954	0.520466	2.88114	0.00396236	NA
SGTB	1315.64	0.11446	0.0397273	2.88114	0.00396243	0.0816567
FOXM1	16.7691	0.343324	0.119207	2.88007	0.00397581	0.0818334
PPAPDC2	109.093	0.0769674	0.0267322	2.8792	0.00398682	0.081961
LINC01071	0.711792	0.940618	0.326787	2.87838	0.00399725	NA
LOC400499	20.4731	-0.281389	0.0978014	-2.87715	0.00401287	0.0822715
NR3C2	233.073	-0.162953	0.056639	-2.87705	0.00401413	0.0822715
ERLIN1	423.273	0.0645547	0.0224392	2.87687	0.00401643	0.0822715
NELL2	69.6123	-0.249652	0.086801	-2.87614	0.00402566	0.0823615
CYHR1	150.037	-0.132705	0.0461637	-2.87466	0.00404459	0.0824653
MTIF2	587.965	0.0893771	0.0310979	2.87406	0.00405233	0.0824653
ARHGEF25	416.549	-0.237494	0.0826436	-2.87371	0.00405682	0.0824653
RP11-554A11.6	6.16792	-0.385917	0.134312	-2.87328	0.00406236	0.0824653
SLC26A5	8.06969	-0.462991	0.161151	-2.87302	0.00406565	0.0824653
GRIK5	50.6353	-0.290123	0.100987	-2.87288	0.00406755	0.0824653
DOCK11	3172.96	0.0863878	0.0300722	2.87268	0.00407002	0.0824653
RP11-314C16.1	14.4694	-0.210318	0.0732197	-2.87243	0.00407332	0.0824653
NDRG3	638.891	-0.12141	0.0422686	-2.87235	0.00407433	0.0824653
SAA2	23.5484	0.485012	0.168906	2.87149	0.00408537	0.0825342
TEX26	4.93193	-0.331096	0.115319	-2.87114	0.00408998	NA
LINC00485	0.665146	-2.00165	0.697202	-2.87097	0.00409217	NA
POLR3C	345.325	0.0512209	0.0178417	2.87085	0.0040937	0.0825342
SYDE1	123.552	-0.242555	0.0844919	-2.87074	0.00409507	0.0825342
PEG3	363.555	-0.208635	0.0726801	-2.87058	0.00409713	0.0825342
VCL	5218.77	-0.176948	0.0616522	-2.8701	0.00410345	0.0825637
SYNPO	2130.77	-0.275945	0.0961724	-2.86927	0.00411416	0.082631
SPECC1L	281.719	-0.0993092	0.0346151	-2.86896	0.00411829	0.082631
LOC102723582	11.3873	-0.209092	0.0728867	-2.86872	0.00412136	0.082631
TLR2	2100.07	0.189328	0.0660338	2.86713	0.00414212	0.082799
FAM122A	320.062	-0.089568	0.0312407	-2.86703	0.00414345	0.082799
CR1L	19.5145	0.332259	0.115902	2.86672	0.00414745	0.082799
ITM2A	249.367	-0.192766	0.0672458	-2.86659	0.00414919	0.082799
STRIP2	67.4068	0.335616	0.117155	2.86471	0.00417386	0.0831937
NRXN2	112.104	-0.196222	0.0685182	-2.86379	0.00418603	0.0833387
FGFRL1	261.452	-0.207096	0.0723364	-2.86296	0.00419702	0.0834599
TNRC18	890.502	-0.19077	0.0666673	-2.86153	0.00421601	0.0834987
ARHGEF28	923.258	-0.206975	0.0723361	-2.8613	0.00421907	0.0834987
SOAT2	4.66048	-0.412392	0.144128	-2.86128	0.00421931	NA
LOC100130992	81.5979	-0.177552	0.0620627	-2.86084	0.00422517	0.0834987
BST1	170.758	0.13659	0.047752	2.86041	0.00423093	0.0834987
EXTL3	440.034	-0.123933	0.0433284	-2.86031	0.00423222	0.0834987
RP11-416O18.1	0.523317	-1.09573	0.383103	-2.86015	0.00423443	NA
KLHL2	538.705	0.0816081	0.0285377	2.85966	0.00424091	0.0834987
ADAMTS10	345.311	-0.195135	0.0682479	-2.85921	0.00424704	0.0834987
IFIT3	968.586	0.237329	0.0830062	2.85918	0.00424741	0.0834987
LOC102723489	1.97515	-0.456871	0.159799	-2.85904	0.00424928	NA
CAPZA1	2673.73	0.123845	0.0433184	2.85894	0.00425061	0.0834987
PEG10	34.2985	-0.335192	0.117245	-2.8589	0.00425118	0.0834987
PRICKLE2	621.791	-0.167147	0.0584682	-2.85877	0.00425293	0.0834987
NPAS3	23.1221	-0.244559	0.0855752	-2.85782	0.00426558	0.0835457
CBLN4	19.1771	-0.491417	0.171969	-2.85759	0.00426878	0.0835457
SLC35D2	336.602	0.0663695	0.0232275	2.85736	0.00427179	0.0835457
GEN1	320.509	0.16278	0.0569734	2.85713	0.00427496	0.0835457
CHST14	86.8694	-0.164015	0.0574156	-2.85662	0.00428172	0.083582
PRSS45	0.968188	-0.730083	0.255582	-2.85655	0.00428277	NA
AGFG1	2296.42	0.0847009	0.0296599	2.85574	0.00429367	0.0837192
TBC1D3P1-DHX40P1	2.39268	-0.884596	0.309949	-2.854	0.00431723	NA
NEIL3	35.5204	0.225317	0.0789593	2.85358	0.00432297	0.0841324
KIAA0391	544.845	0.0694259	0.0243305	2.85345	0.00432475	0.0841324
LRP12	635.227	0.13394	0.0469578	2.85235	0.00433972	0.0843274
PLEKHG5	161.864	-0.184981	0.0648628	-2.85189	0.00434605	0.0843539
ZNF217	1133.96	0.125828	0.0441424	2.8505	0.00436499	0.0845329
ABI2	916.928	-0.126493	0.044376	-2.85049	0.0043652	0.0845329
LGI4	41.1205	-0.261135	0.0916572	-2.84904	0.00438514	0.0847277
LOC101929724	331.291	-0.283641	0.0995567	-2.84903	0.00438521	0.0847277
RASSF4	1900.46	0.199808	0.0701447	2.84851	0.00439241	0.0847705
DKK3	5486.55	-0.222065	0.0780109	-2.84659	0.00441909	0.0851888
VTI1B	849.721	0.0940615	0.0330577	2.84537	0.00443594	0.0854068
GALNT16	49.9192	-0.267065	0.09387	-2.84505	0.00444043	0.0854068
RGS18	200.046	0.286495	0.100729	2.84421	0.00445213	0.0855352
LINC00853	1.56288	-0.48793	0.171621	-2.84306	0.00446826	NA
RNU105C	3.45239	0.504514	0.177461	2.84296	0.00446966	NA
PWAR5	910.331	-0.224656	0.0790271	-2.84276	0.00447241	0.0857697
DACT3	174.564	-0.303517	0.106773	-2.84262	0.00447442	0.0857697
NSF	674.025	0.0955671	0.0336371	2.84113	0.00449545	0.0859584
AMIGO2	452.287	-0.198089	0.069722	-2.84112	0.00449552	0.0859584
NXN	41.3575	-0.255654	0.0899923	-2.84085	0.00449941	0.0859584
GRM7	7.3453	-0.490308	0.172628	-2.84026	0.0045077	0.0860202
LOC101927703	19.0156	-0.351403	0.123798	-2.83851	0.00453246	0.0863959
SUN2	2302.53	-0.130712	0.0460891	-2.83608	0.00456714	0.0868416
SPTBN2	15.1791	-0.282567	0.0996414	-2.83584	0.00457051	0.0868416
LOC102724017	79.6903	0.122204	0.0430977	2.8355	0.00457541	0.0868416
SNORD116-4	30.5404	-0.277768	0.0979629	-2.83544	0.00457625	0.0868416
LRRC2	16.0543	0.309195	0.109088	2.83436	0.00459183	0.0869572
INADL	974.084	-0.189869	0.0669897	-2.8343	0.00459256	0.0869572
ATP8B2	1775.34	-0.156622	0.0552752	-2.8335	0.0046041	0.0869577
RNF144B	876.24	0.206535	0.0728955	2.8333	0.004607	0.0869577
SH3GLB2	345.385	-0.114664	0.0404715	-2.83319	0.00460859	0.0869577
LOC102723756	9.05035	-0.31883	0.112546	-2.83288	0.00461302	0.0869577
BCL9L	312.531	-0.219347	0.0774776	-2.8311	0.0046388	0.0872737
SCARA3	1106.8	-0.300662	0.106218	-2.83061	0.00464595	0.0872737
LOC102723566	32.4885	-0.260449	0.092016	-2.83048	0.00464787	0.0872737
IL7R	924.517	0.2805	0.0991062	2.83029	0.00465051	0.0872737
CLUHP3	30.7238	-0.175431	0.0619906	-2.82996	0.00465542	0.0872737
SNORD116-9	7.12079	-0.336166	0.118877	-2.82786	0.00468608	0.0873442
RFX2	82.1305	-0.189451	0.0669968	-2.82777	0.00468739	0.0873442
TENC1	511.269	-0.221709	0.0784078	-2.82764	0.0046892	0.0873442
MXD4	582.981	-0.114787	0.040597	-2.82748	0.00469167	0.0873442
TPH1	498.223	-0.433118	0.153188	-2.82736	0.00469338	0.0873442
TXNDC12	756.5	0.108242	0.0382846	2.8273	0.0046942	0.0873442
H1FX-AS1	34.3181	-0.17524	0.0619827	-2.82724	0.0046951	0.0873442
TXNDC5	22.9343	-0.22393	0.0792294	-2.82634	0.00470828	0.0874938
PIR-FIGF	2.36862	-0.420527	0.148796	-2.8262	0.00471031	NA
RFWD3	408.171	0.0684874	0.0242369	2.82575	0.00471705	0.0875612
SNORA3	26.2771	-0.196495	0.0695746	-2.82423	0.00473943	0.0877273
PDE8A	1103.24	0.0897454	0.0317832	2.82367	0.00474767	0.0877273
NGFR	9.2125	-0.385687	0.136595	-2.82357	0.00474916	0.0877273
QKI	5098.57	0.111463	0.0394777	2.82344	0.00475108	0.0877273
MAGI3	351.313	-0.144173	0.0510637	-2.8234	0.00475177	0.0877273
MRRF	224.386	0.0803217	0.0284568	2.82258	0.00476385	0.0878551
TTL	682.39	0.102124	0.0362004	2.82107	0.00478632	0.0881335
RGP1	215.073	-0.106436	0.0377316	-2.82087	0.0047893	0.0881335
HS6ST2	0.787021	-0.689625	0.244526	-2.82026	0.00479854	NA
ABI1	1878.35	0.114756	0.0406971	2.81975	0.00480603	0.0883459
SPATA22	3.85157	-0.666306	0.236303	-2.8197	0.00480678	NA
MBL1P	16.9168	-0.278894	0.0989527	-2.81846	0.00482552	0.0884951
FAT3	950.44	-0.373013	0.132356	-2.81825	0.00482868	0.0884951
ST3GAL6	604.913	0.133004	0.0471957	2.81814	0.00483033	0.0884951
MIRLET7BHG	204.053	-0.197436	0.0700666	-2.81783	0.00483495	0.0884951
LOC101927825	22.3518	-0.321283	0.114034	-2.81744	0.00484078	0.0885067
LBP	4.56659	0.860466	0.305493	2.81664	0.00485282	NA
ORC4	510.831	-0.0800659	0.0284277	-2.81647	0.00485544	0.0886795
PFKFB2	475.98	0.102359	0.0363625	2.81497	0.00487825	0.0889201
MT1F	23.9434	0.280592	0.0996964	2.81446	0.00488588	0.0889201
FLJ25715	0.730834	-0.677478	0.240721	-2.81437	0.00488731	NA
LOC100506127	25.0201	-0.161101	0.0572426	-2.81435	0.00488758	0.0889201
GTF2E1	297.995	0.102536	0.0364349	2.81422	0.00488951	0.0889201
OLFM2	8.26705	-0.329702	0.117185	-2.81352	0.00490018	0.0889499
LOC101927032	8.91841	-0.475492	0.169025	-2.81315	0.00490589	0.0889499
CA5B	752.669	-0.165438	0.0588127	-2.81297	0.00490869	0.0889499
APLP1	18.4181	-0.286403	0.101831	-2.81253	0.00491532	0.0889499
RHOBTB2	176.382	-0.162974	0.0579501	-2.81231	0.0049187	0.0889499
LAMA4	3362.03	0.112382	0.0399661	2.81192	0.00492468	0.0889499
KIFAP3	777.915	-0.0893485	0.0317772	-2.81172	0.00492772	0.0889499
FAM212A	35.2584	-0.237211	0.0844154	-2.81004	0.00495356	0.0890863
TXNL4A	420.074	0.0908882	0.0323445	2.81	0.00495411	0.0890863
LOC101054525	20.8104	-0.324907	0.115626	-2.80998	0.00495439	0.0890863
CANX	13327.7	0.0752885	0.0267944	2.80987	0.00495622	0.0890863
PLIN4	8.41145	-0.485414	0.172777	-2.80949	0.00496203	0.0890967
TMTC1	1866.87	-0.196803	0.0700647	-2.80887	0.00497153	0.0891102
GSDMA	26.968	0.490999	0.174842	2.80824	0.00498127	0.0891102
CCDC77	144.529	0.100494	0.0357858	2.80822	0.00498157	0.0891102
MTHFD2	1141.19	0.0852738	0.0303672	2.80808	0.00498372	0.0891102
DPF2	236.016	-0.0939385	0.0334686	-2.80677	0.00500415	0.0893815
GRAMD3	429.069	-0.147546	0.0525754	-2.80637	0.00501033	0.0893904
MUM1	483.035	-0.109431	0.0389981	-2.80606	0.00501515	0.0893904
N6AMT1	92.0527	-0.170337	0.060734	-2.80465	0.00503716	0.0895782
PPAPDC3	68.6999	-0.181596	0.0647501	-2.80456	0.00503849	0.0895782
PDK2	132.41	-0.146314	0.0521789	-2.80409	0.00504591	0.0895782
PHGDH	112.325	-0.216419	0.0771811	-2.80404	0.00504673	0.0895782
CACNA1E	1.99972	-0.630943	0.225024	-2.80389	0.005049	NA
DKC1	447.623	0.0644768	0.0229988	2.80348	0.00505539	0.0895807
TMEM45A	344.766	0.108724	0.0387878	2.80306	0.00506206	0.0895807
TRIM21	313.72	0.101363	0.0361649	2.80282	0.00506587	0.0895807
CAMK2G	726.671	-0.169617	0.0605196	-2.80268	0.00506792	0.0895807
TMEM246	124.535	-0.241904	0.0863503	-2.80143	0.00508764	0.0898358
LINC00472	165.31	-0.202356	0.0722712	-2.79995	0.00511103	0.0901093
ADIPOR1	1850.59	0.104917	0.0374743	2.7997	0.00511506	0.0901093
IGSF8	142.53	-0.164475	0.0587646	-2.79888	0.00512803	0.0901093
DSC2	954.376	0.213792	0.0763898	2.7987	0.00513083	0.0901093
USP35	205.012	-0.190075	0.0679218	-2.79843	0.00513512	0.0901093
SYT6	5.7879	-0.331577	0.118491	-2.79834	0.00513666	0.0901093
RBBP8	363.381	0.115346	0.0412235	2.79805	0.00514118	0.0901093
DAG1	674.831	-0.146923	0.0525208	-2.79742	0.00515119	0.0901093
APLP2	8196.38	0.118167	0.0422422	2.79736	0.00515218	0.0901093
USP15	2087.97	0.0740148	0.0264624	2.79698	0.00515832	0.0901093
DIP2B	1335.43	0.0827917	0.0296024	2.79679	0.00516135	0.0901093
ATP8B4	1578.21	0.184068	0.0658543	2.79508	0.00518867	0.0903818
ARL11	187.278	0.208447	0.0745812	2.7949	0.00519151	0.0903818
PTX3	96.3891	0.308377	0.110339	2.79482	0.00519289	0.0903818
NHSL2	331.107	-0.166713	0.0596632	-2.79423	0.00520233	0.0904159
SLC26A10	32.5471	-0.290136	0.103841	-2.79404	0.00520548	0.0904159
ISYNA1	131.151	-0.240595	0.0861223	-2.79365	0.00521174	0.0904324
C5orf45	147.313	-0.125026	0.0447864	-2.79161	0.00524464	0.0907918
PTPRU	275.907	-0.134897	0.0483241	-2.7915	0.00524652	0.0907918
C11orf45	93.0333	0.181675	0.0650857	2.79132	0.00524936	0.0907918
SLC35F1	10.4345	-0.406556	0.145671	-2.79092	0.00525588	0.0907918
IL1RL2	13.7554	0.232122	0.0831861	2.7904	0.00526435	0.0907918
L1CAM	39.3209	0.378087	0.135506	2.79018	0.00526788	0.0907918
TANC1	1529.35	-0.159933	0.0573224	-2.79006	0.00526978	0.0907918
LURAP1	91.6115	-0.18494	0.0662999	-2.78944	0.00527987	0.0908736
ADAMTS9	752.976	-0.223622	0.0801936	-2.78853	0.00529481	0.0908847
FDFT1	449.523	-0.108552	0.0389412	-2.78758	0.00531039	0.0908847
SNORD29	6.68047	0.251689	0.0902921	2.7875	0.0053117	0.0908847
RUNX1T1	258.262	-0.164434	0.0589937	-2.78732	0.00531458	0.0908847
2024-03-01	83.1072	-0.222285	0.0797486	-2.78732	0.00531464	0.0908847
CST6	68.9538	-0.272144	0.097639	-2.78725	0.00531574	0.0908847
ADAMTSL3	1059.92	-0.272598	0.0978063	-2.78712	0.00531789	0.0908847
ATP9A	987.783	-0.202301	0.0725937	-2.78676	0.00532383	0.090895
TNNT1	22.1519	0.490524	0.176117	2.78521	0.0053493	0.0909539
GALC	1095	0.149792	0.0537815	2.7852	0.00534953	0.0909539
TOPBP1	905.852	0.0764654	0.0274546	2.78516	0.00535008	0.0909539
LOC102723354	5.57057	-0.342723	0.123053	-2.78516	0.00535018	0.0909539
PWARSN	396.312	-0.210112	0.075451	-2.78475	0.00535685	0.0909539
LOC101929130	29.4654	-0.362043	0.130016	-2.7846	0.00535934	0.0909539
SEMA4F	128.544	-0.148005	0.053168	-2.78373	0.00537381	0.0911085
SDC2	4055.33	0.120582	0.0433232	2.7833	0.00538083	0.0911367
TMEM231	73.719	-0.132069	0.047474	-2.78192	0.00540379	0.0913528
PAX5	6.3422	-0.476299	0.171241	-2.78145	0.00541162	0.0913528
IFNAR1	1914.39	0.0899006	0.0323235	2.78127	0.00541462	0.0913528
CYB5R4	769.446	0.144768	0.0520518	2.78122	0.00541542	0.0913528
CX3CR1	296.337	-0.206764	0.0743582	-2.78065	0.00542508	0.0913528
DUSP1	4432.95	-0.237509	0.0854164	-2.7806	0.00542578	0.0913528
SH3BP4	264.663	-0.136474	0.0490928	-2.77991	0.00543735	0.091457
SLN	10.3187	0.461794	0.166157	2.77926	0.00544824	0.0915449
TLN2	802.696	-0.186352	0.0670635	-2.77874	0.00545694	0.0915449
AOC4P	11.2703	-0.342387	0.123228	-2.77849	0.00546123	0.0915449
FARP2	306.241	-0.0844629	0.0304007	-2.77832	0.00546409	0.0915449
RAB13	547.579	0.0969301	0.0349044	2.77701	0.00548607	0.0918104
RP11-353N14.5	0.56784	-0.881837	0.317666	-2.77599	0.00550336	NA
STK32A	128.366	-0.280006	0.100868	-2.77596	0.00550385	0.0918104
BORA	105.784	0.127239	0.0458395	2.77574	0.00550757	0.0918104
MANBA	1426.5	0.107332	0.0386707	2.77554	0.00551103	0.0918104
NRD1	1885.35	0.0508957	0.0183399	2.77514	0.00551787	0.0918104
ABLIM1	947.281	-0.114564	0.0412868	-2.77483	0.0055231	0.0918104
FOS	2918.23	-0.372836	0.134381	-2.77446	0.0055293	0.0918104
CA9	6.06356	0.574388	0.207034	2.77437	0.00553091	0.0918104
KBTBD7	182.344	-0.11198	0.040364	-2.77426	0.00553273	0.0918104
ADAMTS17	53.6524	-0.162795	0.0586818	-2.77419	0.00553386	0.0918104
COL18A1	3178.42	-0.243614	0.0878558	-2.77288	0.00555618	0.0920889
MGC12916	18.981	0.268116	0.0967204	2.77207	0.00557006	0.0920889
EVI2A	1066.9	0.208005	0.0750386	2.77197	0.00557183	0.0920889
SNORD116-13	31.2169	-0.241219	0.0870228	-2.7719	0.00557293	0.0920889
FLJ46552	11.2646	-0.320305	0.115575	-2.77141	0.00558138	0.0920889
CASC10	10.1019	-0.235157	0.0848542	-2.77131	0.00558311	0.0920889
TMEM120B	139.944	-0.138599	0.0500298	-2.77032	0.00560009	0.0922299
PIGB	247.685	0.0852537	0.0307755	2.77018	0.0056025	0.0922299
SNUPN	189.93	0.0690709	0.0249394	2.76954	0.00561349	0.0923216
RAVER2	442.037	-0.241055	0.0870608	-2.76881	0.00562606	0.0923784
NUSAP1	158.566	0.241281	0.0871454	2.76871	0.0056278	0.0923784
MPZL1	1464	0.0511006	0.01846	2.76818	0.00563702	0.0924072
LOXL2	346.491	0.199834	0.0721947	2.76798	0.00564041	0.0924072
ERBB4	1096.72	-0.264046	0.0954453	-2.76647	0.00566668	0.0925614
MIR938	9.77357	-0.309081	0.111731	-2.76629	0.00566984	0.0925614
TAOK3	1379.09	0.103151	0.0372929	2.76597	0.00567533	0.0925614
RNF144A-AS1	1.66379	0.599306	0.216674	2.76594	0.00567591	NA
MAFK	621.722	-0.152898	0.0552799	-2.7659	0.00567664	0.0925614
NRIP1	2107.36	0.107535	0.038879	2.76588	0.00567701	0.0925614
ZNF365	127.512	-0.134901	0.048788	-2.76505	0.00569135	0.0927064
SORT1	4176.51	-0.122374	0.044276	-2.7639	0.00571154	0.0929124
RALGPS1	99.1615	-0.120382	0.0435583	-2.76371	0.00571491	0.0929124
AAED1	380.539	0.0840322	0.0304172	2.76266	0.00573331	0.0931226
PCBP4	218.85	-0.164331	0.0594993	-2.7619	0.00574658	0.0931524
F8	329.921	0.187598	0.0679278	2.76173	0.00574965	0.0931524
FANCI	160.068	0.140394	0.0508377	2.76162	0.00575157	0.0931524
XRN2	1737.73	0.0601811	0.0217986	2.76078	0.00576636	0.0932555
RTKN	55.4153	-0.1566	0.056726	-2.76064	0.00576889	0.0932555
KLHL21	337.93	-0.182922	0.0662687	-2.7603	0.00577481	0.0932626
C2orf91	6.69088	0.356993	0.129378	2.7593	0.00579253	0.093419
CDC7	92.7722	0.218662	0.0792503	2.75913	0.00579547	0.093419
CIB4	0.804005	-0.699805	0.25364	-2.75905	0.00579704	NA
BCAR3	196.271	-0.10202	0.0369876	-2.75821	0.00581191	0.0935657
FOXS1	119.636	-0.279341	0.101296	-2.75767	0.00582147	0.0935657
WBSCR17	40.8484	-0.420563	0.152519	-2.75745	0.00582537	0.0935657
MYO5B	225.865	-0.320685	0.1163	-2.75739	0.00582656	0.0935657
NYAP1	1.69237	-0.49268	0.178717	-2.75677	0.00583763	NA
MVK	57.0026	-0.128989	0.0468003	-2.75616	0.00584851	0.093788
SLC22A3	835.305	-0.280916	0.101929	-2.75599	0.00585142	0.093788
ARNTL2	614.176	0.111039	0.0402971	2.75551	0.00586003	0.0938231
MKRN2	393.574	-0.0485448	0.017619	-2.75526	0.00586463	0.0938231
SERPINB6	1358.08	0.0692247	0.0251332	2.75432	0.00588148	0.0940044
LINC00926	25.7164	-0.219353	0.0796532	-2.75385	0.00588988	0.0940502
SMO	66.9363	-0.197121	0.0715943	-2.75331	0.00589967	0.0941183
TRAPPC12	362.934	-0.065736	0.0238859	-2.75209	0.00592166	0.0943806
IL6	89.1696	0.480814	0.174773	2.75108	0.00593999	0.0945842
MPRIP	2929.05	-0.127573	0.0463871	-2.75017	0.00595635	0.0946443
RGL1	938.417	0.181262	0.0659171	2.74985	0.00596219	0.0946443
GAS6-AS2	62.8898	-0.210646	0.0766026	-2.74985	0.00596221	0.0946443
PBRM1	2655.19	0.0691225	0.0251387	2.74964	0.00596601	0.0946443
NPR2	285.823	-0.177412	0.0645418	-2.74879	0.00598154	0.0947096
KIAA1377	424.826	-0.18983	0.0690622	-2.74868	0.00598353	0.0947096
ACVR1B	290.319	0.101945	0.0370911	2.7485	0.00598681	0.0947096
PLCL1	682.682	-0.186434	0.0678391	-2.74818	0.00599273	0.0947152
C9orf96	4.97394	-0.272754	0.0992838	-2.74721	0.0060104	NA
LINC00893	116.195	-0.144428	0.0525804	-2.74679	0.00601809	0.0950278
BEX2	23.2812	-0.313251	0.114068	-2.74617	0.00602952	0.0951201
C14orf132	407.843	-0.243128	0.0885503	-2.74565	0.00603911	0.0951831
RNF43	9.19281	-0.266716	0.097162	-2.74506	0.00604994	0.0951925
ECT2	294.46	0.145258	0.0529198	2.74487	0.00605358	0.0951925
LOC101927559	35.0324	-0.271582	0.0989484	-2.74469	0.00605685	0.0951925
GLIPR2	878.331	0.14271	0.0520033	2.74426	0.00606474	0.0951925
GRAMD1B	148.344	0.230691	0.0840713	2.74399	0.00606965	0.0951925
PDGFD	1770.03	-0.21955	0.0800167	-2.7438	0.00607326	0.0951925
LOC101928742	7.85051	-0.236865	0.086364	-2.74263	0.00609487	0.0954433
CDK19	458.677	0.0706235	0.0257598	2.74161	0.00611386	0.095445
LOC101927957	5.34754	0.315031	0.114908	2.74159	0.00611429	0.095445
RAB31	4810.9	0.0740544	0.0270121	2.74153	0.00611541	0.095445
CDC25A	26.4145	0.204014	0.0744576	2.74	0.00614388	0.095445
EVA1C	180.984	-0.153312	0.0559554	-2.7399	0.00614572	0.095445
NUDT5	355.9	0.0739015	0.0269749	2.73964	0.00615067	0.095445
BRCA1	236.199	0.112059	0.0409029	2.73962	0.00615096	0.095445
PTPN3	452.247	-0.205812	0.0751243	-2.73962	0.00615103	0.095445
C1orf110	116.745	-0.284303	0.103787	-2.73928	0.00615732	0.095445
IL1R1	1822.85	0.139771	0.0510253	2.73924	0.00615813	0.095445
MIR8063	1.89198	-0.460991	0.168292	-2.73923	0.00615824	NA
RALA	825.234	0.189702	0.0692621	2.7389	0.00616446	0.095445
BBS1	247.518	-0.113694	0.0415131	-2.73874	0.0061675	0.095445
PYROXD2	101.433	-0.131621	0.0480713	-2.73803	0.00618085	0.095445
MLKL	412.594	0.103842	0.037927	2.73794	0.00618258	0.095445
EPHA4	439.246	-0.195288	0.0713288	-2.73785	0.00618419	0.095445
VSTM4	667.028	-0.20141	0.0735676	-2.73775	0.00618615	0.095445
WTIP	432.578	-0.259227	0.0946954	-2.73748	0.00619123	0.095445
FOXO6	2.1245	-0.474605	0.173381	-2.73736	0.00619343	NA
CCDC158	97.113	-0.220385	0.0805139	-2.73723	0.00619591	0.095445
HSBP1L1	68.8995	0.154595	0.0565102	2.7357	0.00622477	0.0957699
NCAPG	101.743	0.259868	0.0950018	2.7354	0.00623044	0.0957699
MLYCD	145.52	-0.0859857	0.0314365	-2.73522	0.00623388	0.0957699
LEPREL2	330.922	-0.172403	0.0630394	-2.73485	0.00624091	0.0957916
SRL	7.17211	-0.394443	0.144267	-2.73412	0.00625465	0.0958396
TPX2	129.733	0.214869	0.0785982	2.73377	0.00626138	0.0958396
ZNF778	197.786	-0.0787656	0.0288165	-2.73335	0.00626931	0.0958396
ZNF562	673.839	0.0565633	0.0206992	2.73263	0.00628301	0.0958396
PTPRS	569.3	-0.174911	0.0640094	-2.73258	0.00628402	0.0958396
ITGA9	984.697	-0.170372	0.062352	-2.73243	0.00628694	0.0958396
PLCB4	183.571	-0.308235	0.112808	-2.73237	0.00628796	0.0958396
LOC102723814	10.7496	-0.274484	0.100463	-2.7322	0.0062912	0.0958396
LINC00087	12.0508	-0.315776	0.115604	-2.73153	0.00630411	0.0958396
LOC102724833	48.247	0.273068	0.0999754	2.73136	0.00630743	0.0958396
NACAD	24.0902	-0.314476	0.115138	-2.7313	0.00630859	0.0958396
PNP	641.221	0.182188	0.0667078	2.73114	0.00631161	0.0958396
NUMBL	116.538	-0.201041	0.0736302	-2.73041	0.00632548	0.0959646
DNAH5	52.9387	-0.224603	0.0822841	-2.7296	0.0063411	0.0961158
C1orf86	125.304	-0.149328	0.0547317	-2.72837	0.00636487	0.0961158
LOC102724387	109.095	-0.216516	0.0793689	-2.72797	0.00637255	0.0961158
GDPD5	94.311	-0.194854	0.0714344	-2.72773	0.00637719	0.0961158
E2F1	31.8972	0.226135	0.0829029	2.72771	0.00637759	0.0961158
ANTXR1	7442.5	-0.197783	0.0725128	-2.72756	0.00638043	0.0961158
SULF2	1598.88	0.144557	0.0530033	2.72733	0.00638499	0.0961158
GNG7	36.7911	-0.168435	0.0617595	-2.72727	0.00638608	0.0961158
VMO1	360.548	0.328045	0.120285	2.72724	0.00638668	0.0961158
MIR4697HG	156.212	-0.331759	0.121659	-2.72697	0.00639191	0.0961158
SMTNL2	0.745127	-0.794139	0.291258	-2.72658	0.00639938	NA
AFAP1L2	98.6087	-0.179425	0.0658089	-2.72646	0.00640184	0.0961802
TSPYL2	370.679	-0.165975	0.0608913	-2.72577	0.00641525	0.0962536
FAM24B	12.3086	0.224564	0.08239	2.72562	0.00641804	0.0962536
DLG3	324.443	-0.19219	0.0705305	-2.72492	0.00643178	0.0963151
DECR1	479.167	0.0799655	0.029347	2.72483	0.00643345	0.0963151
PANX2	6.04005	-0.341643	0.125421	-2.72397	0.00645026	0.0964818
LOC101928612	1.39796	-0.549216	0.201624	-2.72396	0.00645034	NA
OTUD5	288.159	-0.0876391	0.0321817	-2.72326	0.00646419	0.0966053
SNX29P1	15.2193	-0.164099	0.0602674	-2.72285	0.00647222	0.0966405
APOOL	335.828	-0.111843	0.0411152	-2.72022	0.00652382	0.0970754
JPH2	474.326	-0.291723	0.107244	-2.72019	0.0065245	0.0970754
MS4A4E	158.258	0.216779	0.0796935	2.72016	0.00652508	0.0970754
ST18	98.2323	0.330413	0.12148	2.71989	0.00653034	0.0970754
PCDHGB3	92.4378	-0.181994	0.0669141	-2.71982	0.00653175	0.0970754
RIOK3	1529.71	0.070933	0.0260819	2.71963	0.00653557	0.0970754
FLJ34503	3.71444	-0.373753	0.137453	-2.71914	0.00654514	NA
AKAP1	587.113	-0.153404	0.0564213	-2.71891	0.00654975	0.0972012
FAT1	7402.38	-0.152297	0.0560208	-2.71858	0.00655637	0.0972148
LOC101927855	3.46957	-0.445557	0.163942	-2.71778	0.00657219	NA
CDIP1	81.6414	-0.172183	0.0633558	-2.71772	0.00657337	0.097382
FOXP4	66.0811	-0.22737	0.0836963	-2.71661	0.00659547	0.0976244
MOXD1	87.6601	0.355901	0.131099	2.71475	0.00663253	0.0980876
RPRML	5.06304	-0.471715	0.173764	-2.71468	0.00663401	NA
TSPAN2	587.296	-0.261834	0.0964652	-2.71429	0.00664184	0.0981022
RASL11B	87.1052	-0.261614	0.0964129	-2.71348	0.00665809	0.0981022
CPEB2-AS1	19.2059	-0.26078	0.0961063	-2.71346	0.00665853	0.0981022
DLGAP5	65.7564	0.280489	0.103382	2.71313	0.00666514	0.0981022
NCDN	79.4829	-0.178915	0.0659448	-2.7131	0.00666564	0.0981022
PTGIS	3700.23	-0.212509	0.0783303	-2.71298	0.00666809	0.0981022
LINC00994	0.683575	-0.677905	0.249951	-2.71215	0.00668484	NA
NLN	622.392	0.151478	0.0558825	2.71065	0.00671512	0.0987088
WFDC10B	2.68848	0.471902	0.174108	2.7104	0.00672017	NA
DEK	2299.21	0.0876693	0.0323584	2.70932	0.0067421	0.0987441
C11orf95	337.869	-0.157434	0.0581089	-2.7093	0.00674262	0.0987441
ALMS1	1918.52	-0.0970653	0.035827	-2.70928	0.00674299	0.0987441
PER1	375.09	-0.24805	0.0915618	-2.7091	0.00674667	0.0987441
TMEM181	1177.8	0.0518022	0.0191245	2.70868	0.00675523	0.0987441
QTRTD1	340.106	0.0628528	0.0232059	2.70848	0.00675916	0.0987441
FAM46C	566.741	-0.275286	0.101639	-2.70846	0.00675964	0.0987441
PCDHGB1	70.5059	-0.205966	0.0760532	-2.70818	0.00676526	0.0987441
TRAF3IP2-AS1	187.567	-0.09918	0.0366289	-2.7077	0.00677508	0.0987441
SYDE2	259.84	-0.25162	0.0929395	-2.70735	0.00678227	0.0987441
CD86	1232.3	0.216227	0.0798726	2.70715	0.00678636	0.0987441
THNSL1	109.86	-0.135216	0.049963	-2.70632	0.00680329	0.0987441
LOC101928171	9.10931	-0.316471	0.116946	-2.70613	0.00680725	0.0987441
RHBDL3	1.88749	-0.439154	0.162316	-2.70554	0.00681927	NA
ADPGK-AS1	8.50286	0.276242	0.102104	2.70549	0.00682034	0.0987441
LEO1	380.784	0.109478	0.0404726	2.70499	0.00683062	0.0987441
DCLRE1C	549.574	0.0731859	0.0270569	2.70488	0.0068328	0.0987441
CENPE	243.519	0.185139	0.0684627	2.70423	0.00684631	0.0987441
TPMT	501.745	0.13941	0.0515553	2.70408	0.00684939	0.0987441
CDV3	4210.62	0.0900815	0.0333136	2.70405	0.00684999	0.0987441
ZFYVE9	626.927	-0.158556	0.0586413	-2.70383	0.00685452	0.0987441
PRDM11	137.659	-0.20252	0.0749163	-2.70328	0.00686588	0.0987441
HAUS6	496.213	0.0739688	0.0273628	2.70326	0.00686637	0.0987441
FGD4	1990.31	0.0946373	0.0350131	2.70291	0.00687347	0.0987441
MIR6081	12.8769	-0.343863	0.127223	-2.70283	0.00687513	0.0987441
KIAA1161	34.2694	-0.204403	0.0756356	-2.70247	0.00688263	0.0987441
ANKRD37	180.707	-0.189234	0.0700241	-2.70241	0.00688383	0.0987441
FAM219B	946.081	-0.0812709	0.0300759	-2.7022	0.0068883	0.0987441
TRNAG10	0.85653	-0.765014	0.28311	-2.70218	0.00688861	NA
PLXNA4	353.915	-0.185504	0.0686559	-2.70194	0.00689359	0.0987441
PDCD7	257.401	-0.0705544	0.0261168	-2.70149	0.00690296	0.0987441
CCNB3	10.6405	0.222612	0.0824037	2.70148	0.00690317	0.0987441
LINC00894	144.771	-0.133693	0.0494988	-2.70094	0.00691438	0.0987441
TTC26	137.847	-0.0964823	0.0357218	-2.70094	0.00691445	0.0987441
ASPM	271.74	0.243514	0.0901632	2.70081	0.00691708	0.0987441
ESCO2	43.0067	0.261917	0.0969892	2.70048	0.00692399	0.0987441
PET112	186.573	0.099226	0.0367449	2.7004	0.00692561	0.0987441
GRAMD2	8.38156	-0.353203	0.130811	-2.7001	0.00693187	0.0987441
BRIP1	69.868	0.173209	0.0641494	2.70009	0.00693216	0.0987441
MTMR6	1370.33	0.0747001	0.0276757	2.69912	0.00695223	0.0988719
DOK4	253.821	-0.164979	0.0611236	-2.6991	0.00695275	0.0988719
CD55	1722.29	-0.185777	0.0688719	-2.69742	0.0069878	0.0992875
SNX24	432.32	0.125842	0.0466671	2.6966	0.00700522	0.0994519
UHRF1BP1	987.694	0.117624	0.0436249	2.69625	0.0070124	0.0994709
RP11-795J1.1	15.9259	-0.324891	0.120549	-2.6951	0.00703679	0.0995549
SNORD116-21	65.2945	-0.284794	0.105701	-2.69433	0.007053	0.0995549
SLC4A7	3066.85	0.101834	0.0378016	2.6939	0.00706203	0.0995549
SLC38A10	935.445	-0.09883	0.0366889	-2.69373	0.00706575	0.0995549
DRAM2	1121.64	0.142998	0.0530898	2.69351	0.00707032	0.0995549
TMOD3	1706.71	0.0806387	0.0299405	2.69329	0.00707498	0.0995549
CCL20	22.8203	0.427911	0.158888	2.69316	0.0070779	0.0995549
POLQ	102.936	0.225672	0.0837969	2.69308	0.0070795	0.0995549
MTSS1	950.538	0.198627	0.0737715	2.69247	0.00709251	0.0995549
MAPK6	971.545	0.0964959	0.0358421	2.69225	0.00709721	0.0995549
MBOAT2	193.388	-0.146003	0.0542346	-2.69206	0.0071012	0.0995549
RILPL1	203.587	-0.128024	0.047559	-2.69189	0.00710479	0.0995549
RRAD	243.173	-0.260556	0.0967937	-2.69187	0.00710519	0.0995549
MILR1	641.341	0.150061	0.0557508	2.69165	0.00710998	0.0995549
VPS8	1602.88	0.079625	0.029585	2.6914	0.0071153	0.0995549
GGT8P	12.8937	0.417369	0.155077	2.69138	0.00711578	0.0995549
XAB2	249.5	-0.102549	0.0381041	-2.69128	0.00711775	0.0995549
RP11-182I10.3	101.321	-0.1987	0.0738398	-2.69096	0.00712477	0.0995712
LRFN3	21.8717	-0.244211	0.0907881	-2.6899	0.0071474	0.0998056
HDAC6	523.608	-0.0623127	0.0231705	-2.68931	0.0071599	0.0998135
FGF14	24.8792	-0.273705	0.101796	-2.68876	0.00717184	0.0998135
LIF	45.4237	0.353256	0.131387	2.68867	0.00717373	0.0998135
GOLGA2P5	53.0274	-0.179599	0.0668028	-2.6885	0.00717743	0.0998135
LOC102724330	9.19763	-0.205412	0.0764058	-2.68844	0.00717876	0.0998135
OSMR	1617.89	0.128388	0.0477593	2.68823	0.00718315	0.0998135
FAM160A1	87.0495	-0.270854	0.100776	-2.68767	0.00719514	0.0998986
C1orf185	2.92162	-0.400991	0.149211	-2.68741	0.00720092	NA
PLA2G4A	301.952	0.101759	0.0378667	2.6873	0.00720325	0.0999296
ACRBP	30.2692	0.238942	0.0889288	2.6869	0.00721196	0.0999682
B4GALNT3	154.074	-0.211865	0.078859	-2.68663	0.00721778	0.0999682
CACNA1S	0.669565	-1.18878	0.442512	-2.68644	0.00722177	NA
MAFB	1476.44	0.22474	0.0836722	2.68596	0.00723214	0.100086
LOC101928303	1.00753	0.599014	0.223041	2.68566	0.00723863	NA
MYC	201.782	0.208784	0.0777496	2.68535	0.00724548	0.100189
LOC102723811	3.12541	-0.378805	0.141109	-2.68448	0.00726435	NA
IGF2BP3	38.3219	0.272045	0.101351	2.68419	0.00727053	0.100454
AC007392.3	2.69281	-0.4235	0.157821	-2.68342	0.00728743	NA
NPC1L1	4.98619	-0.392032	0.1461	-2.68332	0.0072896	NA
TRO	147.282	-0.180607	0.0673078	-2.68331	0.00728978	0.100516
SLC6A1	84.8385	-0.267626	0.0997375	-2.68331	0.00728984	0.100516
MAGI1	689.444	-0.143778	0.0535915	-2.68285	0.00729976	0.100516
WBP1	18.6546	-0.182332	0.0679651	-2.68272	0.00730253	0.100516
DGCR2	453.661	-0.125011	0.0466019	-2.68253	0.00730682	0.100516
MIR30C2	2.73464	-0.397206	0.148079	-2.68238	0.00730997	NA
SLC27A3	288.863	-0.109901	0.0409718	-2.68236	0.00731048	0.100516
AC011899.9	93.5304	0.244987	0.0913494	2.68186	0.00732132	0.100584
SLC6A16	53.7439	-0.186697	0.0696276	-2.68136	0.00733234	0.100619
RBL1	344.381	0.091944	0.0342958	2.68091	0.00734219	0.100619
C4BPB	6.8702	-0.393284	0.146705	-2.68078	0.007345	0.100619
DZIP1	493.312	-0.145213	0.0541743	-2.68047	0.00735187	0.100619
HOXA2	33.3828	-0.271894	0.101438	-2.68039	0.00735365	0.100619
TGFBI	5608.03	0.1658	0.0618626	2.68013	0.00735931	0.100619
RNF145	1464.57	0.0961573	0.0358875	2.67941	0.00737524	0.100647
NRGN	31.5917	-0.289742	0.108143	-2.67924	0.00737901	0.100647
LOC101928055	20.9481	-0.20838	0.0777762	-2.67923	0.00737915	0.100647
TENM1	32.8657	-0.300091	0.112038	-2.67847	0.00739594	0.100743
PRSS3	1.62399	0.62968	0.235094	2.67842	0.00739702	NA
GATSL3	44.218	-0.146076	0.0545428	-2.67819	0.00740203	0.100743
NARS	2355.71	0.08239	0.0307642	2.67811	0.00740389	0.100743
AZI1	108.322	-0.0975725	0.0364376	-2.6778	0.00741073	0.100755
SAT1	5979.38	0.215132	0.0803487	2.67748	0.00741782	0.100771
ACSBG2	4.39957	-0.452566	0.169042	-2.67723	0.00742327	NA
SPATA6	312.355	-0.112572	0.0420546	-2.6768	0.00743288	0.100895
LOC101927509	4.57301	-0.305461	0.114119	-2.67669	0.00743524	NA
C12orf5	504.053	0.118424	0.0442589	2.67571	0.00745711	0.101143
MT1E	326.782	0.197322	0.0737734	2.6747	0.00747958	0.101367
LOC101928806	2.7462	-0.342455	0.128064	-2.67409	0.00749318	NA
LOC100507336	38.707	-0.248216	0.0928294	-2.67389	0.00749763	0.10148
ALS2CR11	130.352	-0.24582	0.0919368	-2.6738	0.00749981	0.10148
BGN	3771.29	-0.229981	0.0860246	-2.67343	0.00750806	0.101511
SLC11A1	1384.62	0.29726	0.111218	2.67275	0.00752315	0.101627
LOC101928714	51.0484	-0.194386	0.0727368	-2.67246	0.00752971	0.101627
IL24	0.807721	1.36827	0.51201	2.67235	0.00753223	NA
2024-03-01	2229.41	0.211171	0.0790237	2.67225	0.00753455	0.101627
ARHGEF4	19.247	-0.299891	0.112305	-2.67032	0.00757793	0.101826
OSTF1	1291.85	0.14084	0.0527463	2.67014	0.00758188	0.101826
AHDC1	151.536	-0.224387	0.0840359	-2.67013	0.00758216	0.101826
RNF149	1840.96	0.119335	0.0446933	2.67009	0.00758308	0.101826
DMTN	50.4886	-0.301459	0.112908	-2.66996	0.00758604	0.101826
PRIM1	94.0054	0.118596	0.0444232	2.66969	0.0075921	0.101826
ZNF311	38.2394	0.11769	0.0440893	2.66934	0.00759999	0.101826
PRDM5	276.749	-0.178863	0.0670069	-2.66933	0.00760029	0.101826
FEM1B	2734.59	0.0818461	0.0306631	2.6692	0.00760315	0.101826
CHPF	555.092	-0.178821	0.0670026	-2.66887	0.00761078	0.101848
GJA4	73.0205	-0.252239	0.0945282	-2.66839	0.00762147	0.101908
PTPN21	578.753	-0.185419	0.0694961	-2.66805	0.00762929	0.101908
NOTCH3	1801.22	-0.233913	0.0876775	-2.66788	0.00763323	0.101908
ZNF544	300.827	-0.0634068	0.0237723	-2.66725	0.00764744	0.102018
LOC102724949	1.20818	-0.705361	0.264455	-2.66723	0.00764801	NA
GRM5	33.4795	-0.314237	0.117829	-2.66689	0.00765557	0.102038
SSBP2	790.744	-0.135758	0.0509092	-2.66666	0.00766091	0.102038
CTDSPL	804.122	-0.159295	0.0597628	-2.66545	0.00768857	0.102238
PCYT2	121.349	-0.116511	0.0437131	-2.66537	0.0076904	0.102238
KIF24	38.887	0.170537	0.0639978	2.66474	0.00770486	0.102238
C22orf39	267.491	-0.0870921	0.0326892	-2.66425	0.00771609	0.102238
LAMC3	12.9689	-0.365012	0.137017	-2.66398	0.00772215	0.102238
ITGB5	5693.12	-0.0963239	0.0361628	-2.66362	0.00773059	0.102238
PAG1	1652.1	0.143723	0.0539597	2.66353	0.00773262	0.102238
EIF2S2	1461.07	0.0995385	0.037372	2.66345	0.0077344	0.102238
SLC26A7	14.6773	-0.307544	0.115471	-2.66339	0.0077357	0.102238
TRIM56	445.932	-0.113994	0.0428053	-2.66309	0.00774265	0.102238
MIR3671	21.6745	-0.201867	0.0758054	-2.66297	0.00774545	0.102238
DAB2	4200.87	0.156023	0.0585999	2.66252	0.0077559	0.102238
PBX1	508.346	-0.210038	0.0788928	-2.66231	0.00776052	0.102238
RAP1B	2331.47	0.137558	0.0516703	2.66223	0.00776252	0.102238
SUN1	1630.76	-0.130683	0.0490906	-2.66207	0.00776607	0.102238
IFNAR2	664.216	0.117894	0.0442921	2.66174	0.00777375	0.10225
MATN3	36.5445	-0.276563	0.103914	-2.66146	0.00778019	0.10225
RGS17	81.2758	-0.222747	0.0836998	-2.66126	0.00778495	0.10225
AMOTL2	450.228	-0.1894	0.0711884	-2.66055	0.0078014	0.10237
AC005550.4	4.18911	-0.352784	0.132599	-2.66054	0.00780158	NA
PLXNA2	850.364	-0.144833	0.0544416	-2.66034	0.00780614	0.10237
IPW	341.795	-0.225988	0.0849632	-2.65983	0.00781791	0.102417
MIR4803	7.91916	-0.317443	0.119354	-2.65967	0.00782178	0.102417
TOP2A	334.074	0.236757	0.0890335	2.65919	0.00783295	0.102485
LOC100289455	21.0949	-0.152362	0.0573274	-2.65775	0.0078665	0.10279
MIR145	79.4712	-0.349053	0.131345	-2.65753	0.00787148	0.10279
ADARB1	1044.5	-0.145426	0.0547292	-2.65718	0.00787964	0.10279
FOXC1	837.314	-0.221897	0.0835094	-2.65715	0.00788046	0.10279
GSN	10699.3	-0.112615	0.0423869	-2.65685	0.00788753	0.102804
CCND1	2830.04	-0.113797	0.0428365	-2.65654	0.00789473	0.102819
SNORD116-5	1.02178	-0.623052	0.234632	-2.65544	0.0079205	NA
HNF4G	0.986011	-0.611228	0.230285	-2.65422	0.00794924	NA
CLEC4GP1	12.9657	0.413328	0.155755	2.65371	0.00796116	0.103493
FLJ22447	10.3542	0.268589	0.101214	2.65366	0.00796235	0.103493
SLC2A12	119.186	-0.285856	0.107725	-2.65356	0.00796476	0.103493
PRRT4	0.462801	-0.933079	0.351654	-2.6534	0.0079685	NA
FAM72B	10.9176	0.249573	0.0940623	2.65327	0.00797152	0.103502
KCTD1	95.8824	-0.147146	0.0554712	-2.65266	0.007986	0.103551
PTGS1	806.785	0.176423	0.0665093	2.6526	0.00798748	0.103551
CX3CL1	187.227	-0.217972	0.0822249	-2.65093	0.00802712	0.103888
RDH11	951.428	0.0817416	0.0308406	2.65046	0.00803832	0.103888
PARP14	5612.13	0.118121	0.044567	2.65042	0.00803918	0.103888
LRIG3	572.158	-0.160993	0.0607473	-2.65021	0.00804409	0.103888
RECK	552.313	-0.104362	0.0393831	-2.64993	0.00805084	0.103888
MKI67	536.549	0.264037	0.099644	2.64981	0.00805377	0.103888
CNN2	748.347	-0.155403	0.0586547	-2.64946	0.00806216	0.103888
GAS2L3	436.961	0.190236	0.0718084	2.64921	0.00806801	0.103888
YPEL4	14.3436	0.265717	0.100305	2.64908	0.00807106	0.103888
TSPYL1	1366.39	-0.0937559	0.0353974	-2.64867	0.00808103	0.103888
MCF2	73.0717	-0.236138	0.089156	-2.64859	0.00808275	0.103888
PCDHB4	59.1858	-0.235596	0.088957	-2.64843	0.0080867	0.103888
RUSC2	521.8	-0.156405	0.0590636	-2.64808	0.00809497	0.103916
AJUBA	180.493	-0.209716	0.0792086	-2.64765	0.00810537	0.103971
CR1	1327.05	0.276445	0.10444	2.64693	0.00812255	0.104113
C1orf198	1890.08	-0.169411	0.0640303	-2.64579	0.00814998	0.104232
SLBP	478.776	0.0806159	0.0304734	2.64545	0.00815829	0.104232
POU6F2	11.376	-0.324705	0.122746	-2.64533	0.0081611	0.104232
DCDC5	9.12725	0.260778	0.0985904	2.64506	0.0081676	0.104232
KIFC1	41.2766	0.244598	0.0924812	2.64484	0.008173	0.104232
BAZ1A	1171.57	0.128006	0.0483998	2.64477	0.00817459	0.104232
C7orf26	145.418	-0.102597	0.0387925	-2.64477	0.00817468	0.104232
SPHKAP	7.8746	-0.537166	0.203136	-2.64437	0.00818441	0.104243
LOC101929151	7.44825	-0.28399	0.107407	-2.64406	0.00819179	0.104243
IL8	866.803	0.443844	0.16787	2.64397	0.00819393	0.104243
ATP1B2	2.28532	-0.473482	0.179089	-2.64384	0.00819713	NA
FAM131A	114.469	-0.134882	0.0510265	-2.64336	0.00820866	0.104305
MPP6	413.206	-0.207101	0.0783503	-2.64326	0.00821108	0.104305
RP11-611D20.2	26.0684	-0.20143	0.0762781	-2.64073	0.0082728	0.104911
IL2RA	258.65	0.238748	0.0904116	2.64068	0.00827394	0.104911
GATA6	490.455	-0.171689	0.065021	-2.64052	0.008278	0.104911
HCLS1	1971.45	0.168594	0.0638544	2.64029	0.00828342	0.104911
STOM	3574.83	0.0594565	0.0225234	2.63977	0.0082963	0.104996
TBL1X	426.745	-0.166734	0.0631741	-2.63928	0.00830823	0.105069
C8orf34	168.929	-0.39308	0.148978	-2.63852	0.00832694	0.105186
PCDH7	4909.52	-0.263916	0.100032	-2.63832	0.00833167	0.105186
PXMP4	170.817	-0.104569	0.0396372	-2.63815	0.00833601	0.105186
LRP1B	9.88799	-0.311307	0.118016	-2.63783	0.00834376	0.105206
LOC101929485	1.52705	-0.548056	0.207783	-2.63764	0.0083485	NA
DENR	742.823	0.058779	0.0222876	2.63729	0.0083571	0.105228
BUB1B	81.9657	0.253595	0.0961585	2.63726	0.0083579	0.105228
LOC100506538	65.4639	-0.156985	0.0595519	-2.6361	0.00838653	0.105454
AMT	126.247	-0.137878	0.0523052	-2.63603	0.00838822	0.105454
LOC102724378	2.32683	0.403319	0.15301	2.63589	0.00839158	NA
CDHR4	2.89751	-0.393048	0.149144	-2.63536	0.00840492	NA
SLC16A9	85.3315	-0.317493	0.120475	-2.63534	0.00840518	0.105589
MIR5194	11.5238	0.274354	0.104125	2.63484	0.00841759	0.105616
IL10RB	686.016	0.125481	0.0476254	2.63476	0.00841976	0.105616
LOC101928657	30.925	-0.124752	0.0473535	-2.63447	0.00842676	0.10562
REEP1	114.917	-0.348595	0.132332	-2.63424	0.0084325	0.10562
RP11-701P16.5	45.4076	0.263942	0.100208	2.63394	0.00843992	0.105635
C1RL	618.049	0.108603	0.04124	2.63344	0.00845245	0.105703
EHMT2	293.357	-0.0941275	0.0357475	-2.63312	0.00846041	0.105703
ARHGAP18	2656.34	0.139332	0.052918	2.63298	0.00846391	0.105703
MIS18BP1	1087.01	0.121173	0.0460302	2.63246	0.00847696	0.105737
NAB2	302.517	-0.140232	0.0532721	-2.63237	0.00847906	0.105737
PCLO	38.2447	-0.442536	0.168162	-2.63161	0.0084982	0.105898
CHRNA3	4.82099	0.367457	0.139657	2.63114	0.00850995	NA
LOC100996598	2.56479	-0.458916	0.174423	-2.63106	0.008512	NA
SRGAP2B	118.996	0.105506	0.0401075	2.63058	0.00852396	0.106001
MICAL2	4418.02	-0.166677	0.0633702	-2.63021	0.00853322	0.106001
HMCN2	30.2705	-0.364323	0.13853	-2.62992	0.00854061	0.106001
TMEM50A	1328.44	0.0769925	0.0292765	2.62984	0.00854244	0.106001
AC147651.4	79.3005	0.155829	0.0592581	2.62966	0.00854707	0.106001
ATF6	1979.32	0.056865	0.021625	2.62959	0.00854869	0.106001
GPRC5A	60.1543	-0.303973	0.115602	-2.62947	0.00855173	0.106001
SLC4A1AP	542.389	0.0691296	0.0262921	2.62929	0.0085563	0.106001
RTCA	512.179	0.0625609	0.0237974	2.62889	0.00856632	0.106007
GOLGA8M	27.8735	-0.260902	0.09926	-2.62847	0.0085769	0.106007
PRX	61.1004	-0.183874	0.0699565	-2.6284	0.00857876	0.106007
C6orf223	2.25871	0.619617	0.235753	2.62825	0.00858266	NA
RP11-401P9.5	23.6337	-0.333684	0.126968	-2.62809	0.00858654	0.106007
MIR325	1.27064	-0.627601	0.238815	-2.62798	0.00858941	NA
MYLK3	15.4777	-0.196053	0.0746121	-2.62763	0.00859832	0.106007
MYO1G	710.257	0.231308	0.0880361	2.62742	0.00860357	0.106007
PLEC	9680.97	-0.119326	0.0454189	-2.62723	0.00860833	0.106007
PARD6B	47.0206	-0.183119	0.0697022	-2.62716	0.00860997	0.106007
ILK	1465.24	-0.126405	0.0481167	-2.62705	0.00861287	0.106007
PCDHGA5	56.2835	-0.186575	0.0710335	-2.62657	0.00862497	0.10608
RP11-40F8.2	0.977238	-0.605881	0.230832	-2.62478	0.00867058	NA
MRAP2	721.561	-0.314542	0.119847	-2.62453	0.00867688	0.106527
CYFIP2	584.745	-0.131917	0.0502651	-2.62442	0.00867961	0.106527
RGS6	5.25204	-0.414123	0.157807	-2.62423	0.00868441	0.106527
MYO1C	1496.95	-0.125277	0.04774	-2.62416	0.00868634	0.106527
ZNF250	306.004	-0.0876846	0.033434	-2.62262	0.00872563	0.106901
RPS6KL1	73.8217	-0.171784	0.0655045	-2.62247	0.00872939	0.106901
HOXA3	33.9292	-0.279451	0.106608	-2.62129	0.00875987	0.107197
JUP	136.889	-0.178542	0.0681203	-2.62098	0.00876765	0.107215
SLC14A1	1491.75	-0.262474	0.100167	-2.62037	0.00878341	0.107298
LOC102724935	31.172	-0.135676	0.0517802	-2.62023	0.0087871	0.107298
DKFZp434J0226	1.2598	-0.657132	0.250869	-2.61942	0.00880787	NA
TLN1	13315	-0.109417	0.0417732	-2.61931	0.00881073	0.107488
SOBP	152.776	-0.190342	0.0726737	-2.61914	0.00881525	0.107488
KIF14	79.5614	0.232212	0.0886744	2.6187	0.0088265	0.107498
MAN1A1	2732.65	0.115604	0.0441469	2.61862	0.00882868	0.107498
FOXL1	247.976	-0.184281	0.0703922	-2.61792	0.00884682	0.107595
DHCR7	65.1599	-0.158762	0.0606464	-2.61782	0.00884928	0.107595
TMEM69	180.067	0.0870512	0.0332578	2.61746	0.00885857	0.107622
ROPN1B	1.56616	-0.603636	0.230622	-2.61743	0.00885943	NA
CASC18	13.5046	-0.302312	0.115512	-2.61714	0.00886708	0.107622
MIR650	75.2441	-0.510268	0.194982	-2.617	0.00887054	0.107622
ATP12A	1.04996	-0.806856	0.308327	-2.61689	0.00887354	NA
KIAA1551	3805.69	0.10142	0.0387609	2.61656	0.00888204	0.107653
CHD1L	804.723	0.0586947	0.0224346	2.61626	0.00888999	0.107653
ATP6V1D	808.184	0.105118	0.040181	2.6161	0.00889401	0.107653
CLCN3	1350	0.0722979	0.0276389	2.6158	0.00890186	0.107653
ZNF471	301.341	-0.139387	0.0532923	-2.61552	0.00890921	0.107653
VIPAS39	403.931	0.0502918	0.0192287	2.61545	0.00891097	0.107653
COPRS	542.488	-0.133259	0.0509665	-2.61464	0.00893204	0.107797
SBSN	4.16438	0.582148	0.222653	2.61459	0.00893339	NA
MEIS2	212.661	-0.169816	0.0649609	-2.61412	0.00894567	0.107797
CEP170B	161.527	-0.183409	0.0701629	-2.61404	0.00894773	0.107797
TBC1D8	482.658	0.131535	0.050319	2.61402	0.00894827	0.107797
C8orf46	25.9323	-0.226866	0.0868131	-2.61327	0.00896796	0.107958
LOC388210	16.6144	-0.277841	0.106353	-2.61244	0.00898981	0.108078
TNFSF8	421.81	0.195121	0.0746902	2.61241	0.00899066	0.108078
LOC100128164	2.9095	-0.387453	0.148365	-2.61148	0.00901503	NA
OSBPL8	5669.03	0.119654	0.0458226	2.61124	0.00902156	0.108373
KCNAB1	416.7	-0.24018	0.0919959	-2.61077	0.00903383	0.108408
IGLON5	4.19683	0.50989	0.195315	2.61061	0.00903808	NA
IRS1	228.615	-0.182438	0.0698879	-2.61043	0.00904281	0.108408
LIG3	337.482	-0.062158	0.0238116	-2.6104	0.00904351	0.108408
OR5P3	1.6476	-0.543907	0.20841	-2.60979	0.00905983	NA
HIP1R	227.671	-0.156011	0.0597842	-2.60957	0.00906572	0.108507
PTOV1	261.992	-0.130241	0.0499119	-2.60941	0.00906993	0.108507
SPAG5	118.679	0.166733	0.0638978	2.60937	0.0090709	0.108507
LOC100294145	185.676	0.0945768	0.0362571	2.60851	0.00909382	0.108704
RP11-365O16.6	4.66062	-0.324346	0.124362	-2.60808	0.00910521	NA
TCTA	240.827	-0.0893061	0.0342432	-2.60799	0.0091075	0.108723
AGPAT6	1158.81	0.0691455	0.0265132	2.60797	0.00910811	0.108723
CRTAC1	1589.79	0.208658	0.0800233	2.60747	0.00912139	0.108805
CTNNA3	37.0506	-0.338586	0.129877	-2.60696	0.00913487	0.108806
LOC100129617	18.6238	0.269893	0.10353	2.6069	0.0091365	0.108806
DEPDC1	35.7736	0.266466	0.102237	2.60636	0.00915114	0.108806
LOC101928352	5.38508	-0.31352	0.120303	-2.6061	0.00915803	0.108806
PIGL	169.513	-0.0877537	0.0336762	-2.60581	0.00916583	0.108806
LOC102723602	11.0818	0.276522	0.106118	2.6058	0.00916612	0.108806
EXD3	125.754	-0.167098	0.0641314	-2.60556	0.00917241	0.108806
FZD5	182.344	0.13592	0.0521654	2.60555	0.00917263	0.108806
LRRC16A	804.2	-0.149373	0.0573435	-2.60489	0.00919048	0.108942
TADA2B	340.55	-0.0587162	0.0225501	-2.60382	0.00921922	0.108981
FAM192A	727.971	0.0533199	0.020478	2.60377	0.00922048	0.108981
NAMA	0.961388	-0.566408	0.217538	-2.60373	0.00922166	NA
PPBP	177.445	0.52031	0.199835	2.60369	0.0092225	0.108981
LOC102724574	1.32056	-0.524058	0.201279	-2.60364	0.00922403	NA
TOR1B	441.345	0.0685442	0.0263278	2.6035	0.00922784	0.108981
TSIX	13.2819	0.883805	0.339526	2.60305	0.0092398	0.108981
DUSP27	151.429	-0.324431	0.124637	-2.60301	0.00924089	0.108981
MYLK	8742.87	-0.205791	0.0790697	-2.60265	0.00925053	0.108981
AOC2	9.15925	-0.263913	0.101405	-2.60256	0.00925314	0.108981
SRF	350.41	-0.141651	0.0544301	-2.60243	0.00925645	0.108981
KCNQ5-IT1	60.0022	-0.211139	0.0811329	-2.60238	0.00925784	0.108981
SSH3	132.323	-0.141157	0.0542512	-2.6019	0.00927076	0.109058
GAMT	72.0057	-0.190576	0.0732523	-2.60165	0.00927777	0.109065
FAM19A1	3.0593	-0.347626	0.133621	-2.60158	0.00927965	NA
EXPH5	100.999	-0.251893	0.0968793	-2.60007	0.0093205	0.109474
LOC102724718	10.6182	0.249511	0.0959701	2.59989	0.00932541	0.109474
CMTM6	2326.28	0.124998	0.0480868	2.59943	0.00933792	0.109536
ACADL	187.549	-0.332578	0.127953	-2.59922	0.00934356	0.109536
FGF11	17.9216	0.352479	0.135652	2.5984	0.0093659	0.109657
PABPC4L	72.1285	-0.254583	0.0979792	-2.59834	0.00936769	0.109657
MLLT11	82.8171	0.126726	0.048776	2.59813	0.00937323	0.109657
FAM91A1	2151.89	0.0806111	0.031043	2.59676	0.00941086	0.110022
MOV10L1	49.3181	-0.193677	0.0745972	-2.59631	0.00942317	0.110054
C5orf54	157.392	-0.152063	0.0585722	-2.59616	0.00942733	0.110054
CENPF	395.162	0.21769	0.0838588	2.59591	0.00943398	0.110054
VPS33A	408.489	0.0652107	0.0251229	2.59567	0.0094408	0.110054
EPS8L2	166.087	-0.168535	0.0649341	-2.59548	0.00944591	0.110054
C3orf67	8.54385	0.28435	0.10958	2.5949	0.00946188	0.110081
VGLL4	916.418	-0.0917512	0.035361	-2.5947	0.00946727	0.110081
COG1	275.813	-0.070525	0.0271805	-2.59469	0.00946763	0.110081
TRHDE-AS1	9.52279	-0.36814	0.141941	-2.59361	0.00949751	0.110353
LOC100132815	179.709	-0.152683	0.0588779	-2.59321	0.00950839	0.110404
HECA	1533.39	0.0475525	0.0183416	2.59261	0.00952518	0.110438
CXCR5	4.60626	-0.421057	0.162415	-2.59248	0.00952867	NA
IFT172	519.683	-0.0751691	0.0289969	-2.59232	0.00953321	0.110438
FLVCR2	424.447	0.236611	0.0912758	2.59226	0.00953471	0.110438
MAP1LC3A	57.9523	-0.180188	0.0695174	-2.59198	0.00954258	0.110438
CYP4X1	352.404	-0.229268	0.0884803	-2.59118	0.00956481	0.110438
LRRN3	55.9727	-0.237274	0.091621	-2.58973	0.00960507	0.110438
CPZ	20.8486	0.39842	0.153881	2.58913	0.00962177	0.110438
MIR143HG	610.91	-0.273536	0.105651	-2.58905	0.00962415	0.110438
CENPU	78.6701	0.188716	0.0728907	2.58903	0.00962459	0.110438
PPP1R3C	2297.98	-0.270489	0.10448	-2.5889	0.00962829	0.110438
SHCBP1	82.1817	0.193262	0.0746537	2.58878	0.00963165	0.110438
ZDHHC6	628.299	0.0566293	0.0218766	2.58858	0.00963726	0.110438
TRIM9	17.0022	0.280883	0.108517	2.58837	0.00964306	0.110438
MRC1	4414.92	0.216994	0.0838351	2.58834	0.00964386	0.110438
CASC5	183.199	0.214437	0.0828476	2.58833	0.00964412	0.110438
MTTP	16.7234	-0.430087	0.166167	-2.58829	0.0096454	0.110438
FAM111A	937.979	0.0694709	0.0268414	2.5882	0.00964784	0.110438
PID1	585.536	-0.17488	0.0675709	-2.58809	0.00965084	0.110438
ITGA1	5884.94	-0.211667	0.081786	-2.58806	0.00965186	0.110438
TMEM50B	776.27	-0.0901219	0.0348255	-2.58781	0.0096587	0.110438
LOC102723577	13.3942	-0.497773	0.192367	-2.58762	0.00966402	0.110438
BMPR1B	324.248	-0.25023	0.0967209	-2.58713	0.0096778	0.110438
ATP6V1C2	7.19067	-0.38289	0.148028	-2.58661	0.00969262	0.110438
DOPEY2	849.368	0.167594	0.0647951	2.58652	0.00969501	0.110438
FAM133A	44.3355	-0.230493	0.0891221	-2.58626	0.00970238	0.110438
RNF207	91.8321	-0.164201	0.0634937	-2.5861	0.00970677	0.110438
BSN	8.90402	-0.286943	0.110957	-2.58608	0.00970735	0.110438
HADHA	2306	0.060496	0.023396	2.58575	0.00971681	0.110438
RGS11	43.7541	-0.239847	0.0927575	-2.58574	0.00971707	0.110438
GDE1	790.745	0.0875617	0.0338633	2.58574	0.00971711	0.110438
HJURP	35.1082	0.257108	0.0994362	2.58566	0.00971923	0.110438
EPHB6	59.8669	-0.160462	0.0620631	-2.58546	0.0097248	0.110438
PTCHD4	228.59	-0.172214	0.0666208	-2.58499	0.00973828	0.110438
MTCH2	790.11	0.0857144	0.0331603	2.58485	0.00974222	0.110438
HIRIP3	94.5922	-0.100791	0.0389943	-2.58477	0.00974444	0.110438
ST6GAL2	1266.48	-0.28547	0.110452	-2.58456	0.00975048	0.110438
RCAN2	1716.98	-0.238021	0.0920949	-2.58452	0.00975138	0.110438
MX1	1575.76	0.18912	0.0732088	2.5833	0.00978609	0.11063
RRM2	153.074	0.281527	0.108996	2.58292	0.0097969	0.11063
ARNTL	203.805	0.16166	0.0625908	2.58281	0.00979986	0.11063
DCLK2	293.217	-0.188759	0.0730904	-2.58255	0.00980736	0.11063
MIR497HG	114.429	-0.221386	0.0857253	-2.5825	0.00980867	0.11063
IGF1R	1446.31	-0.162013	0.0627371	-2.58241	0.00981133	0.11063
PHF2	400.466	-0.111734	0.0432706	-2.58221	0.00981687	0.11063
IRX3	17.3071	-0.2101	0.0813738	-2.58191	0.00982556	0.11063
KCNMB1	150.887	-0.195293	0.0756437	-2.58175	0.00983001	0.11063
IRF2BP1	139.066	-0.121295	0.0469839	-2.58163	0.00983337	0.11063
FLRT2	718.563	-0.155448	0.0602201	-2.58133	0.00984209	0.110652
TFAP2A	20.916	-0.272497	0.105573	-2.58111	0.00984834	0.110652
ZRANB2-AS1	3.98061	-0.343497	0.133115	-2.58047	0.00986672	NA
BCO2	83.7839	-0.135992	0.0527082	-2.5801	0.00987713	0.110903
DNAH8	4.09132	-0.368701	0.142908	-2.58	0.00988009	NA
ORC6	29.7195	0.187752	0.0727775	2.57981	0.00988536	0.110922
RP11-475O6.1-2	10.6876	-0.289957	0.112415	-2.57935	0.00989874	0.110994
FAM127C	55.7265	-0.166726	0.0646456	-2.57907	0.00990654	0.110994
RTDR1	0.940047	-0.572933	0.222166	-2.57885	0.00991288	NA
NSUN5P2	104.322	-0.117257	0.0454686	-2.57885	0.00991304	0.110994
GPR173	26.8178	-0.216279	0.0838757	-2.57856	0.00992127	0.110994
HEXB	3748.86	0.165305	0.0641125	2.57836	0.009927	0.110994
MORF4L2-AS1	8.50672	-0.226238	0.0877612	-2.57788	0.00994093	0.110994
RP6-109B7.3	156.424	-0.116583	0.0452292	-2.5776	0.00994893	0.110994
TPM3	3753.35	0.144823	0.0561862	2.57756	0.00995015	0.110994
SCMH1	420.39	-0.125035	0.0485095	-2.57755	0.00995046	0.110994
DHRS4-AS1	188.081	-0.0680166	0.0263935	-2.57702	0.00996562	0.11109
RGS7BP	240.016	-0.259265	0.100641	-2.57615	0.00999083	0.111291
ERRFI1	1420.55	0.133564	0.0518547	2.57574	0.0100025	0.111291
CD97	1175.49	-0.107794	0.0418509	-2.57566	0.0100049	0.111291
BRCC3	382.565	0.0728474	0.0282863	2.57536	0.0100134	0.111291
GABRA2	1.40624	-0.606139	0.235367	-2.5753	0.0100153	NA
MGAT4A	3076.52	0.138438	0.0537567	2.57526	0.0100163	0.111291
PCSK1	21.685	0.324059	0.125856	2.57483	0.0100289	0.111357
PPFIA2	295.515	-0.211524	0.0821613	-2.5745	0.0100386	0.111357
OAS1	606.193	0.208684	0.0810615	2.57438	0.0100419	0.111357
FAM13C	185.637	-0.186472	0.0724474	-2.57389	0.0100563	0.111428
CNKSR2	30.0999	-0.26004	0.101037	-2.57371	0.0100613	0.111428
RP11-208N14.4	2.0175	-0.562618	0.218619	-2.57351	0.0100673	NA
ARPP21	24.6819	-0.379064	0.147305	-2.57332	0.0100728	0.111482
RP11-696N14.1	242.713	-0.215181	0.0836348	-2.57287	0.010086	0.111556
OR2AE1	2.67315	0.444959	0.172951	2.57275	0.0100893	NA
CTBP2	933.13	-0.0472088	0.0183565	-2.57178	0.0101176	0.111686
LOC101929562	6.03579	-0.313863	0.122048	-2.57164	0.0101219	0.111686
MTM1	485.152	0.0761348	0.0296082	2.57141	0.0101284	0.111686
TRIP6	537.717	-0.100323	0.0390146	-2.57141	0.0101285	0.111686
CYTL1	192.021	-0.337314	0.131182	-2.57134	0.0101306	0.111686
ATF3	590.688	-0.271947	0.105774	-2.57102	0.0101398	0.111715
LINC00452	2.96045	-0.445986	0.173471	-2.57095	0.0101419	NA
PCDH20	130.585	-0.470104	0.182878	-2.57058	0.0101528	0.111786
P2RY1	109.465	0.207354	0.0806746	2.57025	0.0101625	0.11182
OASL	89.4398	0.229834	0.0894294	2.57001	0.0101696	0.111826
BNIP3L	3608.38	0.0764144	0.0297432	2.56914	0.0101952	0.112025
ZNF223	139.128	0.0751296	0.0292473	2.56877	0.0102059	0.112025
TMEM204	325.396	-0.17985	0.0700155	-2.56872	0.0102075	0.112025
ROPN1L	2.00777	-0.462717	0.18015	-2.5685	0.0102138	NA
C21orf49	22.5734	-0.156079	0.060784	-2.56777	0.0102354	0.112183
HCFC1R1	78.6928	-0.243654	0.0948956	-2.5676	0.0102406	0.112183
SP100	2781.22	0.0625187	0.0243494	2.56756	0.0102416	0.112183
OR2C3	0.550639	0.845318	0.329248	2.56742	0.0102458	NA
FSTL5	0.560669	-0.949287	0.369814	-2.56693	0.0102603	NA
ADAMTS7	176.094	-0.177193	0.0690326	-2.5668	0.0102641	0.112357
TMEFF2	14.7985	-0.499684	0.194737	-2.56595	0.0102895	0.112392
MITF	1134.88	0.153074	0.0596602	2.56577	0.0102947	0.112392
GPC1	295.69	-0.161842	0.0630796	-2.56568	0.0102975	0.112392
EVI5L	85.8871	-0.12879	0.0502057	-2.56524	0.0103104	0.112392
CRELD2	283.796	-0.0823234	0.0320923	-2.56521	0.0103115	0.112392
AURKA	70.3743	0.201022	0.0783663	2.56516	0.0103127	0.112392
IGFBP6	1047.79	-0.211084	0.0822895	-2.56514	0.0103135	0.112392
FAM117B	199.856	-0.102397	0.039928	-2.56455	0.010331	0.112511
RBPMS2	3.0325	-0.497538	0.194042	-2.56407	0.0103453	NA
XPNPEP1	786.75	0.0574179	0.0223949	2.56388	0.0103509	0.112655
BMS1P5	79.1932	-0.169754	0.0662239	-2.56334	0.0103672	0.112657
RALBP1	915.614	0.044645	0.017417	2.5633	0.0103683	0.112657
USP30	201.351	-0.0661171	0.0257946	-2.56321	0.0103709	0.112657
CARD8	826.595	0.130397	0.0508811	2.56279	0.0103836	0.112723
MRGPRF	119.231	-0.280125	0.109402	-2.5605	0.0104522	0.113395
GGT7	131.983	-0.160683	0.062778	-2.55955	0.0104808	0.113634
LOC100507236	1.20229	0.568811	0.222247	2.55937	0.0104863	NA
LOC100996255	58.2933	-0.154022	0.0601808	-2.55931	0.0104879	0.113638
PHF19	405.329	-0.0910079	0.0355697	-2.55858	0.01051	0.113744
NUBP2	142.614	-0.150075	0.0586562	-2.55855	0.0105111	0.113744
GRPEL1	281.234	0.079204	0.0309607	2.55821	0.0105212	0.113782
MIR29B1	1.48977	-0.458327	0.179193	-2.55773	0.0105358	NA
DUOXA1	3.34086	0.3801	0.148669	2.55668	0.0105675	NA
TFAP2A-AS1	3.3716	-0.360569	0.141043	-2.55646	0.0105744	NA
FAM96A	666.727	0.160099	0.0626258	2.55644	0.0105748	0.114289
GBP7	2.81154	0.503421	0.196931	2.55633	0.0105784	NA
HOXA4	4.32105	-0.299742	0.117284	-2.5557	0.0105975	NA
SNORD116-8	7.58044	-0.324435	0.126949	-2.55563	0.0105995	0.11438
GSTM2	101.418	-0.177866	0.0695981	-2.55562	0.0105999	0.11438
MYO18B	218.719	-0.295374	0.115584	-2.5555	0.0106034	0.11438
RAB6B	61.511	-0.155258	0.0607755	-2.55462	0.0106304	0.114478
LOC152225	6.34419	0.277314	0.108558	2.55452	0.0106335	0.114478
EPM2A	232.644	-0.110979	0.043449	-2.55423	0.0106421	0.114478
FAM71A	7.39324	-0.573193	0.224419	-2.55412	0.0106457	0.114478
CASP4	1201	0.120597	0.0472181	2.55403	0.0106483	0.114478
BTBD6	355.034	-0.0911591	0.0356943	-2.55388	0.0106529	0.114478
KCTD10	1337.46	-0.136559	0.053493	-2.55285	0.0106846	0.114747
LXN	330.531	0.174862	0.0685184	2.55204	0.0107093	0.114939
PGAP3	79.241	-0.147572	0.0578684	-2.55013	0.0107684	0.1155
SPTAN1	6370.47	-0.0813777	0.0319144	-2.54987	0.0107762	0.115512
STRC	3.87173	-0.317755	0.124648	-2.54923	0.0107962	NA
ZNF26	337.055	0.0526942	0.0206785	2.54826	0.0108263	0.115965
TMEM67	246.19	-0.0917188	0.0359954	-2.54807	0.0108321	0.115965
ASB1	531.262	-0.0925028	0.0363066	-2.54783	0.0108397	0.115973
MBLAC1	15.0003	-0.170596	0.066976	-2.54713	0.0108614	0.116133
MIR28	8.7269	-0.240833	0.0945687	-2.54664	0.0108765	0.116221
LOC400548	2.84686	0.380712	0.149528	2.5461	0.0108934	NA
CD300E	136.023	0.301259	0.118371	2.54504	0.0109266	0.116642
ST8SIA4	1337.68	0.172959	0.0679621	2.54494	0.0109296	0.116642
LDB1	593.295	-0.0931418	0.0366025	-2.54468	0.0109377	0.116656
SOX12	23.9603	-0.229979	0.0903973	-2.54409	0.0109563	0.11678
MTMR11	203.561	-0.205546	0.0808082	-2.54363	0.0109708	0.116855
CCDC88A	5549.44	0.133725	0.0525767	2.54343	0.010977	0.116855
NOV	7595.9	-0.278666	0.109584	-2.54294	0.0109924	0.116926
SMPDL3A	526.404	0.269047	0.105808	2.54278	0.0109974	0.116926
RAMP1	530.731	-0.286515	0.11269	-2.54251	0.011006	0.116944
LOC100506731	16.631	-0.204727	0.0805461	-2.54173	0.0110304	0.11713
LOC102724921	1.81199	0.493765	0.194291	2.54136	0.0110421	NA
C15orf59	10.4829	-0.309897	0.121942	-2.54135	0.0110425	0.117186
LOC102723327	10.3135	-0.211823	0.0833799	-2.54045	0.0110709	0.117414
ZNF71	160.791	-0.0714084	0.0281146	-2.53991	0.0110882	0.117509
COBLL1	1056.49	-0.161806	0.0637099	-2.53973	0.0110937	0.117509
TTBK1	0.961873	-0.718704	0.283132	-2.5384	0.011136	NA
PRPF40B	114.647	-0.167364	0.065934	-2.53836	0.0111373	0.117898
MAGED1	554.508	-0.113952	0.0448972	-2.53807	0.0111467	0.117923
SYTL3	165.588	0.18547	0.0730818	2.53784	0.0111539	0.117923
ARMCX4	384.21	-0.134208	0.0528871	-2.53763	0.0111605	0.117923
CECR7	5.11965	-0.312573	0.123197	-2.53719	0.0111747	NA
LOC101928388	0.838413	-0.609774	0.240347	-2.53706	0.0111789	NA
C14orf1	85.4643	-0.0980384	0.0386545	-2.53628	0.0112038	0.118307
GNRH1	113.131	-0.157719	0.0621958	-2.53584	0.0112178	0.118381
OVCH1	24.7098	-0.224626	0.0886215	-2.53467	0.0112554	0.118577
LRFN5	6.88504	-0.35692	0.140815	-2.53467	0.0112555	0.118577
COL6A3	14902.2	0.192305	0.0758715	2.53461	0.0112573	0.118577
LRRFIP1	4480.69	0.0658517	0.025985	2.53421	0.01127	0.118638
SLC16A8	4.75649	-0.316659	0.124972	-2.53385	0.0112818	NA
MALRD1	33.8065	-0.272492	0.107553	-2.53357	0.0112908	0.118784
ACBD4	63.7799	-0.17065	0.0674033	-2.53177	0.0113488	0.119291
LAIR1	1778.74	0.197849	0.0781549	2.5315	0.0113576	0.119291
PRELP	1827.25	-0.21129	0.0834668	-2.53142	0.0113601	0.119291
HEY2	258.836	-0.245211	0.0968861	-2.53092	0.0113764	0.119368
GK	1028.26	0.213306	0.0842853	2.53077	0.0113814	0.119368
HADHB	1372.44	0.0773896	0.0305844	2.53037	0.0113944	0.119397
ADAM33	170.757	-0.390455	0.154316	-2.53024	0.0113986	0.119397
KIAA0922	668.83	-0.109154	0.0431448	-2.52994	0.0114081	0.119397
PHYHD1	72.8593	-0.177911	0.0703262	-2.5298	0.0114127	0.119397
ZNF662	195.276	-0.149087	0.058937	-2.5296	0.0114193	0.119397
GCSH	47.6437	-0.112969	0.0446648	-2.52926	0.0114302	0.119439
LOC101929409	3.15688	-0.353395	0.139737	-2.529	0.0114386	NA
CACFD1	76.7258	-0.190008	0.0751402	-2.52871	0.0114482	0.119552
WWTR1-AS1	3.58047	-0.311681	0.123269	-2.52847	0.0114561	NA
LOC102724554	376.002	-0.183925	0.0727427	-2.52843	0.0114575	0.119554
MARVELD1	327.171	-0.184196	0.0728545	-2.52828	0.0114624	0.119554
NSMAF	945.959	0.0806464	0.0319022	2.52793	0.0114738	0.1196
TMEM177	32.2605	-0.113776	0.0450164	-2.52744	0.0114896	0.119692
DFNB59	44.1933	-0.132014	0.0522507	-2.52654	0.0115193	0.119927
PLXNC1	2886.73	0.187111	0.0740666	2.52625	0.0115288	0.119927
SNORD99	13.0306	0.212207	0.0840053	2.52611	0.0115334	0.119927
ARHGAP11B	20.7764	0.197396	0.0781549	2.5257	0.0115469	0.119982
DTX3L	1297.07	0.118979	0.0471109	2.52552	0.0115527	0.119982
METTL4	227.174	0.0619388	0.0245307	2.52495	0.0115714	0.120057
PIWIL2	28.4977	-0.229278	0.0908135	-2.52471	0.0115792	0.120057
CROT	362.988	-0.0827332	0.0327701	-2.52466	0.0115811	0.120057
ENOPH1	389.632	0.0685223	0.0271494	2.5239	0.0116061	0.120192
LINC00888	79.6957	0.102964	0.0408001	2.52363	0.011615	0.120192
LOC101927486	18.2348	-0.297235	0.11779	-2.52343	0.0116217	0.120192
C6orf62	3212.9	0.085119	0.0337317	2.52341	0.0116223	0.120192
SNX25	785.149	-0.144908	0.0574435	-2.52262	0.0116484	0.120389
AGAP11	256.233	-0.203215	0.0805808	-2.52188	0.0116729	0.120512
GLCCI1	233.208	-0.127774	0.0506673	-2.52183	0.0116745	0.120512
ADRA1D	1.72834	-0.723466	0.287001	-2.52078	0.0117094	NA
ANKRD29	110.271	0.15492	0.0614625	2.52056	0.0117169	0.120862
DCAKD	186.7	-0.10428	0.0413745	-2.52038	0.0117227	0.120862
GFPT2	255.949	0.204585	0.0811922	2.51977	0.0117433	0.12093
TBX2	280.255	-0.186281	0.0739317	-2.51964	0.0117474	0.12093
SELT	1505.67	0.0929864	0.036906	2.51955	0.0117506	0.12093
PBXIP1	1379.45	-0.122485	0.0486211	-2.51918	0.011763	0.120984
EDNRB-AS1	8.48824	0.253857	0.100792	2.51862	0.0117817	0.121102
FCRL2	15.1409	-0.449825	0.178623	-2.51829	0.0117926	0.121102
DLGAP1-AS1	67.4931	0.110203	0.0437627	2.5182	0.0117958	0.121102
NAPA-AS1	3.2791	0.331585	0.131685	2.51801	0.0118019	NA
KIRREL	973.144	-0.149056	0.0591988	-2.51789	0.011806	0.121135
SNORD116-14	26.3488	-0.224595	0.0892169	-2.51741	0.0118222	0.121227
CCDC102A	188.298	-0.154538	0.061397	-2.51703	0.011835	0.121239
NETO2	119.861	0.20549	0.0816444	2.51689	0.0118397	0.121239
ULBP1	6.74894	0.287594	0.114289	2.51638	0.0118568	0.121239
LYVE1	532.341	0.286301	0.113781	2.51624	0.0118616	0.121239
PLD6	41.4788	-0.114247	0.0454064	-2.51609	0.0118665	0.121239
MYH14	23.903	-0.335042	0.133167	-2.51596	0.0118708	0.121239
ZNF517	51.9435	-0.156766	0.0623131	-2.51578	0.0118769	0.121239
TAS1R3	5.48922	-0.413006	0.164173	-2.51568	0.0118803	0.121239
MIR195	6.05148	-0.313584	0.124692	-2.51487	0.0119077	0.121419
HGFAC	0.972009	-0.557147	0.221551	-2.51475	0.0119116	NA
SLC44A3	41.9135	-0.160455	0.0638061	-2.51473	0.0119122	0.121419
ERMAP	250.606	0.0650717	0.0258788	2.51448	0.011921	0.121435
HDGF	1171.04	0.0596578	0.0237317	2.51384	0.0119423	0.12158
TEAD3	80.2184	-0.263092	0.104674	-2.51344	0.0119561	0.121648
SORBS2	1241.45	-0.221419	0.0881381	-2.51219	0.0119986	0.122007
TMEM161B-AS1	75.441	0.115597	0.0460255	2.5116	0.0120186	0.122138
LOC102723918	2.85404	-0.406909	0.162045	-2.51109	0.0120359	NA
ATXN10	642.682	-0.0603051	0.0240184	-2.51079	0.0120463	0.122346
GAREM	193.925	-0.228811	0.0911503	-2.51026	0.0120641	0.122373
GNL1	565.51	-0.0845761	0.0336938	-2.51014	0.0120684	0.122373
BAHCC1	158.595	-0.203299	0.0809963	-2.50998	0.0120739	0.122373
LOC100288974	18.6609	-0.237838	0.0947611	-2.50987	0.0120777	0.122373
AC145110.1	13.6107	0.371879	0.148184	2.50957	0.0120877	0.122402
C11orf94	1.96344	0.437386	0.174292	2.50949	0.0120905	NA
OR2L2	0.657309	0.729648	0.290759	2.50946	0.0120917	NA
TMEM43	2024.06	-0.0994278	0.0396253	-2.5092	0.0121005	0.12242
ZNRF2	657.725	0.110493	0.0440377	2.50906	0.0121054	0.12242
DOCK4	2084.08	0.1322	0.0526927	2.50889	0.0121111	0.12242
ZNF213	52.4694	-0.161514	0.0643842	-2.5086	0.0121211	0.122448
RPS18P9	62.3637	-0.108216	0.0431424	-2.50835	0.0121295	0.12246
MYOM1	443.083	-0.268001	0.106854	-2.5081	0.0121382	0.122476
HSD17B11	1048.48	0.110737	0.0441555	2.50788	0.0121459	0.122481
CCDC18	256.117	0.137782	0.0549469	2.50754	0.0121576	0.122526
KCNB1	7.94545	-0.323591	0.129063	-2.50723	0.0121682	0.122561
LOC101929575	36.3132	0.282955	0.112901	2.50621	0.0122031	0.122811
CYTH2	430.838	-0.067939	0.0271107	-2.50599	0.012211	0.122811
CSRNP2	375.881	-0.0729987	0.0291312	-2.50586	0.0122155	0.122811
SLC9A9	722.386	0.121679	0.0485658	2.50545	0.0122297	0.122811
QRFPR	1.17475	-0.749857	0.299303	-2.50534	0.0122332	NA
PSMD7	926.729	0.0692143	0.0276278	2.50524	0.0122369	0.122811
CSRP1	3417.42	-0.176251	0.0703643	-2.50484	0.0122507	0.122811
TCEA3	274.833	-0.191617	0.0765046	-2.50465	0.0122574	0.122811
ZNF385D	406.166	-0.216907	0.0866022	-2.50463	0.0122579	0.122811
RPS16P5	26.0937	-0.163119	0.0651315	-2.50445	0.0122641	0.122811
EMILIN2	2615.86	0.210864	0.0841967	2.50442	0.0122653	0.122811
LINC01133	22.5278	0.207015	0.0826707	2.50409	0.0122766	0.122853
ISLR	375.094	-0.189851	0.0758254	-2.50379	0.0122872	0.122887
LRP6	1488.38	-0.169649	0.0677664	-2.50344	0.0122992	0.122934
TMEM237	670.409	-0.164853	0.0658886	-2.502	0.0123495	0.123365
ABCC3	790.925	0.175322	0.0700911	2.50135	0.0123722	0.123519
NARS2	211.539	-0.06727	0.0269092	-2.49989	0.0124233	0.123862
GRIA4	5.34787	-0.530371	0.212164	-2.49981	0.0124259	0.123862
IL11RA	104.152	-0.202238	0.0809123	-2.49947	0.0124378	0.123862
YBX1	6066.53	0.107172	0.0428779	2.49947	0.012438	0.123862
LOC101928482	14.7758	-0.20352	0.0814298	-2.49933	0.012443	0.123862
PPM1J	14.1225	-0.201275	0.0805416	-2.49902	0.0124536	0.123896
LOC100506870	69.3861	-0.222092	0.0888841	-2.49867	0.012466	0.12391
NYNRIN	202.187	-0.168675	0.0675087	-2.49857	0.0124696	0.12391
DCLK3	3.22917	-0.425193	0.170201	-2.49818	0.0124832	NA
DAPK3	514.531	-0.121067	0.0484646	-2.49805	0.012488	0.12402
GDPD3	30.3315	-0.185782	0.0743819	-2.49768	0.0125009	0.124076
ALPK1	815.151	0.0668424	0.0267644	2.49744	0.0125095	0.124089
SYCE3	0.671891	0.780275	0.312457	2.49722	0.012517	NA
ZNF703	36.1395	-0.269003	0.107731	-2.49698	0.0125254	0.124175
AVL9	1045.75	0.0538237	0.0215585	2.49663	0.0125379	0.124192
AMOTL1	1401.99	-0.119337	0.0478027	-2.49645	0.0125445	0.124192
TOM1L2	306.009	-0.145698	0.0583665	-2.49627	0.0125508	0.124192
ANKS1B	215.137	-0.249409	0.099919	-2.49611	0.0125564	0.124192
CLSPN	83.1045	0.203418	0.0815037	2.49582	0.0125667	0.124222
LGALSL	350.441	-0.142771	0.0572096	-2.49558	0.0125753	0.124234
ATG3	824.448	0.0876523	0.0351339	2.49481	0.0126026	0.124351
NHS	1161.56	-0.207758	0.0832774	-2.49477	0.012604	0.124351
ZNF705A	1.13386	-0.533895	0.214016	-2.49466	0.0126079	NA
PLCD1	290.383	-0.121407	0.0486696	-2.49451	0.0126133	0.124351
TUB	166.144	-0.205676	0.0824545	-2.49442	0.0126162	0.124351
LOC286437	147.894	-0.141327	0.0566798	-2.49342	0.0126518	0.124598
MAOB	585.203	-0.219468	0.0880227	-2.49331	0.0126559	0.124598
ZNF585A	202.088	-0.0650239	0.0260834	-2.49292	0.0126696	0.12466
LOC101929202	1.63795	-0.477215	0.191449	-2.49265	0.0126793	NA
LOC100506908	17.9204	0.182888	0.0733748	2.49252	0.0126841	0.12473
CTSF	722.97	-0.104857	0.0420761	-2.49209	0.0126994	0.124771
GXYLT2	265.77	-0.152872	0.0613452	-2.49199	0.0127029	0.124771
ICA1L	167.662	-0.167252	0.0671247	-2.49166	0.0127149	0.124817
CSNK1E	463.234	-0.0687825	0.0276108	-2.49114	0.0127333	0.124905
LOC102724455	15.9024	-0.358722	0.144017	-2.49083	0.0127446	0.124905
SAMD9	1801.51	0.123568	0.0496099	2.49079	0.0127459	0.124905
CCBL2	283.734	0.0620279	0.0249072	2.49036	0.0127613	0.124919
TPTEP1	91.59	-0.177	0.0710752	-2.49033	0.0127626	0.124919
DDX52	495.044	0.0457757	0.0183828	2.49014	0.0127693	0.124919
TMEM180	60.9011	0.192686	0.0773938	2.48968	0.0127857	0.125007
FRK	322.251	-0.234522	0.0942183	-2.48913	0.0128055	0.125129
MBD4	766.342	0.0689527	0.0277127	2.48813	0.0128418	0.125318
C9orf153	11.0325	-0.224031	0.0900414	-2.48808	0.0128434	0.125318
C1orf56	11.7557	-0.198031	0.0795967	-2.48793	0.012849	0.125318
FN3K	35.2111	-0.171232	0.0688292	-2.48778	0.0128542	0.125318
WDR12	254.306	0.0765827	0.0307877	2.48744	0.0128665	0.125366
UGDH-AS1	62.8084	-0.126179	0.0507381	-2.48688	0.0128869	0.125493
LOC389705	2.36353	-0.427112	0.171755	-2.48676	0.0128913	NA
C16orf93	26.0049	0.164732	0.0662639	2.486	0.0129188	0.125731
GLIS3	361.883	0.102176	0.0411044	2.48578	0.0129269	0.125739
LINC00662	76.6409	-0.0852994	0.03432	-2.48541	0.0129401	0.125769
STAC3	79.9383	0.170899	0.0687644	2.48528	0.0129449	0.125769
SLC36A1	488.273	0.19424	0.0781695	2.48486	0.0129603	0.125847
LOC102723797	145.15	0.162294	0.0653232	2.48448	0.012974	0.125909
SFN	0.939208	-0.56894	0.229008	-2.48436	0.0129783	NA
BCORL1	86.372	-0.17107	0.0688678	-2.48403	0.0129904	0.125955
LINC00968	11.0997	0.24805	0.0998683	2.48377	0.013	0.125955
ZBTB22	137.261	-0.124319	0.0500559	-2.4836	0.0130062	0.125955
RP11-356I2.4	16.9285	0.194787	0.0784312	2.48354	0.0130084	0.125955
ANXA2	14788	0.116905	0.0470841	2.4829	0.0130317	0.126043
NICN1	151.587	-0.142017	0.0571984	-2.48289	0.0130323	0.126043
BASP1	508.933	0.121399	0.0489114	2.48203	0.0130638	0.12611
TEC	235.91	0.140603	0.0566498	2.48197	0.0130657	0.12611
SERPINB1	997.284	0.0931277	0.0375225	2.48192	0.0130678	0.12611
FAM168B	1285.2	-0.056405	0.0227273	-2.48182	0.0130713	0.12611
DAB2IP	361.989	-0.190725	0.076856	-2.48159	0.0130797	0.12611
VPS29	1111.32	0.091916	0.0370407	2.48148	0.0130836	0.12611
IGFBP4	1064.63	0.181273	0.0731001	2.4798	0.0131458	0.126637
THRB-AS1	4.83734	-0.345905	0.139515	-2.47934	0.0131625	NA
SUSD4	3.87146	-0.312668	0.126162	-2.47831	0.0132008	NA
AMPD2	462.085	-0.0930651	0.0375588	-2.47785	0.0132177	0.127258
USP20	372.757	-0.112081	0.0452558	-2.47662	0.0132634	0.127542
LOC102724244	16.3823	-0.222247	0.0897445	-2.47645	0.0132698	0.127542
RNF6	891.641	0.083361	0.0336644	2.47623	0.0132777	0.127542
SMTN	585.713	-0.242538	0.0979473	-2.47621	0.0132786	0.127542
MAGI2	195.404	-0.149405	0.0603402	-2.47604	0.0132847	0.127542
ADC	42.4254	-0.158065	0.0638437	-2.47581	0.0132934	0.127554
FAM189A1	11.0719	-0.26948	0.108857	-2.47553	0.0133038	0.127579
FKBP15	1721.29	0.136243	0.0550422	2.47524	0.0133145	0.127579
SNTB1	743.983	0.132817	0.0536639	2.47498	0.0133245	0.127579
ZFP37	98.7972	-0.140412	0.0567388	-2.4747	0.0133348	0.127579
MID2	316.404	-0.120218	0.0485799	-2.47465	0.0133367	0.127579
KCNC4	60.5132	-0.18215	0.0736158	-2.47433	0.0133485	0.127579
NMNAT3	41.4515	-0.14241	0.0575585	-2.47418	0.0133543	0.127579
LIN54	527.069	0.0773768	0.0312743	2.47413	0.013356	0.127579
LOC102723403	4.63468	-0.407286	0.164674	-2.47328	0.0133879	NA
OXER1	9.88544	-0.240485	0.0972408	-2.47309	0.0133951	0.127881
CCDC173	4.02286	-0.352756	0.142654	-2.4728	0.0134058	NA
IRAK4	601.08	0.0581709	0.023525	2.47273	0.0134086	0.127937
SH3RF2	45.9204	-0.184109	0.0744719	-2.47219	0.0134288	0.127993
UBA6	1996.1	0.0885151	0.0358046	2.47217	0.0134296	0.127993
LOC101928101	8.38668	0.260707	0.105465	2.47197	0.0134369	0.127993
CCL24	14.815	0.488144	0.197525	2.4713	0.0134624	0.128164
VIPR2	70.0263	-0.307358	0.124383	-2.47107	0.0134708	0.128173
KAT6B	701.223	-0.0923434	0.0373746	-2.47075	0.013483	0.128216
STEAP4	1912.54	0.270523	0.109515	2.47018	0.0135044	0.128349
FCHO2	2143.61	0.131685	0.0533143	2.46997	0.0135125	0.128354
NEGR1	420.501	-0.288948	0.116999	-2.46967	0.013524	0.128391
MAPK13	300.893	0.251777	0.101957	2.46944	0.0135326	0.128402
LONRF2	200.041	-0.294887	0.119443	-2.46886	0.0135546	0.128538
NTRK3	351.163	-0.239498	0.0970184	-2.46858	0.0135651	0.128566
HS3ST1	67.9486	0.217462	0.0881083	2.46812	0.0135826	0.128566
PSMG4	87.3028	-0.0783701	0.0317535	-2.46807	0.0135842	0.128566
SUSD1	708.051	0.144597	0.0585891	2.46798	0.0135878	0.128566
PGK1	5974.56	0.145817	0.0590953	2.46749	0.0136064	0.128615
ATP6V1C1	1490.83	0.0954477	0.0386848	2.46732	0.013613	0.128615
HEXIM1	618.873	-0.104459	0.0423382	-2.46725	0.0136156	0.128615
CLIP2	342.835	-0.126434	0.0512537	-2.46683	0.0136314	0.128633
MFSD6	631.873	0.10639	0.0431288	2.4668	0.0136326	0.128633
PHLPP1	172.186	-0.0960714	0.0389557	-2.46617	0.0136566	0.128789
CHSY1	1745.77	0.0715596	0.0290192	2.46594	0.0136655	0.1288
APOL2	674.519	0.063931	0.0259295	2.46557	0.0136795	0.128862
NR2F6	109.522	-0.139828	0.0567233	-2.46508	0.0136981	0.128965
RFPL4B	1.00739	0.635677	0.257895	2.46487	0.0137062	NA
JAG1	5595.33	-0.157515	0.0639252	-2.46405	0.0137376	0.12915
ZNF74	90.9568	-0.0953508	0.0386975	-2.464	0.0137395	0.12915
MAST3	279.856	-0.136076	0.0552261	-2.46398	0.0137405	0.12915
DMXL2	6058	0.182276	0.0740115	2.4628	0.0137856	0.129502
NAMPT	4508.2	0.201739	0.081927	2.46242	0.0138003	0.129569
SLC7A14	0.770611	-0.770715	0.313038	-2.46205	0.0138146	NA
URGCP	497.308	-0.0821213	0.0333575	-2.46186	0.0138219	0.129701
LOC100505625	9.60292	-0.2479	0.100712	-2.46148	0.0138366	0.129746
GPR155	942.479	0.0813508	0.0330521	2.46129	0.0138438	0.129746
LOC100134822	34.8825	0.249436	0.10135	2.46114	0.0138496	0.129746
FAM134B	262.869	0.227086	0.0923164	2.45986	0.013899	0.130137
C17orf82	6.90663	-0.32333	0.131454	-2.45964	0.0139075	0.130145
BRSK1	44.2776	-0.191392	0.0778307	-2.45908	0.0139293	0.130232
AIFM1	293.976	0.0817181	0.0332321	2.45901	0.0139321	0.130232
FRS3	27.9153	-0.155369	0.0632013	-2.45833	0.0139586	0.130366
LINC00284	1.35578	-0.454833	0.185023	-2.45825	0.0139614	NA
SLC16A6	270.647	0.26982	0.109761	2.45825	0.0139618	0.130366
ATP6V0E1	1820.59	0.0991129	0.0403232	2.45796	0.0139728	0.130397
BTG2	517.289	-0.205245	0.0835089	-2.45776	0.0139807	0.1304
CPPED1	1001.23	0.0757679	0.0308347	2.45723	0.0140014	0.130451
MYH10	31477.7	-0.281582	0.114602	-2.45704	0.0140088	0.130451
HNRNPF	1801.44	0.078647	0.032009	2.45703	0.0140092	0.130451
GHR	269.574	-0.171092	0.0696406	-2.45678	0.0140189	0.13047
EDA2R	302.866	-0.122036	0.0496792	-2.45648	0.0140305	0.130506
SYNM	2401.65	-0.22087	0.089939	-2.45577	0.0140582	0.130636
DPP4	712.1	0.305302	0.124322	2.45573	0.0140597	0.130636
MIR181A2	1.2525	-0.474933	0.193421	-2.45544	0.0140713	NA
ZNF711	140.757	-0.258544	0.105314	-2.45499	0.0140888	0.130724
GIMAP1	195.482	0.154577	0.0629652	2.45496	0.01409	0.130724
SLC41A1	134.516	-0.175361	0.071433	-2.4549	0.0140923	0.130724
LOC101928803	20.5478	-0.232781	0.0948348	-2.45459	0.0141043	0.130765
CTGF	9306.74	-0.151195	0.0616209	-2.45363	0.0141422	0.130949
RALB	870.904	0.0807097	0.0328952	2.45354	0.0141458	0.130949
GALNT2	1354	-0.104666	0.0426598	-2.4535	0.0141473	0.130949
CASZ1	58.5969	-0.206247	0.0840744	-2.45315	0.014161	0.130982
CDKL2	47.0462	-0.257957	0.105162	-2.45294	0.0141693	0.130982
SWAP70	2006.13	0.0596938	0.0243371	2.45279	0.0141754	0.130982
BROX	1166.51	0.056506	0.0230389	2.45263	0.0141816	0.130982
HES1	241.127	-0.197659	0.0806028	-2.45226	0.0141962	0.130997
CRIP3	2.83607	-0.32548	0.132736	-2.45208	0.0142034	NA
CCNE1	24.5083	0.210494	0.0858509	2.45186	0.0142121	0.130997
ZCCHC14	640.141	-0.10099	0.0411898	-2.45181	0.0142138	0.130997
CEP250	689.919	0.0703347	0.0286869	2.45181	0.014214	0.130997
AZI2	890.743	0.0583303	0.0237986	2.45099	0.0142463	0.1312
GALNT4	15.6351	-0.169748	0.0692604	-2.45086	0.0142515	0.1312
ELF1	1736.05	0.089885	0.0366801	2.45051	0.0142655	0.131258
E2F8	14.4691	0.27907	0.113925	2.44959	0.0143018	0.131521
TMED5	1729.17	0.107458	0.0438715	2.44938	0.0143101	0.131526
RP11-575F12.1	0.976959	0.981585	0.400791	2.44912	0.0143205	NA
TRIM4	461.867	-0.0514122	0.0209942	-2.44888	0.01433	0.131574
GPRASP1	791.963	-0.190242	0.0776859	-2.44886	0.0143308	0.131574
CYB5D2	187.287	-0.0844082	0.0344762	-2.4483	0.0143531	0.131707
IMMT	1019.74	0.0508607	0.0207766	2.44798	0.0143659	0.131707
KIAA0895	55.4174	-0.198828	0.0812233	-2.44792	0.0143685	0.131707
POLE2	39.6924	0.137298	0.0560999	2.44738	0.0143898	0.131771
CD93	4277.88	0.116379	0.047553	2.44735	0.014391	0.131771
SNORA33	25.256	0.14667	0.0599382	2.44702	0.0144043	0.131823
MFAP2	58.3742	-0.174992	0.0715181	-2.44682	0.0144124	0.131826
LOC102724122	2.92688	-0.433903	0.177349	-2.44661	0.0144208	NA
LPGAT1	1971.26	0.0476009	0.0194592	2.44619	0.0144374	0.131983
ADRBK2	1400.65	0.161229	0.0659326	2.44536	0.0144707	0.132122
ANKRD23	40.2936	-0.150781	0.0616662	-2.44511	0.0144808	0.132122
SLC26A2	921.908	-0.0712097	0.0291248	-2.44499	0.0144858	0.132122
GTPBP1	335.646	-0.0949447	0.038839	-2.44457	0.0145025	0.132122
AC005022.1	51.5472	-0.249708	0.102151	-2.44449	0.0145059	0.132122
SHF	67.558	-0.142328	0.058225	-2.44445	0.0145074	0.132122
PLOD1	1896.48	0.101421	0.041494	2.44424	0.0145159	0.132122
BRE-AS1	27.4878	-0.294206	0.120378	-2.44401	0.0145249	0.132122
ITGAE	145.266	0.179263	0.07335	2.44394	0.0145277	0.132122
PALB2	269.956	0.0686215	0.028081	2.44369	0.0145377	0.132122
COL4A5	1032.91	-0.209613	0.0857771	-2.44369	0.0145379	0.132122
ALDH1L1	79.0787	-0.292614	0.119753	-2.44349	0.0145462	0.132126
IGFBP3	3254.23	0.214399	0.0877723	2.44267	0.0145791	0.132355
UTP11L	327.634	0.0732545	0.0299955	2.44219	0.0145986	0.132413
RP3-522P13.3	32.6349	0.221703	0.0907829	2.44213	0.014601	0.132413
S1PR5	31.9668	0.170073	0.0696522	2.44175	0.0146162	0.13248
GJC2	14.974	-0.259486	0.106279	-2.44156	0.0146242	0.132481
NPIPB5	19.9317	0.358123	0.146714	2.44095	0.0146485	0.132528
ARPC2	5229.09	0.0977969	0.0400657	2.44091	0.0146501	0.132528
CD63	9195.91	0.112201	0.0459681	2.44085	0.0146526	0.132528
JAKMIP3	11.6535	-0.236751	0.0970215	-2.44019	0.0146795	0.1327
HSPA9	2915.38	0.0719423	0.0294965	2.43901	0.0147274	0.133063
RP11-57H12.3	13.9846	-0.243138	0.0997067	-2.43853	0.014747	0.133132
A1BG-AS1	55.0481	0.132518	0.0543482	2.43831	0.0147559	0.133132
NPNT	1902.17	-0.270272	0.110859	-2.43798	0.0147697	0.133132
SNORD14A	13.0966	0.180905	0.0742062	2.43788	0.0147739	0.133132
GPR160	115.883	0.191387	0.0785064	2.43785	0.0147747	0.133132
ARPC3	2527.82	0.115216	0.0472672	2.43754	0.0147877	0.133132
TMEM186	65.3694	-0.0826566	0.0339128	-2.43732	0.0147964	0.133132
CPT1A	1146.64	-0.0854469	0.0350603	-2.43714	0.0148041	0.133132
PCGF2	63.0643	-0.195717	0.0803111	-2.43699	0.0148103	0.133132
THRAP3	2732.37	0.0430053	0.0176486	2.43676	0.0148196	0.133132
JARID2	614.646	0.134908	0.0553694	2.43651	0.0148296	0.133132
KLHL35	22.4863	-0.185965	0.0763283	-2.43639	0.0148348	0.133132
ACVRL1	514.482	0.142312	0.0584192	2.43605	0.0148486	0.133132
GALNT10	908.015	-0.0901122	0.036995	-2.43579	0.0148592	0.133132
BEND7	99.5327	-0.190007	0.0780066	-2.43578	0.0148595	0.133132
IL1R2	53.3787	0.353524	0.145152	2.43554	0.0148696	0.133132
NSUN7	90.8511	-0.238767	0.0980361	-2.4355	0.0148713	0.133132
ZNF483	498.965	-0.194646	0.0799241	-2.43539	0.0148759	0.133132
MIR5704	0.441913	-1.07909	0.443125	-2.43518	0.0148843	NA
ACPL2	185.728	-0.138933	0.0570633	-2.43472	0.0149032	0.133307
TRNAK20	1.13967	-0.532587	0.218806	-2.43406	0.0149307	NA
NRAS	1204.74	0.0988847	0.0406266	2.43399	0.0149334	0.133442
RAB8B	2045.83	0.107759	0.0442749	2.43387	0.0149384	0.133442
RGAG4	110.047	-0.124755	0.051261	-2.43372	0.0149445	0.133442
TNIP3	25.1419	0.256788	0.105518	2.4336	0.0149497	0.133442
LOC101927403	0.413064	-0.851588	0.349961	-2.43338	0.0149586	NA
RELL1	587.273	0.0832266	0.0342087	2.4329	0.0149783	0.133448
CRISPLD2	169.625	0.255115	0.104864	2.43281	0.0149824	0.133448
HIF1A-AS2	147.579	0.28741	0.118151	2.43257	0.014992	0.133448
BMP1	362.979	0.0966344	0.0397296	2.4323	0.0150032	0.133448
LOC102723341	53.0083	-0.245515	0.100948	-2.43209	0.015012	0.133448
MACROD1	66.2826	-0.117675	0.0483848	-2.43206	0.0150132	0.133448
ZWINT	96.4434	0.182639	0.0750971	2.43204	0.0150142	0.133448
POMGNT2	86.0209	-0.0878487	0.0361221	-2.432	0.0150159	0.133448
MYOZ1	107.025	-0.263793	0.108487	-2.43157	0.0150337	0.133448
CNOT8	747.514	0.0505942	0.0208084	2.43143	0.0150392	0.133448
ACOX2	144.708	-0.138951	0.0571507	-2.43131	0.0150442	0.133448
EPHA2	154.201	-0.145637	0.0599006	-2.43131	0.0150444	0.133448
FBLN5	1674.02	-0.228272	0.0939144	-2.43063	0.0150724	0.133535
LTBP1	23365.9	-0.195575	0.0804652	-2.43055	0.0150758	0.133535
C3orf52	37.4919	-0.161505	0.0664492	-2.4305	0.0150778	0.133535
CCL18	1929.71	0.329748	0.135692	2.43012	0.0150936	0.133575
SLC28A3	214.516	0.377693	0.155442	2.4298	0.0151072	0.133575
CLIP4	1508.2	0.132466	0.0545246	2.42948	0.0151206	0.133575
CDCA8	16.6296	0.21912	0.0901929	2.42946	0.0151213	0.133575
DISC1	82.506	0.166099	0.0683726	2.42932	0.0151273	0.133575
C21orf2	164.291	-0.122561	0.050456	-2.42907	0.0151377	0.133575
PTPN13	915.124	-0.128094	0.0527341	-2.42905	0.0151384	0.133575
BAIAP3	9.29983	-0.245503	0.101076	-2.42889	0.0151451	0.133575
SERINC5	531.247	0.131506	0.0541524	2.42843	0.0151643	0.133675
IGSF11	5.558	-0.33699	0.138788	-2.4281	0.0151783	0.133681
PARM1	718.737	-0.228109	0.0939669	-2.42755	0.0152013	0.133681
MIEF2	107.777	-0.152329	0.0627551	-2.42736	0.0152091	0.133681
2024-09-11	2716.24	-0.0747137	0.0307801	-2.42734	0.0152101	0.133681
FAM217B	357.352	-0.0624162	0.0257156	-2.42717	0.0152171	0.133681
LOC101929140	7.97887	0.201213	0.0829043	2.42706	0.0152219	0.133681
CCNL2	1690.36	-0.0723246	0.0298011	-2.42691	0.0152281	0.133681
JUND	478.326	-0.177909	0.0733126	-2.42672	0.0152359	0.133681
MELK	64.5077	0.235594	0.0970846	2.42669	0.0152374	0.133681
MFSD1	4554.58	0.154382	0.0636223	2.42654	0.0152435	0.133681
M6PR	2323.17	0.134275	0.0553667	2.4252	0.0152999	0.133847
R3HCC1	275.748	-0.0814602	0.0335898	-2.42515	0.0153022	0.133847
ZFAND2B	181.993	-0.0908059	0.0374451	-2.42504	0.0153067	0.133847
GPRC5C	199.118	-0.199509	0.0822776	-2.42483	0.0153157	0.133847
USP27X-AS1	25.9026	-0.141905	0.0585255	-2.42466	0.0153226	0.133847
FKBP9	1515.25	-0.0903779	0.0372747	-2.42465	0.0153233	0.133847
BIRC5	46.8696	0.25467	0.105037	2.42456	0.0153268	0.133847
STMN4	3.7273	-0.365518	0.150769	-2.42436	0.0153353	NA
FCRLA	22.6784	-0.392293	0.161815	-2.42432	0.0153369	0.133847
CCL7	46.6224	0.399966	0.164983	2.42429	0.0153384	0.133847
ZNF200	144.462	0.0699394	0.0288502	2.42422	0.0153411	0.133847
HDAC9	1065.11	-0.168821	0.0696733	-2.42303	0.0153916	0.134219
LIG4	424.309	0.0884329	0.0365001	2.42281	0.0154008	0.134231
PIKFYVE	2258.46	0.0558825	0.0230679	2.42252	0.0154131	0.134254
GNRHR2	11.4303	-0.200535	0.0827913	-2.42217	0.0154279	0.134254
TMEM216	68.2187	-0.0969316	0.0400201	-2.42207	0.0154323	0.134254
LINC00467	42.7914	0.142045	0.0586494	2.42194	0.0154381	0.134254
RP1-278O22.1	7.9793	-0.216099	0.0892302	-2.42181	0.0154432	0.134254
FZR1	240.131	-0.108186	0.0446746	-2.42164	0.0154508	0.134254
TMEM165	1454.8	0.0629355	0.0259934	2.42121	0.0154688	0.134342
PELI3	136.354	-0.11682	0.0482572	-2.42078	0.0154871	0.134367
IFI44	947.581	0.182814	0.0755189	2.42077	0.0154875	0.134367
TANC2	1246.54	0.142424	0.058849	2.42017	0.0155134	0.134421
TGFBR3	484.802	-0.110072	0.0454815	-2.42015	0.015514	0.134421
WWC3	705.134	-0.125701	0.0519411	-2.42007	0.0155174	0.134421
CEBPD	787.794	0.171646	0.070934	2.4198	0.0155292	0.134455
PAK3	187.295	-0.231357	0.0956344	-2.41918	0.0155555	0.134614
C3orf18	179.405	-0.125035	0.0516964	-2.41864	0.0155788	0.134637
RBM17	831.802	0.0548266	0.0226691	2.41856	0.0155819	0.134637
FAM66C	92.9126	-0.168346	0.0696093	-2.41845	0.015587	0.134637
ID3	477.57	-0.210139	0.0868994	-2.41819	0.015598	0.134637
MX2	418.397	0.205266	0.0848901	2.41802	0.0156053	0.134637
LUM	12639.1	0.185848	0.0768608	2.41798	0.0156069	0.134637
PICALM	6901.83	0.0530677	0.0219485	2.41783	0.0156135	0.134637
PKD2L1	89.8431	0.339338	0.14039	2.41711	0.0156444	0.134749
LOC101929241	5.86354	0.318384	0.131722	2.41708	0.0156454	0.134749
NECAP2	790.198	0.103578	0.0428546	2.41697	0.0156502	0.134749
RAB1A	2061.18	0.0552918	0.0228805	2.41655	0.0156684	0.134779
ARF6	1701.52	0.0724773	0.0299927	2.4165	0.0156707	0.134779
SCN3A	79.1106	-0.33152	0.137204	-2.41626	0.0156809	0.134779
ADM	262.655	0.31126	0.128824	2.41615	0.0156854	0.134779
TLR4	3773.44	0.0911056	0.0377181	2.41543	0.0157165	0.13486
LRRC20	35.9961	-0.143856	0.0595578	-2.4154	0.0157178	0.13486
STAC	111.952	-0.278479	0.115294	-2.41538	0.0157186	0.13486
PLCE1-AS1	2.863	-0.41617	0.172324	-2.41504	0.0157334	NA
FAM151B	73.993	0.103413	0.0428254	2.41476	0.0157458	0.13502
BMI1	30.3244	-0.131806	0.0545873	-2.41459	0.0157531	0.13502
DNASE1L3	72.0081	-0.352776	0.14615	-2.4138	0.0157873	0.135245
NR1D2	2189.34	-0.133602	0.0553539	-2.41359	0.0157963	0.135254
CCDC92	160.385	-0.126134	0.0522784	-2.41274	0.0158331	0.135501
PARD3	576.834	-0.146516	0.0607341	-2.41241	0.0158472	0.135554
HS2ST1	898.211	0.108234	0.0448787	2.41171	0.0158778	0.135747
SYN3	1.43498	-0.444885	0.184486	-2.41149	0.0158875	NA
ALPL	25.1321	-0.36336	0.150716	-2.41088	0.015914	0.135985
FAM105A	754.027	0.147395	0.0611419	2.41071	0.0159216	0.135985
TMEM74B	9.75113	0.317084	0.131586	2.40971	0.0159653	0.13629
ZNF428	180.553	-0.111263	0.0461814	-2.40926	0.0159848	0.136388
SPAG8	28.9229	-0.141527	0.0587555	-2.40875	0.0160072	0.136489
FUCA2	907.944	0.101858	0.0422887	2.40862	0.0160128	0.136489
MAGEC3	4.92489	-0.439299	0.182387	-2.40861	0.0160135	NA
CDKL5	536.166	-0.149656	0.0621555	-2.40777	0.0160502	0.136678
PDLIM2	251.554	-0.161306	0.066999	-2.40759	0.0160581	0.136678
AKR1E2	82.4335	-0.125792	0.0522511	-2.40746	0.0160641	0.136678
LOC102723808	10.6906	0.481246	0.199904	2.40739	0.016067	0.136678
TDP1	239.232	0.0893698	0.0371338	2.4067	0.0160974	0.136816
ADTRP	157.979	0.243515	0.101184	2.40666	0.0160993	0.136816
PAX8	23.8655	0.294185	0.12226	2.40622	0.0161187	0.136899
MYRIP	24.7674	-0.295573	0.122845	-2.40607	0.0161251	0.136899
SEPT7P9	5.11986	-0.267575	0.11124	-2.40539	0.0161552	0.136945
HLX-AS1	6.16948	-0.275442	0.114512	-2.40536	0.0161568	0.136945
FAM198B	3322.97	-0.0753462	0.0313246	-2.40534	0.0161576	0.136945
SNCAIP	178.306	-0.178745	0.0743156	-2.40522	0.0161627	0.136945
BCAT1	7309.3	0.185798	0.0772691	2.40456	0.0161921	0.137125
ECM2	2100.15	-0.213903	0.0889651	-2.40435	0.0162011	0.137129
EMB	1301.56	0.135952	0.0565481	2.40418	0.0162086	0.137129
LINC01099	4.27685	-0.626576	0.260725	-2.4032	0.0162522	NA
RB1	1583.84	0.0817735	0.0340269	2.4032	0.0162524	0.137406
LONP2	1765.6	-0.0497451	0.0207006	-2.40308	0.0162575	0.137406
TNFRSF8	16.3407	0.221611	0.0922312	2.40277	0.0162713	0.137454
PSMD1	1875.09	0.0563935	0.023477	2.40208	0.0163023	0.137648
SCRN2	136.947	-0.127417	0.0530542	-2.40163	0.0163221	0.137747
ZNF667	105.189	-0.121761	0.0507078	-2.40122	0.0163404	0.13781
XYLT2	236.646	-0.0811446	0.0337983	-2.40085	0.0163571	0.13781
PODNL1	56.2521	-0.17812	0.0742025	-2.40045	0.0163748	0.13781
LIPG	29.3388	0.376235	0.156736	2.40044	0.0163755	0.13781
BUB1	96.4869	0.208356	0.0867995	2.40043	0.0163757	0.13781
TPRG1	337.97	0.168163	0.0700581	2.40033	0.0163801	0.13781
PPP1R14A	259.261	-0.270939	0.112885	-2.40012	0.0163895	0.13781
TNFSF13B	658.283	0.168378	0.0701571	2.40001	0.0163944	0.13781
JRK	302.715	-0.119315	0.0497226	-2.39962	0.0164122	0.137851
TFDP2	829.917	-0.0960924	0.0400461	-2.39954	0.0164155	0.137851
COL4A3BP	1540.91	0.0833517	0.0347478	2.39876	0.0164505	0.138077
ACTR2	6025.4	0.078964	0.0329228	2.39846	0.0164642	0.138084
FGFBP2	21.0454	0.324224	0.135184	2.39838	0.0164676	0.138084
ZC3H7B	540.69	-0.0911183	0.0379991	-2.39791	0.0164889	0.138141
CCDC102B	355.567	0.176845	0.0737509	2.39787	0.0164905	0.138141
FAM120C	253.243	-0.0803677	0.0335201	-2.39759	0.0165031	0.138151
ZNF547	74.7883	0.0782779	0.03265	2.39749	0.016508	0.138151
ADPGK	1312.5	0.124425	0.0519074	2.39706	0.0165272	0.138244
KYNU	673.453	0.219199	0.0914691	2.39642	0.016556	0.138396
PMS2P5	22.0923	-0.192778	0.0804501	-2.39624	0.0165641	0.138396
KAZALD1	74.531	-0.2039	0.0850958	-2.39612	0.0165697	0.138396
SEC61A2	95.6707	-0.0917075	0.0382791	-2.39576	0.016586	0.138436
PYGL	1689.18	0.120815	0.050431	2.39565	0.0165909	0.138436
ZBTB8A	253.934	-0.1096	0.045753	-2.39546	0.0165995	0.13844
RCN1	1593.63	0.0974604	0.0406955	2.39487	0.0166262	0.138595
GOLGA8R	82.417	-0.17139	0.0715832	-2.39427	0.0166533	0.138753
LOC102546299	0.948352	0.710623	0.296834	2.39401	0.0166652	NA
CRTAP	3165.38	-0.0938067	0.0391868	-2.39384	0.0166732	0.138806
AIM1	1265.76	0.144922	0.0605465	2.39357	0.0166851	0.138806
HMCN1	17778.2	-0.221811	0.092673	-2.39348	0.0166896	0.138806
ZNF582-AS1	26.5201	-0.150044	0.062696	-2.3932	0.016702	0.138806
IFI6	1471.28	0.210051	0.0877808	2.39291	0.0167155	0.138806
IFIT1	799.98	0.206628	0.0863533	2.39282	0.0167196	0.138806
NOA1	239.337	-0.0487672	0.0203816	-2.3927	0.0167249	0.138806
NPC1	1758.84	0.164163	0.0686148	2.39253	0.0167327	0.138806
CC2D2A	576.929	-0.147692	0.0617313	-2.3925	0.0167339	0.138806
MRVI1	2413.45	-0.207006	0.0865287	-2.39234	0.0167412	0.138806
NOVA1	53.0831	-0.199155	0.0832588	-2.392	0.016757	0.13887
EMD	151.168	-0.101194	0.0423106	-2.3917	0.0167705	0.138913
SLC2A9	148.053	0.165849	0.0693682	2.39085	0.0168096	0.139151
MTMR12	529.728	-0.0453185	0.0189579	-2.39048	0.0168266	0.139151
YWHAZ	6753.46	0.0557207	0.0233102	2.3904	0.0168299	0.139151
KIAA0319	64.2278	0.300382	0.125664	2.39036	0.0168319	0.139151
CALU	6421.86	0.081598	0.0341624	2.38853	0.0169157	0.139776
PRIMPOL	246.534	-0.061078	0.0255759	-2.38811	0.0169352	0.13987
CNGA4	4.08851	0.344275	0.144177	2.38787	0.0169464	NA
FOXD1	24.1821	-0.231917	0.0971263	-2.38779	0.0169501	0.139924
SDK1	324.084	-0.243316	0.101925	-2.3872	0.0169772	0.139954
SMOC2	3325.53	-0.189195	0.0792563	-2.38714	0.0169803	0.139954
GPSM2	166.517	0.121297	0.0508148	2.38703	0.0169851	0.139954
PYCRL	28.2831	-0.170724	0.0715226	-2.387	0.0169865	0.139954
PARP4	2009	0.096459	0.0404197	2.38644	0.0170125	0.1401
TIMD4	47.3037	-0.416536	0.174563	-2.38616	0.0170251	0.140136
GPRIN3	2270.75	0.166027	0.0695911	2.38576	0.017044	0.140194
LOC284561	2.66817	0.461446	0.193425	2.38566	0.0170486	NA
TTC3	4827.04	-0.0630191	0.0264158	-2.38566	0.0170487	0.140194
ALDH1L1-AS2	2.43247	-0.47753	0.200202	-2.38525	0.0170677	NA
WDR78	179.323	-0.161752	0.0678256	-2.38482	0.0170874	0.14023
MIR4451	12.836	0.2409	0.101017	2.38476	0.0170904	0.14023
FAM115A	358.023	-0.0780961	0.0327484	-2.38473	0.0170915	0.14023
TSNARE1	113.352	-0.124726	0.052307	-2.3845	0.0171023	0.14023
PDIA3P1	65.7154	0.0985766	0.0413434	2.38434	0.0171098	0.14023
ERF	125.757	-0.132502	0.0555762	-2.38414	0.017119	0.14023
AMMECR1	143.98	0.0766433	0.0321481	2.38407	0.0171223	0.14023
C9orf114	210.281	-0.0833173	0.0349491	-2.38396	0.0171274	0.14023
PPP1R12B	6564.21	-0.240909	0.10106	-2.38383	0.0171334	0.14023
PHLDB3	68.9028	-0.110086	0.0461843	-2.38362	0.0171433	0.14023
RBM10	431.989	-0.0520583	0.0218401	-2.38361	0.0171436	0.14023
LOC101928419	7.67431	0.269027	0.112891	2.38307	0.017169	0.14037
LOC101929719	13.9742	-0.201539	0.0845798	-2.38283	0.0171804	0.140384
PAPD4	1903.42	0.0829744	0.034824	2.38268	0.0171871	0.140384
LILRB4	1104.45	0.259299	0.108836	2.38246	0.0171973	0.140399
DHX32	393.22	0.0545336	0.0228975	2.38164	0.0172358	0.140617
ETV7	43.1167	-0.138751	0.0582612	-2.38154	0.0172405	0.140617
LGI1	26.0881	-0.37743	0.158511	-2.3811	0.0172612	0.140718
SLC25A13	414.23	0.0656656	0.0275806	2.38086	0.0172724	0.140742
ITGA7	793.749	-0.234558	0.0985297	-2.38058	0.0172853	0.14078
CLMN	534.8	0.157549	0.0661964	2.38002	0.0173115	0.140926
LOC283731	0.669013	-0.625914	0.263052	-2.37944	0.0173392	NA
STX5	278.492	-0.0575683	0.0241993	-2.37893	0.0173632	0.141279
TAF9B	193.979	-0.107406	0.045156	-2.37855	0.0173811	0.141291
MIR548F2	11.3521	-0.309921	0.130299	-2.37854	0.0173813	0.141291
TUBG2	177.625	-0.126399	0.0531493	-2.37818	0.0173981	0.141313
MGC16142	16.0211	-0.16038	0.0674396	-2.37813	0.0174006	0.141313
CACNB1	85.5999	-0.128172	0.0539075	-2.37764	0.0174241	0.141437
GPR3	0.721575	0.695699	0.292658	2.37718	0.0174457	NA
AMPD3	710.188	0.202195	0.0850581	2.37714	0.0174476	0.141508
L3MBTL1	88.6547	-0.125531	0.0528087	-2.3771	0.0174496	0.141508
PTPRQ	55.7405	-0.381545	0.160526	-2.37684	0.0174618	0.141516
S100A10	1369.87	0.162563	0.068398	2.37672	0.0174672	0.141516
LIMCH1	3010.53	-0.18646	0.0784584	-2.37655	0.0174754	0.141516
GNB5	268.488	-0.0866589	0.0364702	-2.37616	0.017494	0.141592
PRPH	12.2115	-0.262101	0.110314	-2.37596	0.0175035	0.141592
LOC100128325	3.02662	-0.308682	0.129923	-2.37589	0.0175068	NA
HID1	26.8635	-0.204776	0.0861967	-2.37568	0.0175168	0.141592
KIAA0226L	469.434	0.153192	0.0644843	2.37565	0.0175181	0.141592
CETN4P	3.67914	0.288072	0.121266	2.37554	0.0175235	NA
PRKAG2	502.352	0.0775903	0.0326744	2.37465	0.0175656	0.141852
PDPN	456.217	0.253969	0.106959	2.37445	0.017575	0.141852
CD19	4.82719	-0.440849	0.185668	-2.37439	0.017578	NA
GRIA1	441.111	-0.28917	0.121787	-2.37439	0.0175781	0.141852
LINC00235	7.43673	-0.259022	0.109095	-2.37427	0.0175836	0.141852
HIST1H3C	166.803	0.256228	0.10796	2.37337	0.0176267	0.142116
WHAMMP2	259.546	-0.186075	0.0784058	-2.37324	0.0176329	0.142116
PARD6G	44.9543	-0.154731	0.0652188	-2.37249	0.0176685	0.142117
PRKAR2A-AS1	12.6729	0.148783	0.0627125	2.37246	0.0176701	0.142117
LOC730101	125.658	-0.158479	0.0668	-2.37244	0.0176709	0.142117
RAB11B	142.483	-0.159571	0.0672613	-2.37241	0.0176726	0.142117
MSI2	399.528	-0.0927079	0.0390788	-2.37233	0.0176761	0.142117
LOC400043	20.5609	-0.175593	0.0740214	-2.37219	0.0176832	0.142117
TET1	136.832	-0.144525	0.0609415	-2.37153	0.0177146	0.142226
TULP3	236.727	-0.0960394	0.0405006	-2.37131	0.0177253	0.142226
LOC101929690	4.96863	0.353618	0.149128	2.37124	0.0177284	NA
ZNF79	249.51	-0.0439323	0.0185283	-2.37109	0.0177356	0.142226
SRGN	5922.11	0.19103	0.0805672	2.37107	0.0177369	0.142226
PSMA6	1057.55	0.103883	0.0438169	2.37085	0.0177474	0.142226
MBD2	1273.96	0.0760618	0.032083	2.37078	0.0177504	0.142226
NDUFB3	359.734	0.108465	0.0457525	2.37068	0.0177553	0.142226
ARPC5	3491.35	0.0931493	0.0392977	2.37035	0.0177711	0.142286
EHD3	527.504	-0.163082	0.0688114	-2.36999	0.0177885	0.142338
ZNF625-ZNF20	8.48713	-0.189332	0.0798913	-2.36987	0.0177944	0.142338
CLEC17A	6.03288	-0.336745	0.142109	-2.36962	0.0178062	0.142348
ZNF540	235.106	-0.153753	0.0648921	-2.36936	0.0178188	0.142348
ZSWIM6	909.146	0.0831008	0.0350737	2.36932	0.0178207	0.142348
HERC2P4	14.5785	-0.403447	0.170329	-2.36863	0.0178542	0.142549
IQCA1	20.0871	0.255737	0.108003	2.36788	0.0178903	0.142759
GFER	94.0652	-0.0948503	0.0400596	-2.36773	0.0178975	0.142759
RBFOX2	1703.14	-0.13203	0.0557662	-2.36756	0.0179057	0.142759
RBM34	500.984	0.0760854	0.0321397	2.36734	0.0179167	0.14278
CLCNKA	2.57308	-0.389933	0.164727	-2.36715	0.0179256	NA
TLR8	547.253	0.186623	0.0788626	2.36643	0.0179606	0.143063
VAMP2	100.284	-0.189881	0.0802505	-2.36611	0.0179761	0.14312
FAM49B	1785.32	0.143847	0.0608009	2.36587	0.0179876	0.143137
MTMR7	8.78081	-0.257731	0.108944	-2.36572	0.0179951	0.143137
NABP1	2388.94	0.187309	0.0791897	2.36531	0.0180149	0.143173
RP11-665G4.1	19.9046	-0.303321	0.128247	-2.36513	0.0180239	0.143173
CDK1	120.639	0.190828	0.0806846	2.36511	0.0180249	0.143173
SCARNA2	2136.63	-0.220099	0.0930783	-2.36467	0.0180462	0.143275
SPDYA	12.263	-0.279739	0.118327	-2.36412	0.018073	0.143421
CLCN2	22.6382	-0.165296	0.0699255	-2.3639	0.0180839	0.143441
HTATIP2	557.982	0.101085	0.0427678	2.36358	0.0180993	0.143461
DLC1	1488.23	-0.134154	0.0567609	-2.3635	0.0181034	0.143461
IFI44L	1615.43	0.252882	0.107003	2.36333	0.0181117	0.143461
ZDHHC7	1239.4	0.0827661	0.0350238	2.36314	0.0181208	0.143466
PLXDC2	11995.6	-0.0817036	0.0345789	-2.36281	0.0181368	0.143474
SLC30A7	1335.18	0.0652012	0.0275966	2.36265	0.0181446	0.143474
GLG1	4656.29	-0.0543155	0.0229913	-2.36244	0.0181552	0.143474
CYP4Z1	9.79951	-0.263399	0.111495	-2.36243	0.0181555	0.143474
ZMYND8	784.832	0.0739809	0.0313205	2.36206	0.0181737	0.143493
TPI1	2956.84	0.132044	0.0559026	2.36204	0.0181747	0.143493
CUTA	322.776	-0.080001	0.0338729	-2.3618	0.0181866	0.143519
RP11-379B18.5	79.6215	-0.175456	0.0743033	-2.36135	0.0182088	0.143591
TSC22D2	426.393	-0.0691619	0.0292901	-2.36127	0.0182125	0.143591
LOC100129083	0.577755	-0.679313	0.287706	-2.36113	0.0182192	NA
SGCA	172.39	-0.218557	0.0925747	-2.36087	0.0182322	0.143619
DMPK	671.123	-0.19069	0.0807746	-2.36077	0.0182369	0.143619
DUSP5P1	19.9665	-0.253127	0.107226	-2.36068	0.0182413	0.143619
CYB5R3	909.682	-0.1544	0.065412	-2.36042	0.0182541	0.143653
SNORD116-10	2.30431	-0.356821	0.151221	-2.35959	0.018295	NA
UGCG	2103.68	0.152529	0.0646549	2.35913	0.0183181	0.14392
PRPSAP1	235.018	-0.0676734	0.0286863	-2.35909	0.0183199	0.14392
DENND5A	1902.77	0.0560541	0.0237614	2.35904	0.0183221	0.14392
MIR4677	11.914	0.257567	0.109186	2.35897	0.0183256	0.14392
NAV2	1362.36	-0.154699	0.0655827	-2.35883	0.0183326	0.14392
OSBP2	19.6305	-0.210425	0.0892132	-2.35867	0.0183404	0.14392
C3orf62	150.155	0.119425	0.0506353	2.35853	0.0183472	0.14392
PXMP2	43.2985	-0.150493	0.0638315	-2.35766	0.0183904	0.144112
SOGA3	20.2724	-0.181514	0.0769904	-2.35762	0.0183927	0.144112
TLR6	492.704	0.163598	0.0693937	2.35753	0.0183971	0.144112
RAB9A	356.91	0.0933381	0.039597	2.3572	0.0184134	0.144174
TTLL7	1406.48	-0.237395	0.100718	-2.35702	0.0184224	0.144178
HTATSF1P2	223.784	0.241286	0.102386	2.35664	0.0184409	0.144209
FGF17	1.34113	-0.504299	0.214034	-2.35616	0.018465	NA
ZNRF2P1	20.9203	-0.1751	0.0743161	-2.35615	0.0184654	0.144209
CDKN1C	94.3778	-0.146116	0.0620176	-2.35604	0.0184709	0.144209
HDAC11	160.07	-0.13841	0.058748	-2.35599	0.0184734	0.144209
ZNF444	39.2083	-0.154925	0.0657591	-2.35595	0.0184752	0.144209
LOC100653233	4.89291	-0.491141	0.208471	-2.35592	0.018477	NA
LOC646903	30.3747	-0.184321	0.0782378	-2.35591	0.0184773	0.144209
SNORA75	10.2921	0.190285	0.0807773	2.35567	0.0184893	0.144237
ATOH8	268.09	-0.262895	0.111628	-2.35509	0.018518	0.144326
HIATL1	1279.54	0.0592051	0.0251392	2.35509	0.0185183	0.144326
TAF9	242.632	0.0802373	0.034072	2.35493	0.0185262	0.144326
LGSN	1.26282	-0.5662	0.24048	-2.35445	0.01855	NA
CDC6	38.3996	0.176723	0.0750595	2.35443	0.0185509	0.144404
SMIM12	619.351	0.0458964	0.0194941	2.35437	0.018554	0.144404
ZFPM2	251.896	-0.1467	0.0623192	-2.35401	0.0185721	0.144404
EFTUD1	433.709	0.078032	0.0331501	2.3539	0.0185777	0.144404
UBE2W	1223.53	0.0756845	0.0321551	2.35373	0.018586	0.144404
SLC16A2	86.4262	-0.135408	0.0575331	-2.35357	0.018594	0.144404
ZFYVE16	3420.93	0.114658	0.0487174	2.35354	0.0185955	0.144404
SLC10A3	125.551	-0.132485	0.0563016	-2.35313	0.0186159	0.144481
RP2	738.993	0.109264	0.046439	2.35286	0.0186297	0.144481
GLUL	16654.8	0.198801	0.0845038	2.35257	0.0186443	0.144481
INHBB	50.449	0.280806	0.119366	2.35249	0.0186482	0.144481
TICRR	13.8357	0.262245	0.111479	2.35242	0.0186516	0.144481
LOC101929484	47.4044	0.173772	0.0738755	2.35223	0.0186611	0.144481
FAM86C2P	10.6836	-0.161396	0.0686161	-2.35216	0.0186649	0.144481
MAP6	131.191	-0.18415	0.0783019	-2.35179	0.0186833	0.144558
TENM4	201.844	-0.149582	0.0636121	-2.35147	0.0186996	0.144612
MLF1	97.5236	-0.118606	0.0504426	-2.35131	0.0187073	0.144612
PROSER2	15.0896	-0.165347	0.0703288	-2.35106	0.0187203	0.144647
HHIPL2	2.74046	-0.331569	0.141087	-2.35011	0.0187681	NA
LOC101928124	1.12698	0.547659	0.233068	2.34978	0.0187845	NA
AC009227.2	0.768419	0.779647	0.331798	2.34977	0.0187852	NA
HNMT	1568.14	0.107184	0.0456173	2.34964	0.0187914	0.145079
SORBS1	3102.04	-0.231206	0.0984116	-2.34938	0.0188049	0.145079
LPXN	683.082	0.159181	0.067755	2.34936	0.0188057	0.145079
PAPSS1	1443.31	0.0841326	0.0358122	2.34927	0.0188103	0.145079
GTSE1-AS1	4.09624	0.258602	0.110086	2.34909	0.0188191	NA
SNORA80B	7.3887	-0.333004	0.14176	-2.34906	0.0188207	0.145085
CIR1	621.014	0.146835	0.062512	2.34892	0.0188282	0.145085
TBK1	946.004	0.0760338	0.0323751	2.34853	0.0188478	0.145171
DARS2	287.77	0.0663054	0.0282351	2.34833	0.0188577	0.145181
LOC102723694	132.363	-0.112749	0.0480192	-2.348	0.0188746	0.14523
IL20RB	30.0752	0.160171	0.0682216	2.3478	0.0188844	0.14523
PCDHGA2	78.0195	-0.203302	0.0865986	-2.34764	0.0188926	0.14523
LOC100506797	0.775787	0.769362	0.327728	2.34756	0.0188966	NA
PIK3CB	903.445	0.103021	0.0438846	2.34753	0.0188982	0.14523
LINC00506	31.6583	-0.178807	0.0761759	-2.34729	0.0189106	0.14526
TMOD4	9.68187	-0.180426	0.0768988	-2.34628	0.0189619	0.145589
PHF11	598.503	0.0664888	0.0283439	2.34579	0.0189867	0.145684
DSE	3049.72	0.0946722	0.0403599	2.3457	0.0189915	0.145684
HEATR2	133.585	-0.0933413	0.0397982	-2.34537	0.0190083	0.145706
VMP1	2467.02	0.0796231	0.0339545	2.34499	0.0190276	0.145706
ESYT3	19.5476	-0.265332	0.113149	-2.34498	0.0190282	0.145706
FLJ44511	60.5051	-0.228505	0.0974445	-2.34497	0.0190285	0.145706
LLGL1	217.259	-0.12613	0.0537928	-2.34473	0.0190409	0.145731
P4HB	4989.64	0.0767974	0.0327554	2.34457	0.019049	0.145731
GMFB	1346.4	0.108163	0.0461374	2.34436	0.0190597	0.145748
FAM181A-AS1	0.472632	-0.840591	0.358571	-2.34428	0.0190639	NA
FAM74A3	1.85573	-0.494122	0.210832	-2.34368	0.0190946	NA
TRABD2B	102.919	-0.229165	0.0978035	-2.34311	0.0191235	0.14617
ENTPD7	376.02	0.100313	0.0428166	2.34286	0.0191367	0.146194
WDR59	317.092	-0.0766241	0.0327106	-2.34249	0.0191558	0.146194
BRE	437.651	0.0420596	0.0179552	2.34248	0.0191561	0.146194
LOC155060	112.217	-0.117825	0.0503037	-2.34227	0.0191666	0.146194
DICER1	4373.88	0.0599434	0.0255937	2.34212	0.0191748	0.146194
TRIM45	47.3646	-0.179519	0.0766505	-2.34205	0.0191782	0.146194
NME3	182.996	-0.182934	0.0781195	-2.34172	0.0191953	0.146259
E2F7	23.4864	0.186181	0.0795249	2.34117	0.0192234	0.146397
TPM4	11099.2	0.0693792	0.0296376	2.34091	0.0192365	0.146397
TAF12	247.215	0.0946019	0.0404133	2.34086	0.0192392	0.146397
FAM171A1	79.8944	-0.12874	0.0550164	-2.34003	0.0192822	0.146589
PPIA	5714.38	0.0873868	0.0373448	2.34	0.0192838	0.146589
ARPC5L	203.737	0.0745459	0.031859	2.33987	0.0192902	0.146589
MYL9	1799.08	-0.241472	0.103214	-2.33953	0.0193082	0.14666
IFNGR1	2934.38	0.121659	0.0520107	2.33911	0.0193296	0.146757
AC093391.2	9.64741	0.239967	0.102606	2.33872	0.0193498	0.146845
KLHL22	175.987	-0.0791477	0.0338523	-2.33803	0.0193857	0.14701
GPR161	374.468	-0.112926	0.048301	-2.33797	0.0193889	0.14701
CCDC109B	305.106	0.163008	0.0697302	2.33769	0.0194031	0.147053
MIR99A	1.71199	-0.417601	0.178643	-2.33764	0.0194061	NA
UBE2T	23.7813	0.163258	0.0698599	2.33693	0.0194428	0.147288
EIF1AD	214.965	-0.059784	0.0255877	-2.33643	0.0194687	0.147419
GAB3	508.869	0.107824	0.0461528	2.33624	0.0194789	0.14743
PARP16	65.0413	-0.100395	0.0429766	-2.33603	0.0194895	0.147444
LAP3	2380.36	0.137217	0.0587497	2.33562	0.0195108	0.147535
PSMB2	637.196	0.0579007	0.0247919	2.33547	0.0195187	0.147535
TCF7L2	293.304	-0.136996	0.0586688	-2.33507	0.0195399	0.147629
CD28	1198.8	0.190944	0.0818135	2.33389	0.0196013	0.148027
PDLIM5	6242.58	-0.122815	0.0526302	-2.33354	0.0196198	0.148074
DERA	375.782	0.0885541	0.03795	2.33344	0.0196248	0.148074
AGBL4	1.98718	-0.39841	0.170741	-2.33341	0.0196264	NA
GDAP1	148.207	0.0864562	0.0370543	2.33323	0.0196359	0.148092
NFIB	2053.07	-0.135936	0.0582856	-2.33225	0.0196876	0.148358
LOC101928841	53.0879	-0.28433	0.121919	-2.33213	0.019694	0.148358
ARRDC5	25.9536	0.199325	0.0854714	2.33206	0.0196973	0.148358
FNDC7	3.32556	-0.301802	0.129419	-2.33197	0.0197021	NA
RIMBP2	0.807629	-0.647318	0.277617	-2.33169	0.0197169	NA
AOC3	907.472	-0.228326	0.0979496	-2.33105	0.0197506	0.148693
SPG21	783.822	0.0807871	0.0346596	2.33087	0.0197601	0.148694
LOC102724306	0.815082	0.584964	0.250976	2.33076	0.0197661	NA
FAIM	256.808	0.118495	0.0508425	2.33063	0.0197728	0.148694
CHGA	0.978919	-0.871216	0.373833	-2.33049	0.0197801	NA
SNX21	338.491	-0.123906	0.0531734	-2.33023	0.019794	0.148694
LOC101926907	8.47783	0.199046	0.0854195	2.33022	0.0197945	0.148694
SCG5	34.7057	0.232163	0.0996333	2.33018	0.0197969	0.148694
GTF2E2	402.141	0.088392	0.0379376	2.32993	0.0198099	0.148694
CREBL2	2075.29	0.0800098	0.0343406	2.32989	0.0198119	0.148694
CYP4B1	1.68274	-0.706851	0.303439	-2.32946	0.0198345	NA
TMEM33	1648.83	0.0893242	0.0383829	2.32719	0.0199553	0.149704
C6orf195	7.53651	-0.265436	0.114095	-2.32645	0.0199946	0.149933
PELP1	76.9468	-0.144445	0.0621199	-2.32526	0.0200579	0.150314
PADI4	6.912	-0.462024	0.198716	-2.32505	0.0200693	0.150314
LOC101928307	37.1586	-0.232146	0.0998476	-2.325	0.0200718	0.150314
HMMR	67.487	0.233952	0.100639	2.32465	0.0200905	0.150387
ZNF536	0.716815	-0.785571	0.337949	-2.32453	0.0200973	NA
GPR135	36.4904	-0.174197	0.0749457	-2.32431	0.020109	0.150459
RP11-295M18.2	1.45545	-0.475976	0.204784	-2.32429	0.02011	NA
OBFC1	461.869	-0.0764297	0.0328864	-2.32405	0.0201229	0.150497
RPL22L1	199.412	0.120235	0.0517398	2.32385	0.0201337	0.150512
SHISA4	117.606	-0.179698	0.0773441	-2.32336	0.02016	0.150579
PPT2	31.0581	-0.156493	0.0673564	-2.32335	0.0201604	0.150579
MIR3915	1.14054	-0.545414	0.234789	-2.323	0.0201793	NA
RBPMS	732.628	-0.203216	0.0874877	-2.3228	0.0201899	0.150643
BFSP1	39.6846	-0.182949	0.078764	-2.32275	0.0201926	0.150643
OGFRL1	3512.26	0.113065	0.0486784	2.3227	0.0201955	0.150643
ARHGAP32	237.483	-0.0985396	0.0424294	-2.32243	0.0202096	0.150682
SPIN4	120.871	-0.129002	0.0555529	-2.32214	0.0202253	0.150734
CTPS1	632.568	-0.136681	0.0588655	-2.32191	0.0202376	0.150759
PRRC2B	1544.1	-0.126114	0.0543219	-2.32161	0.0202539	0.150814
NELFB	409.791	-0.0931014	0.0401137	-2.32094	0.0202902	0.151019
JPH1	7.94542	-0.32486	0.139983	-2.32072	0.0203021	0.151041
KCND1	12.4924	-0.224349	0.0967052	-2.31992	0.0203451	0.151255
MECOM	679.085	-0.156713	0.0675527	-2.31986	0.0203486	0.151255
NEURL4	267.987	-0.0796509	0.0343478	-2.31895	0.0203977	0.151554
KIF4A	45.491	0.174868	0.0754187	2.31863	0.0204152	0.151615
COA7	174.127	0.0711475	0.0306873	2.31847	0.0204237	0.151615
PTPRF	553.952	-0.114984	0.0496059	-2.31796	0.0204514	0.151754
SERPINB8	292.969	0.0996856	0.0430092	2.31777	0.0204616	0.151764
MROH8	37.0765	-0.117682	0.0507803	-2.31747	0.0204784	0.151814
LOC102724126	7.17873	0.22696	0.0979406	2.31732	0.0204862	0.151814
DYNC1I1	258.35	-0.21875	0.0944242	-2.31667	0.0205216	0.15201
ACBD5	752.373	0.0655702	0.0283155	2.3157	0.0205746	0.152318
RP11-1094H24.4	9.31608	-0.217461	0.0939126	-2.31557	0.0205819	0.152318
MUTYH	120.145	-0.0674945	0.02915	-2.31542	0.02059	0.152318
LOC101927864	2.79895	-0.339999	0.146853	-2.31523	0.0206001	NA
IL17D	15.8492	-0.234	0.101076	-2.31509	0.0206079	0.152384
KCNK15	78.6018	-0.181319	0.0783366	-2.31462	0.0206338	0.152509
PARVA	1895.65	-0.12803	0.055325	-2.31415	0.0206595	0.152563
MIXL1	2.51706	-0.441179	0.190655	-2.31402	0.0206665	NA
PPIL3	262.277	0.0949121	0.0410172	2.31396	0.02067	0.152563
ZNF28	465.192	0.0754809	0.0326222	2.31379	0.0206792	0.152563
MOSPD3	18.9003	-0.180652	0.0780776	-2.31374	0.0206818	0.152563
TSPAN9	287.188	-0.139652	0.0603596	-2.31367	0.0206859	0.152563
TMEM30B	409.888	-0.189044	0.0817382	-2.3128	0.0207335	0.152837
MAGI1-IT1	58.3692	-0.162883	0.0704344	-2.31255	0.0207473	0.152837
DPRXP4	39.4685	0.167909	0.0726093	2.3125	0.0207499	0.152837
NIP7	292.539	0.0775435	0.0335347	2.31233	0.0207594	0.15284
LOC646588	6.45303	-0.365345	0.158014	-2.31211	0.0207716	0.152864
SOX21-AS1	0.745486	0.622812	0.269382	2.312	0.0207774	NA
NDUFAF1	164.872	0.0736617	0.0318617	2.31192	0.020782	0.152866
ACVR2B-AS1	6.3497	-0.241197	0.104339	-2.31167	0.020796	0.152866
RHOQ	2572.26	0.059899	0.0259131	2.31153	0.0208034	0.152866
PHLDA3	371.389	-0.14835	0.0641839	-2.31133	0.0208145	0.152866
LOC100506023	62.697	-0.106771	0.0461954	-2.31129	0.0208168	0.152866
GBGT1	227.241	0.15242	0.0659588	2.31084	0.0208418	0.152948
P4HTM	259.048	-0.100951	0.0436873	-2.31076	0.020846	0.152948
CYP3A43	1.70535	-0.391999	0.169644	-2.31071	0.0208489	NA
BMP2K	4539.3	0.135082	0.0584619	2.3106	0.0208549	0.152948
ZBTB47	675.014	-0.13278	0.057475	-2.31022	0.0208757	0.15297
LRRD1	3.70465	-0.272727	0.118053	-2.31022	0.0208759	NA
NIT2	335.238	-0.0659377	0.0285417	-2.31022	0.0208759	0.15297
PTPRG	2680.81	-0.127738	0.0553037	-2.30975	0.0209018	0.153094
SIGMAR1	248.263	-0.0729231	0.0315757	-2.30947	0.0209176	0.153144
FCGR2C	691.172	0.203676	0.0882007	2.30923	0.0209306	0.153173
KLF15	110.974	-0.267835	0.116016	-2.3086	0.0209659	0.153365
NEURL2	36.4581	0.206332	0.0893928	2.30815	0.0209907	0.153438
SYP	37.1148	-0.139876	0.0606024	-2.3081	0.0209938	0.153438
BBC3	96.5654	-0.149393	0.0647348	-2.30776	0.0210122	0.153507
MIR941-2	2.79053	0.351653	0.152436	2.30689	0.021061	NA
ARL8B	1899.31	0.0731951	0.0317298	2.30682	0.0210646	0.153754
LOC100288637	41.4306	0.176456	0.0764942	2.30679	0.0210663	0.153754
LOC101928710	7.44184	0.308358	0.133681	2.30667	0.0210732	0.153754
APOB	475.657	-0.200742	0.0870465	-2.30614	0.0211027	0.153851
ZBTB20	6397.49	-0.115827	0.0502261	-2.30611	0.0211045	0.153851
HMOX2	260.508	0.0795655	0.0345086	2.30567	0.0211291	0.153964
LOC729770	4.35264	-0.297646	0.129113	-2.30531	0.021149	NA
GRB2	2392.65	0.119214	0.0517337	2.30438	0.0212014	0.154425
VDAC1	1697.42	0.0840221	0.0364711	2.3038	0.0212338	0.154587
ANKH	1819.02	-0.0842199	0.0365592	-2.30366	0.0212418	0.154587
CDC14B	573.873	-0.105279	0.0457063	-2.30339	0.0212569	0.15463
NRP1	5417.83	0.116454	0.0505672	2.30296	0.0212812	0.154728
DMD	6610.74	-0.220934	0.0959404	-2.30283	0.0212885	0.154728
CCL26	4.42104	0.329116	0.142921	2.30278	0.0212913	NA
B4GALT5	1005.73	0.0873767	0.0379465	2.30263	0.0212999	0.154745
CYP2E1	21.9793	-0.165612	0.0719316	-2.30236	0.0213148	0.154787
GPAM	395.806	-0.0872992	0.0379308	-2.30154	0.0213613	0.155
PTPDC1	408.485	-0.0802468	0.0348691	-2.30137	0.0213708	0.155
TFPT	160.161	0.109	0.0473633	2.30136	0.0213715	0.155
CEP55	112.682	0.233251	0.101384	2.30066	0.021411	0.155221
SIRPB2	196.69	0.207384	0.0901706	2.2999	0.0214538	0.155462
RNY5	5.91481	-0.486378	0.211498	-2.29968	0.0214661	0.155462
PPAPDC1B	381.566	-0.0745318	0.0324109	-2.29959	0.0214716	0.155462
ZNF793	184.92	-0.144757	0.0629618	-2.29912	0.0214979	0.155573
TNFAIP8	827.359	0.122919	0.0534666	2.29899	0.0215053	0.155573
LOC102467147	3.89533	-0.283439	0.123308	-2.29863	0.0215258	NA
SAP30	267.524	0.100381	0.0436721	2.29852	0.0215319	0.155647
SNX33	440.27	-0.1116	0.0485554	-2.29841	0.0215382	0.155647
MT1G	10.6118	0.405517	0.17644	2.29833	0.0215429	0.155647
SFTPD	4.58766	-0.356366	0.15507	-2.29809	0.0215565	NA
FEZ2	1128.67	0.0670114	0.0291721	2.2971	0.0216128	0.156085
PSMD4	1106.15	0.0549067	0.0239045	2.29692	0.0216234	0.156096
GNL2	656.606	0.0559883	0.024379	2.29657	0.0216431	0.156104
ZNF582	74.6214	-0.0702299	0.0305808	-2.29653	0.0216453	0.156104
SMAD5	1593.22	-0.0830781	0.0361773	-2.29642	0.0216521	0.156104
ULK4P2	8.4578	0.245682	0.107	2.2961	0.0216704	0.15617
ZKSCAN2	130.157	-0.0874128	0.0380879	-2.29503	0.0217316	0.156544
LOC339874	40.0676	0.135236	0.0589385	2.29452	0.0217607	0.156688
AGBL3	59.086	-0.112277	0.0489406	-2.29415	0.0217817	0.156773
RP11-45L9.1	3.78117	-0.315703	0.137632	-2.29381	0.0218012	NA
HIST2H2BA	11.2385	-0.174035	0.0758839	-2.29344	0.0218224	0.157
TSKS	3.16267	0.446807	0.194842	2.29318	0.0218379	NA
MYO5A	4190.02	0.1262	0.055044	2.29271	0.021865	0.157239
LMO7	2268.62	-0.169858	0.0741053	-2.29212	0.0218987	0.157415
TPM3P9	98.4453	0.164015	0.071584	2.29122	0.0219506	0.157626
ATN1	270.026	-0.176705	0.077124	-2.29118	0.0219528	0.157626
DMGDH	46.8191	-0.17735	0.0774073	-2.29113	0.0219557	0.157626
EPDR1	997.385	-0.124841	0.0545025	-2.29055	0.0219894	0.15774
LMOD1	3318.03	-0.233723	0.102046	-2.29036	0.0220002	0.15774
PLEKHF1	124.113	-0.105993	0.0462789	-2.2903	0.0220039	0.15774
SF3A2	85.1806	-0.119891	0.0523517	-2.2901	0.0220153	0.15774
SETD1B	203.218	-0.172645	0.0753889	-2.29006	0.0220179	0.15774
HMGCL	316.569	0.0633944	0.0276863	2.28974	0.0220365	0.157806
KLHL11	300.407	-0.0739781	0.0323204	-2.2889	0.0220853	0.157974
CHRNA7	6.31688	-0.315591	0.137888	-2.28875	0.022094	0.157974
UHMK1	2569.92	0.0635245	0.0277556	2.28871	0.0220961	0.157974
KIF15	71.42	0.163073	0.0712533	2.28864	0.0221004	0.157974
HCCAT5	6.94065	-0.281992	0.12322	-2.28852	0.0221075	0.157974
WNT9B	3.62642	-0.399539	0.174585	-2.2885	0.0221082	NA
GAD1	56.1968	-0.3182	0.13906	-2.28823	0.0221242	0.157974
FAM206A	185.52	0.060113	0.0262724	2.28806	0.0221339	0.157974
IGSF3	65.5428	-0.166572	0.0728005	-2.28806	0.0221341	0.157974
HDHD3	66.1018	-0.135375	0.0591727	-2.2878	0.0221494	0.157977
2024-09-15	1406.91	0.0789748	0.034521	2.28773	0.0221532	0.157977
LOC102724263	0.502685	-0.767722	0.33562	-2.28747	0.0221683	NA
SNORD113-8	2.67904	-0.351753	0.153786	-2.2873	0.0221785	NA
PCDH11X	129.713	-0.409714	0.179155	-2.28692	0.0222004	0.158248
MIR4768	9.14599	-0.224029	0.0979722	-2.28666	0.0222155	0.158253
SNCA	242.047	0.181124	0.0792131	2.28654	0.0222228	0.158253
ZMIZ1-AS1	58.4181	0.303538	0.13276	2.28636	0.0222333	0.158253
SLC36A4	417.68	0.088443	0.038687	2.28612	0.0222474	0.158253
FLJ45513	23.0679	-0.173973	0.0761	-2.28611	0.0222476	0.158253
LOC101926940	4.99159	0.263788	0.115388	2.2861	0.0222487	NA
NIF3L1	210.893	0.0544502	0.0238196	2.28594	0.0222579	0.15826
NPTX2	189.388	-0.236066	0.103286	-2.28556	0.0222797	0.158349
SLC16A10	399.943	0.234464	0.102592	2.2854	0.0222894	0.158351
RNF17	3.51212	0.984448	0.430811	2.28511	0.0223065	NA
LINC00889	11.3541	-0.253862	0.111095	-2.28509	0.0223076	0.158366
LAMB2	5097.66	-0.0998704	0.0437061	-2.28505	0.0223101	0.158366
GLI4	24.2083	-0.165708	0.0725237	-2.28488	0.02232	0.15837
H3F3AP4	359.373	0.173596	0.0759875	2.28454	0.02234	0.158446
FAM131C	0.688961	-0.678014	0.296906	-2.28359	0.0223954	NA
LOC102724584	6.94958	0.344037	0.150663	2.28349	0.0224015	0.158778
ZNF574	86.0235	-0.115173	0.0504441	-2.28318	0.0224195	0.158778
LOC101927063	13.3289	-0.220765	0.0966995	-2.28299	0.0224307	0.158778
RP11-736K20.6	11.3533	-0.220665	0.0966595	-2.28291	0.0224355	0.158778
TMEM56	225.539	-0.267477	0.117167	-2.28287	0.0224383	0.158778
TRIM52-AS1	55.3617	-0.112477	0.0492769	-2.28254	0.0224575	0.158778
COL4A6	51.7584	-0.260691	0.114218	-2.2824	0.0224657	0.158778
ATP2A3	275.999	-0.15015	0.0657871	-2.28236	0.0224683	0.158778
CYP19A1	37.2295	0.22654	0.0992589	2.28232	0.0224707	0.158778
PMM1	123.561	-0.101581	0.0445176	-2.28181	0.0225006	0.158923
MIR6719	0.559852	-0.707584	0.3101	-2.2818	0.0225014	NA
CTSZ	16252.7	0.168156	0.0737005	2.28162	0.022512	0.158938
SLC50A1	245.072	0.0993328	0.0435429	2.28126	0.0225329	0.159019
PFKFB4	194.827	0.140265	0.0614939	2.28095	0.0225514	0.159084
PKHD1	2.58904	0.474423	0.208008	2.28079	0.0225606	NA
NIPA2	663.773	0.0849726	0.0372618	2.28042	0.0225826	0.159238
ELFN1	12.9657	0.209589	0.0919274	2.27994	0.0226111	0.159373
LOC102723899	6.90784	-0.199419	0.0874796	-2.27961	0.0226311	0.159448
MOBP	3.14234	-0.363182	0.159395	-2.2785	0.0226966	NA
LOC101928076	2.11584	0.389759	0.171059	2.2785	0.0226968	NA
STXBP1	133.941	-0.125832	0.0552279	-2.27841	0.022702	0.159701
RNASE2	33.465	0.245562	0.107782	2.27833	0.0227071	0.159701
EIF4G3	1461.43	0.0701731	0.0308011	2.27826	0.0227108	0.159701
ASUN	411.987	0.0737893	0.0323894	2.27819	0.0227152	0.159701
GALNT14	28.2886	0.238519	0.104705	2.27801	0.0227262	0.159701
TLR9	5.17829	-0.292824	0.128547	-2.27795	0.0227297	0.159701
ZFYVE20	778.513	-0.0704512	0.0309309	-2.2777	0.0227444	0.159701
C1orf106	3.52159	-0.385684	0.169335	-2.27763	0.0227484	NA
HSD17B4	2369.15	0.0888583	0.0390141	2.27759	0.0227509	0.159701
MED13	4201.6	-0.0641898	0.0281851	-2.27744	0.0227601	0.159701
TFB1M	227.525	-0.0531154	0.0233226	-2.27743	0.0227608	0.159701
CCNO	4.25979	-0.303591	0.133316	-2.27723	0.0227723	NA
CCDC176	110.518	0.0811577	0.0356391	2.27721	0.0227739	0.159726
PMS2P1	78.8658	-0.0695036	0.0305239	-2.27702	0.022785	0.159726
LOC101927673	3.26979	-0.298871	0.13126	-2.27693	0.0227903	NA
PIM1	516.201	0.147717	0.0648767	2.27689	0.0227926	0.159726
ASAP1-IT1	86.7076	0.144892	0.0636419	2.27668	0.0228052	0.159749
FAM201B	1.61298	-0.413162	0.181482	-2.27659	0.0228105	NA
HIPK4	1.81994	-0.386978	0.169993	-2.27644	0.0228199	NA
C5orf38	5.48486	-0.366309	0.160916	-2.2764	0.0228221	0.159773
SLITRK5	15.2406	-0.296694	0.130344	-2.27624	0.0228319	0.159773
EAF1	611.658	0.0820611	0.036053	2.27613	0.0228384	0.159773
RNF152	1234.88	-0.17021	0.0747848	-2.276	0.0228461	0.159773
LOC100506691	19.7289	0.195941	0.0861012	2.2757	0.0228638	0.159831
RAB7L1	728.592	0.0603343	0.0265158	2.27541	0.0228814	0.159888
C11orf71	93.9866	0.0818244	0.0359681	2.27492	0.022911	0.160029
C14orf39	3.81467	-0.317605	0.139621	-2.27476	0.0229204	NA
RAD18	166.822	0.0584095	0.0256809	2.27444	0.0229398	0.160065
KBTBD12	68.6448	-0.2601	0.11436	-2.27439	0.0229425	0.160065
C1QTNF7	703.975	-0.265733	0.116839	-2.27436	0.0229443	0.160065
ARNT2	74.6514	-0.155397	0.0683414	-2.27384	0.0229758	0.160218
LOC101927697	0.788614	-0.664274	0.292157	-2.27369	0.0229845	NA
LOC100128653	3.85888	-0.304093	0.133771	-2.27324	0.0230115	NA
IPP	191.231	-0.0987237	0.0434298	-2.27318	0.0230155	0.16043
TRIM3	120.29	-0.111962	0.0492594	-2.2729	0.0230324	0.160482
CDKN3	34.3217	0.214776	0.094511	2.27249	0.0230567	0.160586
ZDHHC11B	17.6084	-0.280768	0.123568	-2.27217	0.0230765	0.160658
HOOK1	26.1015	-0.245194	0.107928	-2.27184	0.0230962	0.160674
H1FX	195.785	-0.161745	0.0712029	-2.2716	0.0231104	0.160674
TANK	1272.49	0.100454	0.0442292	2.27122	0.0231335	0.160674
IQGAP1	14664.9	0.060492	0.0266342	2.27122	0.0231339	0.160674
SLC25A23	84.0339	-0.204079	0.0898593	-2.2711	0.0231411	0.160674
PTPRJ	2527.91	0.141325	0.062232	2.27094	0.0231508	0.160674
PLEKHH2	578.446	-0.204825	0.0902001	-2.27079	0.0231597	0.160674
RBMS3	2122.57	-0.163964	0.0722092	-2.27067	0.0231668	0.160674
CIRBP	2711.31	-0.0710764	0.0313052	-2.27044	0.0231812	0.160674
ULBP2	7.39716	0.225767	0.0994409	2.27036	0.0231856	0.160674
DCK	546.133	0.103374	0.045535	2.27022	0.0231944	0.160674
INTS3	672.883	-0.105626	0.0465286	-2.27014	0.0231991	0.160674
CES2	342.04	-0.0655908	0.0288933	-2.2701	0.0232016	0.160674
SCAF1	127.018	-0.161629	0.0712082	-2.26981	0.0232191	0.16073
GUSBP2	28.2385	-0.182969	0.0806177	-2.2696	0.0232322	0.160755
PTP4A2	3067.25	0.0587136	0.025872	2.26939	0.0232447	0.160777
NUP50	943.218	0.0645523	0.0284522	2.2688	0.0232808	0.160873
RIT1	916.388	0.0670607	0.0295582	2.26877	0.0232826	0.160873
DRAM1	1383.11	0.156355	0.0689186	2.26869	0.023287	0.160873
FAM49A	652.473	0.133796	0.0589899	2.26812	0.0233219	0.160984
HSPA7	604.408	0.240105	0.105861	2.26812	0.023322	0.160984
LOC101929295	8.63471	-0.196044	0.0864443	-2.26787	0.0233372	0.161024
ZNF233	23.3197	0.176767	0.077954	2.26759	0.0233544	0.161077
MIR125B1	22.126	-0.211842	0.0934371	-2.26721	0.0233772	0.161116
CCDC85B	222.791	-0.153103	0.06753	-2.26718	0.023379	0.161116
PCTP	290.052	0.0842866	0.0371848	2.2667	0.0234087	0.161256
RNF13	2761.64	0.12409	0.0547503	2.26647	0.0234225	0.161269
CCT5	1828.83	0.0808698	0.0356827	2.26636	0.0234296	0.161269
ATP2A1	2.74135	-0.336775	0.148608	-2.2662	0.0234392	NA
IRF9	787.574	0.0663553	0.0292809	2.26616	0.0234413	0.161284
L3HYPDH	248.519	-0.0716941	0.0316431	-2.26571	0.023469	0.16141
FAT4	4750.56	-0.113037	0.0498972	-2.2654	0.0234883	0.161477
NCALD	622.254	-0.188144	0.0830766	-2.2647	0.0235311	0.161706
TCTEX1D4	5.9507	-0.253242	0.111859	-2.26394	0.023578	0.161963
FTCD	2.40493	-0.406224	0.179481	-2.26332	0.0236158	NA
ZNF518B	496.98	0.0789499	0.0348871	2.26301	0.023635	0.162289
CASP3	535.897	0.0736148	0.0325329	2.26278	0.0236493	0.16232
CD72	198.463	0.180123	0.0796126	2.26249	0.0236671	0.16232
LOC102724349	7.38691	-0.218774	0.0967096	-2.26217	0.0236869	0.16232
EMR2	502.914	0.204095	0.0902307	2.26192	0.0237024	0.16232
PRKX	853.07	0.105086	0.0464595	2.26188	0.0237046	0.16232
LBH	1330.68	-0.170614	0.0754366	-2.26169	0.0237165	0.16232
CDAN1	135.323	-0.108571	0.0480078	-2.26152	0.0237271	0.16232
GNE	495.881	-0.0623222	0.0275578	-2.26151	0.0237279	0.16232
NUDT15	139.701	0.0875338	0.0387086	2.26135	0.0237373	0.16232
LOC400655	0.882624	1.14574	0.506702	2.26117	0.0237487	NA
LOC100996724	811.71	-0.111433	0.0492831	-2.26108	0.0237543	0.16232
HES5	1.28959	-0.543242	0.240262	-2.26104	0.0237568	NA
NID2	225.67	0.156379	0.0691641	2.26098	0.0237603	0.16232
HNRNPA3	2394.6	-0.0567611	0.0251047	-2.26097	0.0237608	0.16232
C16orf59	5.20036	0.264953	0.117187	2.26093	0.0237634	0.16232
DUSP7	185.929	-0.107518	0.0475579	-2.26078	0.0237729	0.16232
GRID2IP	5.07503	-0.270577	0.119708	-2.2603	0.0238026	NA
MPV17L	41.4498	-0.164917	0.0729742	-2.25993	0.0238253	0.162612
HOXC6	0.811421	0.632285	0.27992	2.25881	0.0238955	NA
AC092295.7	30.7375	0.124905	0.0553031	2.25856	0.0239109	0.163099
MYH11	36273.6	-0.235877	0.104441	-2.25848	0.0239158	0.163099
LOC101928250	1.71242	-0.433443	0.191934	-2.25829	0.0239274	NA
GPR137B	834.095	0.164508	0.0728465	2.25828	0.023928	0.163117
LINC00282	4.07299	-0.343207	0.151984	-2.25818	0.0239344	NA
ZNF367	95.5397	0.120223	0.0532486	2.25777	0.0239599	0.163202
ZNF324	119.68	-0.087217	0.0386316	-2.25766	0.0239668	0.163202
LOC102724471	17.0848	-0.266962	0.118249	-2.25762	0.0239693	0.163202
FLJ41278	2.04772	-0.371411	0.164521	-2.25754	0.0239745	NA
ZNF491	94.1113	-0.110566	0.0489821	-2.25726	0.0239917	0.163289
GFOD1	170.685	0.129859	0.0575367	2.25698	0.0240092	0.163343
TMEM200B	141.838	-0.174083	0.0771404	-2.2567	0.0240266	0.163396
DIO2	240.578	0.166693	0.0738752	2.25642	0.0240444	0.163399
SRGAP2	448.318	0.106778	0.0473278	2.25614	0.0240618	0.163399
B2M	53456.7	0.139741	0.0619394	2.25609	0.0240648	0.163399
GINS4	29.4371	0.166247	0.0736885	2.25608	0.0240655	0.163399
SERTAD4-AS1	63.8733	-0.183514	0.0813531	-2.25577	0.0240852	0.163468
GCSHP3	57.9851	-0.107644	0.0477263	-2.25545	0.0241054	0.16354
PRKAG1	621.338	0.0621018	0.0275373	2.25519	0.0241214	0.163584
LOC102724720	1.39782	0.49304	0.218634	2.2551	0.0241272	NA
IFIT2	948.477	0.163691	0.0726003	2.25468	0.0241532	0.163734
SPRY1	515.869	-0.110261	0.048919	-2.25395	0.0241992	0.163974
P2RY2	66.2259	-0.150323	0.0666989	-2.25375	0.0242118	0.163974
LOC102724541	13.5764	-0.232988	0.103382	-2.25366	0.0242176	0.163974
VPS35	1914.82	0.0536324	0.0238107	2.25245	0.0242938	0.164415
MED9	72.6516	-0.0763127	0.0338842	-2.25216	0.0243119	0.164415
DESI1	315.206	0.0911367	0.0404669	2.25213	0.0243143	0.164415
CITED1	0.78867	-0.551757	0.245003	-2.25204	0.0243197	NA
LAMTOR2	340.198	0.105153	0.0466927	2.25202	0.0243213	0.164415
SH3D19	1151.45	-0.130667	0.0580266	-2.25185	0.0243316	0.164419
GUCY1A3	4610.81	-0.155756	0.0691739	-2.25166	0.0243436	0.164429
RBM46	0.712162	1.31442	0.583813	2.25145	0.0243573	NA
PPIE	354.051	-0.0610955	0.0271363	-2.25143	0.024358	0.164429
EDNRB	318.826	0.211474	0.0939315	2.25136	0.0243626	0.164429
RP4-562J12.2	3.41905	-0.264736	0.117593	-2.2513	0.0243668	NA
KIF18A	37.9432	0.16907	0.0751017	2.25122	0.0243717	0.164429
OR51B2	3.32991	-0.342795	0.152273	-2.25119	0.0243735	NA
C6orf89	1514.69	-0.0396631	0.0176236	-2.25057	0.0244125	0.164639
CDCA5	16.6886	0.227823	0.101257	2.24994	0.0244527	0.164827
SLC23A3	15.9405	-0.195211	0.0867671	-2.24983	0.0244597	0.164827
C14orf64	12.4758	-0.17665	0.0785437	-2.24906	0.0245084	0.16509
METTL24	72.7971	-0.204521	0.0909443	-2.24886	0.0245214	0.165112
CISD2	437.188	0.106804	0.0475108	2.248	0.0245763	0.165374
LOC101929650	0.773721	-0.537534	0.239125	-2.24792	0.0245814	NA
AKT2	614.192	-0.0678396	0.0301797	-2.24785	0.0245855	0.165374
GIMAP4	1007.48	0.15398	0.0685026	2.24779	0.0245895	0.165374
STX7	2347.55	0.0521982	0.0232284	2.24717	0.0246293	0.165577
FBXL22	103.19	-0.245757	0.109373	-2.24697	0.0246417	0.165594
LOC101929371	0.928826	-0.944813	0.420568	-2.24651	0.0246711	NA
RP11-65J3.1	48.8419	0.137212	0.0610871	2.24617	0.0246929	0.165873
GARS	945.691	0.0853831	0.0380213	2.24566	0.0247256	0.166027
EPS8	1536.19	-0.0935635	0.0416712	-2.24528	0.0247502	0.166127
XPR1	1039.93	0.0590604	0.0263074	2.24501	0.0247672	0.166176
C1QB	6758.31	0.174358	0.0776793	2.24459	0.0247946	0.166264
LOC101929937	6.11114	-0.229352	0.102187	-2.24445	0.0248036	0.166264
GLTSCR1L	570.822	-0.0856836	0.0381776	-2.24434	0.0248104	0.166264
CBX3	1322.87	0.0616245	0.0274595	2.2442	0.0248195	0.166264
WDR53	107.853	0.0592172	0.0263894	2.24397	0.0248341	0.166297
KCNS1	1.98388	-0.419216	0.18686	-2.24348	0.0248656	NA
EMP2	1751.59	-0.124442	0.05547	-2.24342	0.0248699	0.166471
SLITRK2	1.33652	0.565575	0.252112	2.24335	0.0248742	NA
ADORA3	387.619	0.187238	0.0834762	2.24302	0.0248958	0.166579
PPP1R3B	1249.23	-0.115695	0.0515907	-2.24256	0.0249254	0.166697
GLI3	134.541	-0.124349	0.055453	-2.24242	0.0249342	0.166697
NEIL1	83.693	-0.127242	0.0567463	-2.24229	0.0249429	0.166697
LOC102724740	16.2531	0.18697	0.0834124	2.24151	0.0249931	0.166967
LRRC32	625.569	-0.165615	0.0739048	-2.24093	0.0250309	0.167154
CCDC28A	246.462	0.0715869	0.0319578	2.24005	0.0250879	0.167361
TFCP2L1	203.252	0.20695	0.0923875	2.24002	0.0250895	0.167361
C12orf54	4.10377	-0.304762	0.136059	-2.23993	0.0250957	NA
FBXO9	644.035	-0.0560264	0.0250127	-2.23991	0.0250965	0.167361
IGFBP2	4148.3	-0.165058	0.0736917	-2.23984	0.0251012	0.167361
CLN8	833.888	0.13744	0.0613783	2.23924	0.0251405	0.167523
LOC101928153	18.1944	-0.191729	0.085625	-2.23917	0.0251451	0.167523
CCDC96	8.25733	0.191933	0.0857406	2.23853	0.0251867	0.167658
SMS	1328	0.107421	0.0479894	2.23844	0.0251924	0.167658
FAM76A	286.651	-0.0694194	0.031013	-2.2384	0.025195	0.167658
PCOLCE2	927.467	0.143447	0.0641038	2.23773	0.0252385	0.16787
DNAH6	69.6052	-0.185156	0.0827471	-2.23761	0.0252465	0.16787
IDH1	2068.32	0.138671	0.0619814	2.23729	0.0252672	0.167914
CALML4	208.83	0.117648	0.0525872	2.23721	0.0252729	0.167914
TMPO-AS1	17.373	0.129903	0.0580777	2.23671	0.0253055	0.16798
MAPKBP1	297.09	-0.10556	0.0472004	-2.23643	0.0253234	0.16798
SLC43A3	974.732	0.153021	0.0684235	2.23638	0.0253272	0.16798
MGAM	115.982	-0.228217	0.102049	-2.23634	0.0253295	0.16798
RABGGTB	888.437	0.0750283	0.0335512	2.23623	0.0253365	0.16798
EPN2	254.994	-0.128931	0.0576578	-2.23615	0.0253421	0.16798
ZC3HAV1L	109.672	-0.0830409	0.0371487	-2.23536	0.0253934	0.168122
MEGF8	367.028	-0.120891	0.0540828	-2.23529	0.0253984	0.168122
ZNF445	587.814	-0.0851095	0.0380756	-2.23528	0.0253991	0.168122
TRAF5	1050.15	-0.0913511	0.040869	-2.23522	0.025403	0.168122
MIR101-2	0.879524	0.553495	0.247745	2.23413	0.0254745	NA
PCDHB3	26.1816	-0.175586	0.0785929	-2.23412	0.0254753	0.168456
RUSC1	108.452	-0.145881	0.0653017	-2.23396	0.025486	0.168456
TTC36	3.97748	-0.269439	0.120612	-2.23393	0.0254876	NA
SPRTN	261.531	0.0568904	0.0254666	2.23392	0.0254882	0.168456
PTPN1	887.014	0.0737873	0.033034	2.23368	0.0255043	0.168456
CCDC24	41.1375	-0.127057	0.0568846	-2.23359	0.0255103	0.168456
FCER1G	1610.67	0.18322	0.0820307	2.23355	0.0255129	0.168456
CREBBP	1069.17	-0.104435	0.046761	-2.23337	0.0255244	0.168467
FLJ23867	59.9367	-0.161296	0.0722295	-2.23311	0.0255417	0.168491
HEATR3	441.073	0.102253	0.0457913	2.23302	0.0255478	0.168491
CALD1	18875.1	-0.170902	0.0765443	-2.23272	0.0255672	0.168543
HSPB8	322.069	-0.203512	0.0911623	-2.23242	0.0255873	0.168543
CTU2	61.9932	-0.119325	0.0534639	-2.23187	0.0256232	0.168543
PVRL4	87.4567	0.25467	0.114108	2.23183	0.025626	0.168543
C14orf37	152.113	-0.170244	0.0762801	-2.23183	0.0256261	0.168543
ASXL3	62.6911	-0.225418	0.101004	-2.23177	0.0256298	0.168543
ACSL1	3605.92	0.145732	0.0653003	2.23173	0.025633	0.168543
CDK15	27.9004	-0.220559	0.09883	-2.2317	0.025635	0.168543
SLIT3	847.294	-0.197842	0.0886635	-2.23139	0.0256556	0.168584
ARHGEF10L	1124.93	-0.104975	0.0470476	-2.23126	0.0256642	0.168584
BCR	586.029	-0.0995266	0.0446077	-2.23116	0.0256708	0.168584
MPHOSPH9	504.46	0.0654632	0.0293509	2.23036	0.0257233	0.168863
TFF3	4.86037	-0.445389	0.199735	-2.2299	0.0257544	NA
LMAN1	2823.59	0.0663362	0.0297515	2.22968	0.0257688	0.169022
LHFPL2	4567.12	0.177344	0.0795421	2.22956	0.0257767	0.169022
CCNA2	111.184	0.149168	0.0669049	2.22955	0.0257772	0.169022
C1orf51	87.2678	-0.219236	0.0983436	-2.22929	0.0257948	0.16903
RP11-439L8.4	1.56555	0.492136	0.220791	2.22897	0.0258159	NA
LOC102467080	24.2927	-0.264155	0.118517	-2.22884	0.0258244	0.16903
RND3	985.766	0.0935814	0.0419916	2.22857	0.0258423	0.16903
GTPBP4	530.785	0.0594589	0.0266803	2.22857	0.0258427	0.16903
PLEKHB1	13.7142	-0.170095	0.0763264	-2.22852	0.0258456	0.16903
PDZRN4	152.145	-0.289933	0.130102	-2.22851	0.0258469	0.16903
OSBPL6	69.3984	-0.146213	0.0656134	-2.2284	0.0258538	0.16903
LOC101927402	20.747	0.163194	0.0732398	2.22821	0.0258665	0.16903
EMR4P	95.6585	0.258517	0.116025	2.22812	0.0258725	0.16903
ALDH6A1	435.635	-0.0864884	0.0388181	-2.22804	0.0258778	0.16903
RSAD2	416.047	0.224045	0.100566	2.22784	0.0258912	0.169052
CD79B	29.6167	-0.26738	0.120033	-2.22757	0.0259095	0.169057
DOCK8	2512.2	0.153334	0.0688367	2.22751	0.0259132	0.169057
C19orf68	27.0963	-0.199119	0.0893957	-2.22738	0.0259217	0.169057
PAMR1	72.6232	-0.265728	0.119316	-2.22709	0.0259412	0.169074
LMAN2L	222.029	-0.0618743	0.0277831	-2.22705	0.0259442	0.169074
COQ2	248.356	0.141439	0.063517	2.22679	0.0259615	0.169123
FYCO1	1920.52	-0.126918	0.0570043	-2.22646	0.0259833	0.169175
COL6A5	0.508153	1.15357	0.518121	2.22644	0.0259847	NA
FAM21A	669.024	0.0595559	0.0267508	2.22633	0.0259924	0.169175
CADPS2	627.85	-0.105881	0.0475607	-2.22622	0.0259994	0.169175
WHAMMP3	150.293	-0.140649	0.0631853	-2.22598	0.0260152	0.169213
KCNRG	8.33762	-0.185018	0.083132	-2.2256	0.0260413	0.169213
ZBTB40	1023.03	-0.0715867	0.0321692	-2.22532	0.0260596	0.169213
STYXL1	131.01	0.10608	0.0476713	2.22523	0.0260658	0.169213
LOC202181	105.43	-0.111295	0.0500217	-2.22494	0.0260852	0.169213
MCHR1	19.7405	0.294902	0.132545	2.22493	0.0260862	0.169213
KALRN	4221.33	-0.155573	0.0699234	-2.22491	0.0260872	0.169213
HTR2A	137.92	0.161917	0.0727781	2.2248	0.0260947	0.169213
SLC39A8	956.655	0.213422	0.0959288	2.2248	0.0260947	0.169213
CELA1	0.740542	0.619571	0.27859	2.22395	0.0261516	NA
SRD5A3	265.15	0.10449	0.0469854	2.22389	0.0261558	0.169492
OSTC	743.367	0.0861974	0.038761	2.22381	0.0261609	0.169492
MORC4	338.208	-0.107217	0.0482153	-2.22372	0.0261676	0.169492
GDF5	8.61142	0.265738	0.119562	2.2226	0.0262426	0.169907
FAM118B	230.388	0.0555156	0.0249792	2.22247	0.0262516	0.169907
IVNS1ABP	2045.32	0.117972	0.0530963	2.22185	0.0262937	0.17006
SLC39A11	481.998	0.131038	0.0589798	2.22174	0.0263007	0.17006
SNORD109A	22.6119	-0.217385	0.0978471	-2.22168	0.0263052	0.17006
ZC2HC1C	18.1024	-0.12781	0.057536	-2.22139	0.0263245	0.17012
SLC44A2	571.893	-0.122896	0.0553314	-2.2211	0.0263444	0.170133
AEBP1	11829.2	-0.164196	0.0739267	-2.22106	0.0263466	0.170133
RP11-94H18.1	1.98768	0.459663	0.207	2.2206	0.0263783	NA
CCDC151	22.499	0.141765	0.0638414	2.22059	0.0263789	0.170278
WDR35	622.535	-0.0842585	0.0379491	-2.2203	0.0263981	0.170337
MRPS17	100.952	0.0903835	0.0407139	2.21997	0.0264211	0.170421
LOC286189	2.14343	-0.496666	0.223809	-2.21915	0.0264766	NA
LCAT	46.4064	-0.169169	0.0762581	-2.21838	0.0265292	0.171027
TLE1	171.299	-0.126593	0.0570681	-2.21829	0.0265352	0.171027
MGME1	316.037	0.0900523	0.0406005	2.21801	0.0265543	0.171027
ST3GAL3	97.0447	-0.103633	0.0467236	-2.21799	0.0265554	0.171027
EZR	1160.4	0.108064	0.0487307	2.21757	0.0265842	0.171148
SEC23B	908.603	0.07333	0.0330772	2.21694	0.0266273	0.171361
MICB	144.506	0.119714	0.0540182	2.21617	0.0266796	0.171588
SEPHS1	504.817	-0.0589391	0.0265955	-2.21613	0.0266827	0.171588
HERC6	355.259	0.144394	0.0651773	2.21541	0.0267321	0.17184
GTF2IRD2	41.5799	-0.168087	0.0758876	-2.21495	0.0267636	0.171901
CTD-2201I18.1	9.57173	0.194008	0.0875908	2.21494	0.0267643	0.171901
LOC102724281	513.926	-0.171984	0.0776512	-2.21483	0.0267717	0.171901
ADCK5	54.0262	-0.104176	0.0470484	-2.21422	0.0268135	0.172104
SPECC1	1692.8	-0.114721	0.051821	-2.2138	0.0268423	0.172224
SRSF12	11.7214	0.205533	0.0928631	2.21329	0.0268776	0.172385
MTHFD2P1	0.708581	-0.52056	0.235201	-2.21326	0.0268799	NA
CSPG5	4.56368	-0.285957	0.12921	-2.21312	0.0268895	NA
LOC101929422	8.21493	0.222926	0.100749	2.21267	0.0269203	0.172594
PAXIP1-AS1	59.8725	-0.0935102	0.0422695	-2.21224	0.0269504	0.172649
CITED4	10.088	-0.311923	0.141003	-2.21217	0.0269546	0.172649
GRIK1-AS2	22.2846	0.144089	0.0651384	2.21204	0.0269637	0.172649
ESRP2	1.12025	-0.472049	0.213402	-2.21202	0.0269652	NA
FRZB	3302.61	-0.249479	0.112795	-2.21178	0.0269816	0.172649
ZHX3	748.264	-0.119332	0.0539542	-2.21172	0.026986	0.172649
ABHD3	343.07	0.105076	0.0475097	2.21167	0.0269897	0.172649
SLC12A8	124.008	0.226483	0.102425	2.2112	0.0270217	0.172708
EXOC1	1276.72	0.0482786	0.0218343	2.21114	0.0270263	0.172708
NTN5	2.7931	-0.302188	0.136672	-2.21105	0.0270325	NA
AOX1	199.395	0.161457	0.0730294	2.21085	0.0270461	0.172708
PF4	36.9404	0.459542	0.207869	2.21072	0.027055	0.172708
RANGRF	108.679	-0.102607	0.0464143	-2.21067	0.0270589	0.172708
CENPW	33.5188	0.138474	0.0626422	2.21056	0.0270661	0.172708
FLI1	818.198	0.124445	0.0562969	2.21051	0.0270699	0.172708
MPP1	1292.86	0.158122	0.0715369	2.21035	0.0270806	0.172711
B3GNT2	1303.94	0.133376	0.0603487	2.2101	0.0270986	0.172761
NXPE3	679.674	-0.0704812	0.0318973	-2.20963	0.0271307	0.172839
ATPAF2	139.904	0.0777709	0.0351964	2.20963	0.0271311	0.172839
NXPH3	418.592	-0.213966	0.0968461	-2.20934	0.0271512	0.17289
WDR72	2.37036	-0.668475	0.302595	-2.20914	0.0271648	NA
PIK3C2B	224.273	-0.119182	0.0539499	-2.20912	0.0271662	0.17289
FUK	88.4764	-0.149838	0.0678283	-2.20907	0.0271696	0.17289
NBEA	503.26	-0.134755	0.0610054	-2.20891	0.0271811	0.172899
LOC101929385	428.353	-0.125073	0.0566351	-2.20841	0.0272161	0.173056
ANKRD24	13.8616	0.245516	0.111182	2.20823	0.0272283	0.17307
ADAMTS2	450.135	0.147601	0.0668524	2.20787	0.0272533	0.173122
PACSIN3	83.8447	-0.23708	0.107385	-2.20776	0.0272612	0.173122
STX18	476.838	0.0764982	0.034653	2.20755	0.0272757	0.173122
FPR3	2707.45	0.178017	0.0806452	2.20741	0.0272851	0.173122
MYCBPAP	18.7487	-0.176757	0.0800766	-2.20735	0.0272898	0.173122
CLCN4	92.156	-0.111054	0.0503134	-2.20724	0.0272976	0.173122
FOLR2	1040.54	0.164239	0.0744241	2.20679	0.0273284	0.173253
IL4	0.474368	-0.769833	0.348915	-2.20637	0.0273584	NA
RPRD2	504.477	-0.0881697	0.0399616	-2.20636	0.027359	0.173288
AC003958.2	2.76096	0.393878	0.178523	2.20631	0.027362	NA
ZNF624	248.455	0.0744227	0.0337321	2.20629	0.0273639	0.173288
TJP1	2025.56	-0.119204	0.0540295	-2.20628	0.0273645	0.173288
PHLDB1	598.515	-0.138061	0.0625909	-2.20577	0.0274004	0.173435
C10orf71	0.613103	-0.847477	0.384219	-2.20571	0.0274041	NA
CPB2-AS1	4.80762	-0.224915	0.101971	-2.20568	0.0274067	NA
EGFR	327.836	-0.173242	0.0785443	-2.20566	0.027408	0.173435
WIBG	179.247	0.0801074	0.0363245	2.20532	0.0274313	0.173453
RGS22	63.1504	-0.164503	0.0745958	-2.20525	0.0274364	0.173453
REEP2	44.7174	-0.19443	0.0881728	-2.2051	0.0274471	0.173453
GLRX3	526.737	0.0569185	0.025813	2.20503	0.0274517	0.173453
ADCY5	449.384	-0.251347	0.114041	-2.20401	0.0275234	0.173842
TCAP	5.76104	-0.372745	0.169162	-2.20348	0.0275607	0.173971
TAF1B	275.11	0.0563772	0.0255865	2.2034	0.0275668	0.173971
CARD16	224.847	0.145938	0.0662367	2.20329	0.0275746	0.173971
ITPR2	4715.41	0.0838408	0.0380585	2.20295	0.0275985	0.174044
TMCC3	302.528	0.12236	0.0555482	2.20277	0.0276106	0.174044
UBE2D1	362.652	0.121124	0.0549926	2.20255	0.0276263	0.174044
LOC102724371	9.84974	0.223853	0.101636	2.20251	0.0276296	0.174044
SEMA6C	30.7038	-0.174603	0.0792865	-2.20218	0.0276527	0.174044
CHST6	86.7606	-0.184016	0.083563	-2.20212	0.027657	0.174044
GALT	282.422	-0.0785115	0.0356529	-2.20211	0.0276576	0.174044
UBXN7-AS1	2.22382	-0.335415	0.152334	-2.20184	0.0276767	NA
RP11-638L3.1	1.44533	-0.452525	0.205553	-2.2015	0.0277004	NA
GOLGA3	2688.39	-0.0621522	0.0282334	-2.20137	0.0277099	0.174212
PTRHD1	100.701	0.112195	0.0509663	2.20135	0.0277111	0.174212
DGCR6L	225.985	-0.11343	0.0515286	-2.2013	0.0277151	0.174212
TXNIP	10634.4	0.115458	0.0524615	2.20082	0.0277491	0.174361
POLR1E	227.72	-0.0816728	0.0371184	-2.20034	0.0277831	0.174511
LOC102724131	3.38592	-0.279488	0.127026	-2.20025	0.0277894	NA
MXRA7	2149.88	-0.169945	0.0772762	-2.1992	0.0278639	0.174854
PDIA3	3576.01	0.067111	0.0305189	2.199	0.027878	0.174854
NUDCD3	959.49	-0.0588088	0.0267436	-2.19899	0.027879	0.174854
ULK2	549.075	-0.0557783	0.0253665	-2.1989	0.0278851	0.174854
SUSD5	3981.31	-0.260682	0.118554	-2.19884	0.027889	0.174854
CNTN3	271.511	-0.302065	0.137393	-2.19854	0.0279105	0.174924
SLC35G1	19.3029	-0.122396	0.0556773	-2.1983	0.0279275	0.174964
MAP2	838.541	-0.191286	0.0870208	-2.19816	0.0279374	0.174964
PTTG1	71.0665	0.174263	0.0792863	2.1979	0.0279565	0.175018
DBI	1350.57	0.150838	0.0686371	2.19761	0.0279767	0.17508
CMPK2	229.232	0.18495	0.0841979	2.19661	0.0280484	0.175465
XAF1	1399.17	0.133166	0.0606353	2.19618	0.0280793	0.175593
MIR4639	3.77114	-0.290811	0.132419	-2.19615	0.0280815	NA
NOP14-AS1	78.6887	-0.0974215	0.0443629	-2.19601	0.028091	0.175603
CAP2	386.005	-0.196454	0.0894747	-2.19564	0.0281178	0.175627
AIF1	1191.9	0.148607	0.0676858	2.19554	0.0281246	0.175627
PCDHB19P	35.1931	-0.194572	0.0886356	-2.19519	0.0281502	0.175627
LOC100996246	11.8998	0.178969	0.0815316	2.19508	0.0281575	0.175627
PCDH11Y	43.9292	-0.38971	0.177541	-2.19505	0.0281603	0.175627
RAD1	353.554	-0.0616819	0.0281012	-2.19499	0.0281641	0.175627
SGOL2	123.988	0.121436	0.0553251	2.19495	0.0281672	0.175627
MCAM	6009.78	-0.204544	0.0932144	-2.19434	0.0282111	0.175813
NECAB3	54.991	-0.130689	0.05956	-2.19425	0.0282177	0.175813
DDX17	7988.45	-0.0434022	0.0197817	-2.19406	0.0282314	0.175834
RP11-770E5.1	1.35304	-0.466153	0.21248	-2.19387	0.028245	NA
FPR2	61.6848	0.273958	0.124879	2.19378	0.0282512	0.175893
TMEM201	27.9303	-0.176372	0.0804146	-2.19328	0.0282873	0.176054
C9orf156	259.282	0.0591289	0.0269705	2.19236	0.0283538	0.176403
PLA2G2C	3.19417	0.357877	0.163242	2.19231	0.0283572	NA
LOC646021	64.8611	-0.0847992	0.0386849	-2.19205	0.0283761	0.176477
ZNF814	223.073	0.106081	0.048399	2.19181	0.0283935	0.176521
ARL10	144.984	-0.109328	0.0498885	-2.19144	0.0284196	0.176594
SRGAP2C	176.231	0.0890157	0.0406213	2.19136	0.0284261	0.176594
MSTO2P	43.0866	-0.11172	0.0509917	-2.19095	0.0284551	0.17671
FRMPD2	16.2293	0.426709	0.194803	2.19047	0.0284902	0.176864
LOC102724192	57.6814	0.148542	0.0678173	2.19032	0.0285008	0.176865
PSMA4	928.435	0.083651	0.0381995	2.18985	0.0285353	0.176996
WDFY1	1804.62	0.047844	0.0218497	2.18969	0.028547	0.176996
TNIP2	389.683	0.0800184	0.036548	2.18941	0.0285673	0.176996
ARHGEF33	22.2782	-0.136885	0.0625253	-2.18927	0.0285773	0.176996
ACAP2	2777.55	0.0697441	0.0318581	2.18921	0.0285815	0.176996
ZSCAN5A	32.1191	0.129049	0.058949	2.18917	0.0285844	0.176996
AC007750.5	11.224	0.317615	0.145102	2.1889	0.0286042	0.177004
DLG5-AS1	6.69268	-0.228051	0.104187	-2.18887	0.0286065	0.177004
CENPL	82.8711	0.0742759	0.0339424	2.18829	0.0286482	0.177036
ADNP	1666.13	-0.0554352	0.0253327	-2.18828	0.028649	0.177036
NCSTN	802.226	0.107469	0.049112	2.18824	0.0286523	0.177036
RNASE6	545.147	0.157143	0.0718154	2.18815	0.028659	0.177036
GLS	5727.37	-0.112176	0.0512669	-2.18808	0.0286636	0.177036
AC004053.1	0.775049	-0.53547	0.244737	-2.18794	0.0286736	NA
CD58	584.067	0.0765073	0.0349707	2.18775	0.0286877	0.177121
SH2D5	1.07881	-0.481523	0.220166	-2.18709	0.0287359	NA
CHMP3	16.3862	-0.179515	0.0820799	-2.18707	0.0287373	0.177352
HPSE	264.244	0.177052	0.0809583	2.18695	0.028746	0.177352
IGFBP1	14.1747	0.363135	0.166064	2.18672	0.0287632	0.177394
WFIKKN2	0.681363	-0.60297	0.275784	-2.18639	0.0287872	NA
STX4	524.79	0.102599	0.0469313	2.18615	0.0288046	0.177477
RP11-24J23.2	5.07639	0.411803	0.18837	2.18614	0.0288052	NA
WDR11	2083.77	0.0744892	0.0340747	2.18606	0.0288116	0.177477
LOXL4	323.18	-0.125004	0.0571824	-2.18605	0.028812	0.177477
LRRC66	51.7534	-0.184494	0.0843995	-2.18596	0.0288184	0.177477
TLR1	1310.76	0.133845	0.0612363	2.18571	0.0288366	0.177525
ZNF93	109.395	0.133572	0.0611228	2.18531	0.0288661	0.177642
EPM2AIP1	792.088	-0.0627203	0.0287058	-2.18493	0.0288938	0.177677
SGOL1	15.3607	0.230029	0.10529	2.18471	0.0289102	0.177677
LOC102723972	415.629	-0.239205	0.109493	-2.18467	0.0289132	0.177677
TAPT1-AS1	37.3364	-0.137052	0.0627338	-2.18466	0.0289134	0.177677
PLBD1	1515.16	0.190258	0.0870945	2.1845	0.0289252	0.177685
RBFOX1	0.523138	-0.794974	0.363983	-2.1841	0.0289551	NA
BMP3	12.2645	-0.40642	0.186089	-2.18401	0.0289617	0.177686
CTNNBL1	476.399	0.0550677	0.0252145	2.18397	0.0289642	0.177686
ASMT	1.86997	-0.355655	0.16285	-2.18395	0.0289661	NA
AC020571.3	15.9268	0.291216	0.133352	2.18382	0.0289754	0.177686
FBXO18	924.793	-0.0437623	0.0200394	-2.18381	0.0289759	0.177686
EFNB2	219.471	-0.131193	0.0600859	-2.18342	0.0290048	0.177686
LOC102724168	20.6738	0.182666	0.0836613	2.18339	0.0290068	0.177686
TKTL1	7.74113	0.540917	0.247742	2.18339	0.029007	0.177686
SUSD3	36.6948	-0.134817	0.0617474	-2.18336	0.0290089	0.177686
C9orf3	1253.5	-0.130971	0.0599936	-2.18308	0.0290298	0.177699
LOC101929786	10.0094	-0.222218	0.101795	-2.18301	0.0290351	0.177699
RP5-1142A6.2	2.80115	-0.323279	0.148093	-2.18294	0.0290404	NA
RP11-341A22.2	2.26309	-0.521421	0.238887	-2.18271	0.029057	NA
DDR1	78.1825	-0.151411	0.0693698	-2.18267	0.02906	0.177699
RHOU	1021.79	-0.111136	0.0509186	-2.18262	0.029064	0.177699
PSMC6	958.169	0.067686	0.0310125	2.18254	0.0290699	0.177699
PI4K2A	745.873	0.125755	0.0576223	2.18241	0.0290795	0.177699
SULT1C4	24.0601	-0.207591	0.095123	-2.18234	0.0290842	0.177699
LAMP2	4370.76	0.0958286	0.0439207	2.18186	0.02912	0.177855
SLC10A6	6.86897	0.252263	0.115636	2.18153	0.0291441	0.177938
APCDD1L	41.2876	0.206727	0.0947754	2.18123	0.0291661	0.178008
SNORA8	73.5978	-0.0963363	0.0441694	-2.18106	0.0291787	0.178021
TSPAN14	648.395	0.155349	0.0712412	2.18061	0.0292124	0.178163
IFIH1	699.398	0.110094	0.0504916	2.18044	0.0292247	0.178175
AP4M1	79.3648	-0.108201	0.0496358	-2.17991	0.0292643	0.178336
ZFP36	600.294	-0.194585	0.0892673	-2.1798	0.0292721	0.178336
PKD2	3122.85	-0.162378	0.074508	-2.17934	0.0293063	0.178459
OAS2	711.175	0.163939	0.0752272	2.17925	0.0293133	0.178459
METTL17	353.037	-0.042337	0.0194287	-2.1791	0.029324	0.17846
SCAND3	5.33558	-0.33393	0.153343	-2.17768	0.0294302	0.178919
PTPN12	1432.49	0.0922372	0.0423564	2.17765	0.0294324	0.178919
LBX2	16.4325	0.195271	0.0896751	2.17754	0.0294401	0.178919
SNX20	63.7408	0.192114	0.0882259	2.17752	0.0294414	0.178919
LOC102724230	17.4447	-0.195091	0.0896019	-2.17731	0.0294576	0.178953
NIPSNAP3B	104.532	-0.147199	0.0676172	-2.17695	0.0294844	0.178997
NEDD4L	197.104	0.151002	0.0693658	2.17689	0.0294887	0.178997
RBM20	183.372	-0.218237	0.100258	-2.17676	0.0294988	0.178997
RHBDL1	5.61333	-0.263544	0.121078	-2.17665	0.0295069	0.178997
AC093590.1	1.77093	-0.523983	0.240825	-2.17579	0.0295712	NA
IFITM10	229.098	-0.156193	0.0717955	-2.17552	0.029591	0.179443
FAM154A	4.08178	-0.24066	0.110631	-2.17535	0.0296041	NA
NAF1	124.883	-0.0794736	0.0365377	-2.17511	0.0296216	0.179565
HSPB2	62.3198	-0.199721	0.0918279	-2.17495	0.0296341	0.179577
FOXD4L3	0.411623	0.75282	0.346135	2.17493	0.0296352	NA
RP11-760N9.1	55.9654	0.196876	0.0905317	2.17466	0.0296552	0.179641
HIST1H2AM	156.166	0.193549	0.0890113	2.17443	0.0296725	0.179644
NBEAL1	4088.97	-0.144323	0.0663744	-2.17438	0.0296769	0.179644
SNAP91	12.615	-0.33507	0.154127	-2.17399	0.029706	0.179698
TIAM2	146.411	-0.12084	0.0555882	-2.17385	0.0297167	0.179698
RHOA	8179.84	0.0581076	0.0267305	2.17384	0.0297175	0.179698
PIM2	137.924	-0.269324	0.123903	-2.17368	0.0297293	0.179706
POMT1	405.513	-0.0416936	0.0191829	-2.17347	0.0297448	0.179736
SNRPN	26.7197	-0.256668	0.118117	-2.17299	0.029781	0.179891
LOC101928286	6.3054	-0.266639	0.122726	-2.17265	0.029807	0.179984
PCDHB11	70.2935	-0.203293	0.0935918	-2.17212	0.0298464	0.180158
TBC1D31	196.633	0.0831116	0.0382748	2.17144	0.0298976	0.180269
ZNF709	154.752	-0.0762343	0.0351107	-2.17126	0.0299116	0.180269
BHMT2	189.657	-0.173536	0.0799247	-2.17124	0.029913	0.180269
RAP2C-AS1	46.5184	-0.0917447	0.0422621	-2.17085	0.0299425	0.180269
NTHL1	59.319	-0.137108	0.0631658	-2.17061	0.0299607	0.180269
ACTR3	5749.11	0.0771126	0.035527	2.17054	0.0299662	0.180269
LARGE	211.293	-0.133586	0.0615451	-2.17054	0.0299663	0.180269
COLQ	143.979	-0.139329	0.064196	-2.17036	0.0299793	0.180269
SMAD9	448.15	-0.203876	0.0939371	-2.17034	0.0299809	0.180269
HAVCR2	1841.05	0.183872	0.0847209	2.17033	0.0299821	0.180269
MIR7848	10.7133	0.237668	0.10951	2.17029	0.0299852	0.180269
GNG5	734.299	0.0841176	0.0387604	2.1702	0.0299919	0.180269
COL4A3	408.744	-0.211849	0.0976578	-2.1693	0.0300598	0.18057
PITPNM3	30.8994	-0.168787	0.0778089	-2.16926	0.0300633	0.18057
ERI3	129.613	-0.0965103	0.0444941	-2.16906	0.0300783	0.180597
ZNF626	339.495	-0.0952497	0.0439212	-2.16865	0.0301092	0.180659
DPH7	224.268	-0.0537809	0.0247994	-2.16864	0.0301098	0.180659
CBX6	639.269	-0.138104	0.0636914	-2.16833	0.0301339	0.180739
SLITRK4	279.473	0.137636	0.0634882	2.1679	0.0301661	0.180869
LOC101929560	1.52028	-0.408041	0.18824	-2.16767	0.030184	NA
TWIST1	149.403	-0.126167	0.0582105	-2.16743	0.030202	0.18102
KRTAP5-AS1	3.5247	0.283394	0.130771	2.16709	0.0302277	NA
ASPN	5619.08	-0.229391	0.105854	-2.16706	0.0302306	0.181128
SPTLC2	1422.96	0.0574245	0.0265008	2.1669	0.0302428	0.181138
LOC102723349	6.68135	-0.263998	0.121849	-2.16659	0.0302658	0.181212
CD300LG	0.776633	-0.721946	0.333228	-2.16653	0.030271	NA
ARHGEF7	1110.99	-0.0732486	0.0338104	-2.16645	0.0302768	0.181214
CD84	4259.99	0.196773	0.0908508	2.16589	0.0303194	0.181405
MAPKAP1	1208.6	0.058576	0.0270493	2.16553	0.0303473	0.181508
RNU1-28P	0.711137	0.712893	0.329235	2.1653	0.0303644	NA
MIR4526	2.54539	-0.361692	0.167067	-2.16495	0.0303916	NA
RNU6-42P	0.902757	0.544066	0.251307	2.16495	0.0303917	NA
P2RX7	674.546	0.158318	0.0731296	2.16489	0.0303958	0.181686
MYD88	392.418	0.155873	0.0720013	2.16486	0.0303984	0.181686
ZNF470	319.582	-0.0934316	0.0431683	-2.16436	0.030437	0.181853
HTRA3	26.1123	0.252607	0.116737	2.1639	0.0304721	0.181999
LINC00271	3.30455	-0.255814	0.118221	-2.16386	0.0304753	NA
KCNA2	8.45552	-0.256922	0.118747	-2.16361	0.0304945	0.182068
ZNF267	1206.31	0.139363	0.0644231	2.16324	0.0305225	0.182128
IQGAP3	109.151	0.199207	0.0920891	2.1632	0.0305259	0.182128
PRUNE2	6201.18	-0.225131	0.10409	-2.16285	0.0305527	0.182192
CDYL	624.91	0.06091	0.0281628	2.16278	0.030558	0.182192
CLASP1	1314.92	-0.0575789	0.0266305	-2.16214	0.0306072	0.18237
CCDC23	136.307	0.0810515	0.0374893	2.16199	0.0306191	0.18237
LOC100131532	7.32622	0.254755	0.117846	2.16177	0.0306361	0.18237
CTSB	61771.2	0.223641	0.103456	2.16171	0.0306405	0.18237
NOL8	882.657	0.0462589	0.0213993	2.1617	0.0306414	0.18237
LAS1L	302.832	-0.0540963	0.025027	-2.16152	0.0306552	0.182388
HAUS5	64.9305	-0.0950127	0.0439682	-2.16094	0.0306999	0.182572
PIGM	219.203	-0.0496792	0.0229907	-2.16084	0.0307075	0.182572
CYP27B1	47.404	0.313811	0.145237	2.16068	0.0307198	0.182581
LOC100129781	31.7698	-0.16632	0.0769893	-2.1603	0.0307495	0.182682
ZNF697	237.155	0.118483	0.0548486	2.16018	0.0307585	0.182682
PYGO2	105.332	-0.141707	0.0656039	-2.16005	0.0307689	0.182682
RP11-593F23.1	1.23993	-0.443601	0.205391	-2.15978	0.0307893	NA
NFXL1	301.144	-0.0565945	0.0262051	-2.15968	0.0307978	0.18279
LINC01128	209.616	-0.0717391	0.033223	-2.15932	0.0308255	0.18289
NCOA4	5907.36	0.0845492	0.0391615	2.15899	0.0308513	0.1829
RAD23B	2008.27	0.0587767	0.0272253	2.1589	0.0308576	0.1829
MS4A1	62.9117	-0.333985	0.154706	-2.15884	0.0308625	0.1829
MGAT5	1922.8	0.0679575	0.0314801	2.15874	0.0308702	0.1829
FCGR1A	851.562	0.151106	0.0700041	2.15853	0.0308868	0.182935
EXO1	34.9932	0.194685	0.0902073	2.1582	0.0309124	0.183007
PLSCR4	1574.12	-0.157208	0.0728569	-2.15777	0.030946	0.183007
DARS	1316.54	0.0659888	0.0305822	2.15775	0.0309474	0.183007
SLC25A24	1594.24	0.0941252	0.0436237	2.15766	0.0309542	0.183007
SLC38A5	48.9135	0.176855	0.0819691	2.15758	0.0309606	0.183007
OXR1	1683.42	-0.0911011	0.0422251	-2.15751	0.0309661	0.183007
BRD3	274.112	-0.0857866	0.0397638	-2.1574	0.0309742	0.183007
CDC25C	9.85423	0.240201	0.111356	2.15705	0.0310017	0.183106
LOC101927417	3.44332	-0.403753	0.187186	-2.15696	0.0310085	NA
ZSCAN12	333.518	0.0510008	0.0236567	2.15587	0.031094	0.183587
SERAC1	297.99	-0.0758868	0.0352101	-2.15526	0.0311417	0.183729
CTF1	6.43308	-0.268457	0.124564	-2.15517	0.0311487	0.183729
SNAP23	1451.18	0.0562168	0.0260849	2.15515	0.0311504	0.183729
PPP2R2B	145.851	-0.196707	0.0912962	-2.1546	0.0311932	0.183918
SLC25A14	137.232	-0.0761349	0.0353469	-2.15394	0.0312452	0.183985
LOC101929090	2.04502	-0.412853	0.191687	-2.15379	0.0312567	NA
MYO15A	12.3293	-0.186272	0.0864874	-2.15374	0.0312602	0.183985
ZMYM3	252.311	-0.0976246	0.0453282	-2.15373	0.0312615	0.183985
OGT	4013.09	-0.0521985	0.0242368	-2.15369	0.0312643	0.183985
LBX2-AS1	15.4698	0.202299	0.0939365	2.15357	0.031274	0.183985
LATS2	785.428	-0.0815286	0.0378578	-2.15355	0.0312757	0.183985
PRKRA	482.212	-0.0726841	0.0337518	-2.15349	0.0312802	0.183985
KBTBD6	283.381	-0.090625	0.0420918	-2.15303	0.0313161	0.184132
RNF130	2697.07	0.113433	0.0526936	2.15269	0.0313433	0.18419
PPL	230.822	-0.186179	0.0864889	-2.15263	0.0313476	0.18419
ASNS	185.302	-0.07613	0.0353733	-2.15219	0.0313827	0.184305
FLNC	838.508	-0.227128	0.105537	-2.15211	0.0313889	0.184305
RNF4	632.655	0.0444866	0.0206726	2.15196	0.0314003	0.184309
FIGNL1	245.535	0.0902202	0.0419325	2.15156	0.0314322	0.184358
ZDHHC15	121.585	-0.134614	0.0625674	-2.1515	0.0314367	0.184358
ZNF48	77.3402	-0.0911279	0.0423574	-2.1514	0.0314443	0.184358
LOC728392	75.6681	-0.118172	0.0549302	-2.15131	0.0314519	0.184358
TMX1	1213.37	0.0943556	0.0438626	2.15116	0.0314636	0.184362
BNIP3	398.45	0.122622	0.057012	2.15081	0.031491	0.184404
LIMS1	2532.42	0.0834272	0.0387913	2.15067	0.0315025	0.184404
C3AR1	987.083	0.153409	0.0713312	2.15066	0.0315032	0.184404
PITPNC1	226.376	0.110889	0.0515691	2.1503	0.0315313	0.184505
LOC102723893	1.26452	-0.471068	0.219073	-2.15028	0.0315333	NA
LOC100270746	10.715	-0.223929	0.104148	-2.15009	0.031548	0.18454
LINGO1	6.8825	-0.271271	0.12622	-2.14919	0.0316196	0.184895
CGN	1.86576	-0.376585	0.175224	-2.14916	0.0316216	NA
WASL	917.67	-0.104864	0.0488044	-2.14866	0.0316616	0.184912
TET3	527.472	0.151738	0.0706227	2.14857	0.0316687	0.184912
KIAA2022	105.16	-0.187563	0.0872977	-2.14854	0.0316708	0.184912
PPDPF	114.062	-0.20172	0.0938919	-2.14843	0.0316795	0.184912
ADAM28	913.593	0.153292	0.0713506	2.14843	0.03168	0.184912
TMEM206	242.626	0.133075	0.0619436	2.14833	0.0316877	0.184912
CEL	3.6598	-0.279379	0.130065	-2.14799	0.0317145	NA
STAG3L5P-PVRIG2P-PILRB	197.332	-0.0992712	0.0462196	-2.14782	0.0317283	0.184991
CLEC7A	1300.34	0.14267	0.0664298	2.14768	0.0317393	0.184991
JAK1	3952.81	0.0407061	0.0189551	2.1475	0.0317536	0.184991
AC007773.2	8.56841	-0.205619	0.0957486	-2.14749	0.0317547	0.184991
DLGAP1	45.9078	-0.292742	0.136324	-2.14741	0.031761	0.184991
CD79A	22.6474	-0.432689	0.2015	-2.14734	0.0317665	0.184991
MIR6730	1.03193	-0.517678	0.241099	-2.14717	0.0317801	NA
FBXO24	4.13063	0.254068	0.118336	2.14701	0.0317921	NA
ZNF804A	43.9038	0.213238	0.0993228	2.14692	0.0317996	0.185121
FOXK1	596.314	-0.119493	0.0556636	-2.1467	0.031817	0.185158
LINC00841	2.94698	0.34136	0.159045	2.14631	0.0318483	NA
CYP2C8	3.68325	-0.281321	0.131074	-2.14627	0.0318513	NA
MPDZ	2167.83	-0.142066	0.0661947	-2.14619	0.0318579	0.185321
RTN1	334.317	-0.109123	0.0508479	-2.14607	0.0318672	0.185321
CFHR1	0.802198	0.598913	0.279089	2.14595	0.0318767	NA
CINP	181.236	0.0729713	0.0340043	2.14594	0.0318776	0.185321
MIR4469	0.79892	-0.461702	0.215173	-2.14573	0.0318948	NA
TOLLIP-AS1	4.35112	-0.243304	0.113392	-2.14569	0.0318974	NA
SLC22A16	14.8959	0.337911	0.157546	2.14484	0.0319656	0.185714
FRMD4B	2680.62	0.0665498	0.0310281	2.14482	0.0319671	0.185714
CASC11	1.17299	0.461686	0.21527	2.14469	0.031978	NA
CUL4A	1399.78	0.0402385	0.0187662	2.1442	0.0320168	0.185799
NAP1L3	244.107	-0.164925	0.0769186	-2.14415	0.0320207	0.185799
HSPA6	252.54	0.14317	0.0667733	2.14412	0.0320232	0.185799
KIAA0100	3718.33	0.0589264	0.0274864	2.14383	0.0320462	0.185799
ARHGAP35	1364.1	-0.065468	0.0305386	-2.14378	0.0320505	0.185799
TRPC1	592.077	-0.15882	0.0740874	-2.14368	0.0320584	0.185799
EPSTI1	521.499	0.173678	0.0810206	2.14362	0.0320631	0.185799
VAMP8	440.698	0.187633	0.0875336	2.14355	0.0320689	0.185799
MIR580	1.03573	-0.460966	0.215052	-2.14351	0.0320723	NA
LINC01088	41.8293	-0.233333	0.108865	-2.14333	0.0320867	0.185838
YARS	543.256	0.0643817	0.0300407	2.14315	0.032101	0.185859
CCL11	1.666	0.620644	0.289643	2.14279	0.0321298	NA
RIMS3	237.638	-0.135569	0.0632806	-2.14235	0.0321657	0.186169
LINC01093	0.810506	0.592536	0.276588	2.1423	0.0321693	NA
KDM6B	184.63	-0.178276	0.0832215	-2.14219	0.0321786	0.186181
KPNB1	2198.94	0.0579948	0.0270816	2.14148	0.0322354	0.186374
C11orf48	20.7751	0.143391	0.0669641	2.14131	0.0322492	0.186374
TRIM29	1.3484	-0.57612	0.269052	-2.1413	0.0322501	NA
RP11-554F20.1	5.72046	-0.2377	0.111011	-2.14123	0.0322554	0.186374
RPGR	220.891	0.0891999	0.0416583	2.14123	0.0322558	0.186374
MANSC1	232.36	-0.156675	0.073181	-2.14093	0.03228	0.186396
ATP1A1	3506.33	0.0626954	0.0292847	2.14089	0.0322827	0.186396
ASAP1-IT2	32.4274	0.162628	0.075967	2.14077	0.0322924	0.186396
THEMIS2	1177.55	0.175153	0.0818384	2.14023	0.0323365	0.186587
ELP2	888.776	-0.0508937	0.0237849	-2.13975	0.0323753	0.186748
ZNF671	200.052	0.0854912	0.0399595	2.13945	0.0323995	0.186801
CCDC91	638.824	0.0606986	0.0283723	2.13936	0.0324066	0.186801
TVP23C	273.713	-0.107921	0.050457	-2.13888	0.0324456	0.186963
TNK2	307.084	-0.142879	0.0668192	-2.13829	0.0324931	0.187174
DNAH9	0.631518	-0.689601	0.322528	-2.13811	0.0325075	NA
LOC101928882	44.9243	0.192661	0.0901148	2.13794	0.0325212	0.187217
PNCK	16.6119	0.297917	0.139348	2.13793	0.0325227	0.187217
TYW1	325.684	0.0518982	0.0242771	2.13775	0.0325374	0.187238
RAI2	37.169	-0.203097	0.0950416	-2.13692	0.0326042	0.187559
TUBGCP2	1140.14	0.0989914	0.0463274	2.13678	0.032616	0.187564
LOC100506388	9.73043	0.268218	0.125545	2.13644	0.0326436	0.187597
ENO1	10966.8	0.101211	0.0473737	2.13643	0.0326443	0.187597
DHRS12	116.215	-0.0647894	0.0303284	-2.13626	0.032658	0.187597
MTMR8	62.701	-0.104306	0.0488284	-2.13617	0.0326658	0.187597
BACH2	87.5824	-0.181446	0.0849557	-2.13577	0.0326982	0.18772
C12orf4	615.441	0.0752045	0.0352178	2.13541	0.0327274	0.187768
ABCG1	1141.86	0.214147	0.100285	2.13539	0.0327293	0.187768
LPIN3	100.506	-0.146375	0.0685547	-2.13515	0.0327486	0.187768
PSMD12	603.337	0.0552597	0.0258812	2.13513	0.0327507	0.187768
SPP1	108419	0.288141	0.134994	2.13447	0.0328039	0.18801
PARD3B	819.879	-0.120654	0.0565348	-2.13416	0.0328299	0.188095
ANKRD26P1	8.48995	0.407987	0.191235	2.13343	0.0328894	0.18831
MGAT2	780.305	0.0748342	0.0350784	2.13334	0.032897	0.18831
ACAD11	84.883	-0.100639	0.0471781	-2.13317	0.032911	0.18831
HRSP12	96.2606	0.0926693	0.0434446	2.13305	0.0329207	0.18831
UEVLD	682.917	0.0671584	0.0314877	2.13285	0.0329372	0.18831
ATP11A	721.35	0.132968	0.062348	2.13267	0.0329517	0.18831
SOST	304.804	-0.373305	0.175048	-2.13259	0.0329583	0.18831
LUCAT1	114.286	0.294572	0.138132	2.13254	0.0329627	0.18831
KLHL8	474.791	0.0568548	0.0266613	2.13249	0.0329669	0.18831
LOC101927354	8.55295	0.218646	0.102541	2.13227	0.0329844	0.188347
CDCP1	259.253	0.173011	0.0811452	2.13212	0.0329969	0.188355
CLSTN1	1219.28	-0.081245	0.0381179	-2.13141	0.0330551	0.188415
SNX2	2092.09	0.0743335	0.0348769	2.13131	0.0330635	0.188415
ZNF599	45.7274	-0.103434	0.0485316	-2.13127	0.0330672	0.188415
LOC102724660	10.9264	0.215241	0.100997	2.13116	0.0330757	0.188415
TM6SF1	561.485	0.120709	0.0566401	2.13115	0.0330769	0.188415
EPB41L4A-AS1	144.042	-0.0852005	0.0399802	-2.13107	0.0330834	0.188415
TXK	107.085	0.152302	0.0714736	2.13088	0.0330986	0.188415
CATSPERG	34.9113	-0.152157	0.0714067	-2.13086	0.0331008	0.188415
CRAT	142.12	-0.121765	0.0571459	-2.13078	0.033107	0.188415
FHL1	10238.9	-0.190979	0.0896514	-2.13024	0.0331522	0.188499
ERP29	572.808	0.0854414	0.0401095	2.1302	0.0331547	0.188499
LOC102724757	74.4745	-0.141627	0.0664955	-2.12987	0.033182	0.188499
SESTD1	1500.75	-0.0965027	0.04531	-2.12983	0.0331854	0.188499
ZNF287	181.361	-0.112914	0.0530169	-2.12978	0.0331899	0.188499
SLC25A41	0.763991	-0.594471	0.279147	-2.1296	0.0332047	NA
FAM200A	110.309	0.0611444	0.0287122	2.12956	0.0332079	0.188499
ZFHX4	176.548	-0.27237	0.1279	-2.12955	0.0332088	0.188499
TTK	54.3089	0.192054	0.0902034	2.12913	0.0332438	0.188499
CYP51A1	735.28	-0.103837	0.0487714	-2.12906	0.0332494	0.188499
CD300C	72.9928	0.190768	0.0896022	2.12906	0.0332494	0.188499
PDGFC	1030.95	-0.0834906	0.0392168	-2.12895	0.0332584	0.188499
ERCC6L2	537.759	-0.051215	0.0240565	-2.12894	0.033259	0.188499
GRIN2D	12.5095	0.233255	0.109568	2.12886	0.0332658	0.188499
GRIK1	6.18052	-0.45853	0.215461	-2.12813	0.0333264	0.18874
IDUA	79.6809	-0.131308	0.0617028	-2.12808	0.0333306	0.18874
MAPKAPK5-AS1	110.68	0.0691578	0.0325002	2.12792	0.033344	0.188754
CYP2B7P	2.62976	-0.321761	0.151224	-2.12771	0.0333613	NA
KIF11	154.138	0.161483	0.0758973	2.12765	0.0333663	0.188791
SPIDR	877.276	0.038332	0.0180184	2.12738	0.0333884	0.188791
FAM180A	462.385	-0.164575	0.0773646	-2.12727	0.0333975	0.188791
TBC1D26	1.40965	-0.389033	0.182881	-2.12725	0.0333991	NA
LOC100507131	68.4109	-0.156188	0.0734228	-2.12724	0.0334003	0.188791
TXNDC16	415.87	-0.0858543	0.0403608	-2.12717	0.033406	0.188791
NPAS1	4.09584	-0.346193	0.162786	-2.12668	0.0334468	NA
NRBF2	276.493	0.0936801	0.0440521	2.12657	0.0334555	0.189007
DNAJC22	49.5299	0.139791	0.0657462	2.12622	0.0334852	0.189074
CDCA7	16.8351	0.223283	0.105017	2.12616	0.0334895	0.189074
TMEM123	3589.51	0.0918421	0.0432044	2.12576	0.0335233	0.189084
KIF21A	173.439	-0.0954676	0.0449101	-2.12575	0.0335243	0.189084
G3BP1	3449.36	0.0395411	0.0186021	2.12563	0.0335342	0.189084
IDO2	2.00545	0.412316	0.193978	2.12559	0.0335378	NA
SAP30L	755.265	-0.060106	0.0282788	-2.12548	0.0335467	0.189084
OTUD7B	573.264	-0.125484	0.0590401	-2.12541	0.0335527	0.189084
STIP1	1056.13	0.0620066	0.0291749	2.12534	0.0335579	0.189084
ZNF281	688.888	0.0667003	0.0313894	2.12493	0.0335925	0.189216
ERMN	55.215	0.191918	0.0903293	2.12465	0.0336161	0.189285
FOXD2-AS1	17.9242	-0.201089	0.0946516	-2.12452	0.0336269	0.189285
PTBP3	2872.37	0.0920509	0.0433338	2.12423	0.0336509	0.189357
IFI35	277.085	0.104686	0.0492854	2.12407	0.0336642	0.18937
B3GNT1	143.207	-0.0992269	0.0467302	-2.1234	0.0337202	0.189523
USP13	308.327	-0.0666395	0.0313836	-2.12339	0.0337214	0.189523
NACC2	535.157	-0.114269	0.0538157	-2.12335	0.0337248	0.189523
GNA13	3157.79	0.0874135	0.0411761	2.12292	0.0337609	0.189622
TPPP	92.1924	-0.210531	0.099173	-2.12287	0.0337647	0.189622
RAD21L1	0.817001	-0.538478	0.253659	-2.12284	0.0337669	NA
RAB10	2358.1	0.0720672	0.0339592	2.12217	0.0338234	0.189888
DLG5	450.263	-0.130097	0.0613134	-2.12184	0.0338508	0.18989
NCKAP1L	2681.36	0.154415	0.0727766	2.12177	0.0338571	0.18989
OVGP1	29.1297	-0.123233	0.058081	-2.12174	0.0338598	0.18989
ZNF507	574.977	-0.120232	0.0566695	-2.12164	0.0338684	0.18989
LRRC3B	1.19257	-0.557606	0.262841	-2.12146	0.0338832	NA
C1orf216	337.078	-0.0745168	0.0351254	-2.12145	0.0338838	0.189914
RGMB	189.424	-0.0757691	0.0357214	-2.12111	0.0339122	0.189939
B4GALNT1	47.9887	-0.129662	0.0611307	-2.12106	0.033917	0.189939
MIR6753	3.09652	0.373113	0.175925	2.12087	0.0339329	NA
MSRB3	3566.41	-0.151404	0.0713886	-2.12085	0.0339346	0.189939
FAM149A	144.524	-0.166898	0.0786971	-2.12076	0.0339418	0.189939
C19orf44	56.2015	-0.10995	0.0518451	-2.12074	0.0339441	0.189939
GAPDH	20295.7	0.0930826	0.0439028	2.1202	0.0339895	0.190069
PGD	1593.23	0.177705	0.0838154	2.1202	0.0339895	0.190069
LOC101929184	1.88248	-0.315007	0.148579	-2.12013	0.033995	NA
RRAS	452.316	-0.123251	0.0581369	-2.12001	0.0340053	0.190095
SPAST	605.269	0.0671331	0.0316731	2.11956	0.0340431	0.190138
CCNB1	98.4598	0.157135	0.0741404	2.11942	0.0340548	0.190138
MYO7A	288.737	0.168287	0.0794062	2.11932	0.0340634	0.190138
DZIP3	458.968	-0.0771077	0.0363834	-2.11931	0.0340646	0.190138
RIMS1	90.2882	-0.282914	0.133497	-2.11926	0.0340689	0.190138
KLC4	153.17	-0.0891742	0.0420819	-2.11906	0.0340851	0.190166
ARRDC3-AS1	35.9544	-0.0988968	0.0466805	-2.11859	0.0341253	0.190318
NXF5	1.61455	-0.370594	0.174933	-2.11849	0.034134	NA
CPM	1557.88	0.212964	0.100527	2.11848	0.0341347	0.190318
SSTR3	1.74117	-0.473754	0.223633	-2.11844	0.0341376	NA
TSC22D1-AS1	61.6606	-0.157	0.0741246	-2.11805	0.0341704	0.19039
GPR179	1.05159	-0.486203	0.229558	-2.118	0.0341755	NA
FITM2	23.6675	-0.112531	0.0531316	-2.11797	0.0341772	0.19039
LOC102724850	46.3107	0.259335	0.122448	2.11793	0.0341813	0.19039
PSD3	2330.78	0.089946	0.0424727	2.11773	0.0341976	0.190419
MYOZ3	36.7977	-0.246238	0.116299	-2.11728	0.0342359	0.19051
SLC4A3	30.1947	-0.188639	0.0891024	-2.1171	0.0342514	0.19051
LOC101927069	123.657	0.137805	0.0650936	2.11703	0.0342574	0.19051
AFAP1L1	396.231	0.152627	0.0720991	2.1169	0.0342684	0.19051
FRG1	368.291	0.0910721	0.0430245	2.11675	0.0342809	0.19051
PRAF2	35.4376	-0.160753	0.0759435	-2.11675	0.034281	0.19051
OPCML	3.02228	-0.355086	0.167776	-2.11642	0.0343089	NA
HIBCH	449.375	-0.0958638	0.0453007	-2.11616	0.0343309	0.190725
NMT2	395.106	-0.0707144	0.033428	-2.11542	0.0343939	0.191012
MROH3P	3.41551	-0.398009	0.188146	-2.11542	0.0343942	NA
SPATS1	0.748848	0.631607	0.2986	2.11522	0.0344108	NA
SLC4A8	302.185	0.164595	0.0778239	2.11497	0.0344324	0.191164
TDP2	1211.54	0.120411	0.056942	2.11462	0.0344624	0.191268
DGUOK-AS1	4.46955	0.282598	0.133644	2.11456	0.0344671	NA
LINC00536	1.69276	0.486328	0.229996	2.11451	0.0344717	NA
PITPNA	850.512	0.0719809	0.0340425	2.11444	0.0344776	0.19129
WDR34	117.322	-0.111456	0.052725	-2.11391	0.0345228	0.191479
PMS2P4	52.1045	-0.103265	0.0488741	-2.11288	0.0346109	0.19178
LYPLA1	901.058	0.110246	0.0521787	2.11285	0.0346132	0.19178
PEX26	352.104	-0.0733969	0.0347385	-2.11284	0.0346147	0.19178
LOC101929534	10.6036	-0.235761	0.11159	-2.11275	0.0346223	0.19178
DVL2	117.964	-0.118346	0.0560282	-2.11226	0.0346644	0.191798
RARRES1	453.8	0.233872	0.110723	2.11223	0.034667	0.191798
KIAA0196	1154.45	0.0444103	0.0210257	2.11219	0.0346698	0.191798
PF4V1	2.4839	0.573947	0.271733	2.11217	0.034672	NA
ADAM12	156.726	0.222135	0.105172	2.11212	0.034676	0.191798
LPCAT3	202.507	0.121948	0.0577389	2.11205	0.0346819	0.191798
CHST11	1243.32	0.10012	0.0474109	2.11174	0.0347087	0.191879
ZNF658B	21.044	0.144761	0.0685542	2.11162	0.034719	0.191879
RHOB	2043.89	-0.124773	0.0591027	-2.11112	0.0347617	0.192007
NPRL3	89.1103	-0.116462	0.0551669	-2.11109	0.0347647	0.192007
GADD45G	56.7386	-0.164925	0.0781473	-2.11044	0.0348202	0.192251
HIST1H2BM	62.9708	0.218883	0.103722	2.11028	0.034834	0.192265
TEX11	4.05542	0.360207	0.170718	2.10996	0.034862	NA
EIF3J-AS1	108.606	-0.0924902	0.0438352	-2.10995	0.0348624	0.192269
RGS5	18218.4	-0.246639	0.116896	-2.1099	0.0348673	0.192269
SNORD77	6.62304	0.196263	0.0930208	2.10988	0.0348687	0.192269
KCNS3	284.281	-0.152103	0.0720986	-2.10965	0.0348886	0.192317
WASF3	116.584	-0.152152	0.0721275	-2.10948	0.0349032	0.192335
C8orf58	126.785	-0.075807	0.0359582	-2.1082	0.035014	0.192763
GSG1L	35.2956	-0.408193	0.193622	-2.10819	0.0350143	0.192763
BMP7	5.0291	-0.374685	0.177737	-2.10809	0.0350234	NA
SDR39U1	184.08	-0.0623772	0.0295906	-2.10801	0.0350304	0.192763
BLM	86.4103	0.163566	0.0775935	2.10799	0.0350323	0.192763
TMEM184C	627.985	0.0399839	0.0189684	2.10792	0.0350375	0.192763
HTR1A	1.87256	-0.424388	0.201337	-2.10785	0.035044	NA
SLC46A3	651.621	0.0842783	0.0399846	2.10777	0.0350512	0.192776
PRR15	16.8186	-0.221935	0.105307	-2.1075	0.035074	0.192829
LOC101928485	92.8114	0.118346	0.0561573	2.10739	0.0350836	0.192829
B9D1	37.3798	-0.104216	0.0494621	-2.10699	0.0351186	0.19296
CASC15	149.441	-0.143898	0.0683076	-2.10662	0.0351502	0.193071
B3GNT5	493.46	0.14633	0.0694791	2.1061	0.0351954	0.193257
PGM5	798.295	-0.186634	0.0886218	-2.10596	0.0352075	0.193261
NANOS1	14.1927	-0.192288	0.0913188	-2.10568	0.0352322	0.193334
WDPCP	282.295	-0.0646772	0.0307198	-2.10539	0.0352576	0.193411
SH2D4B	4.44395	-0.230984	0.109717	-2.10527	0.0352676	NA
KIAA1211	132.417	-0.132051	0.0627361	-2.10486	0.0353031	0.193498
SKA1	19.8211	0.214754	0.10204	2.1046	0.0353262	0.193498
RMI1	104.149	0.106109	0.0504223	2.10441	0.035343	0.193498
2024-03-03	44.0741	0.129894	0.0617316	2.10418	0.0353626	0.193498
USP37	644.201	0.0395019	0.0187761	2.10384	0.035392	0.193498
AQP9	1078.86	0.271506	0.129059	2.10373	0.0354017	0.193498
VEPH1	37.2723	0.222048	0.10555	2.10373	0.0354018	0.193498
CISD1	321.799	0.0835108	0.0396971	2.1037	0.0354046	0.193498
CACNB2	75.3384	-0.193437	0.0919549	-2.10361	0.0354128	0.193498
PDIA4	1773.96	0.0743331	0.0353407	2.10333	0.0354369	0.193498
COLEC12	2210.15	0.169415	0.080547	2.1033	0.0354391	0.193498
LINC00243	12.6181	0.205665	0.0977835	2.10327	0.0354418	0.193498
MAB21L1	20.7357	-0.22961	0.10917	-2.10324	0.0354452	0.193498
KLHL32	7.9902	-0.246845	0.117365	-2.10322	0.0354462	0.193498
UBXN2B	678.664	0.0663349	0.0315399	2.1032	0.0354481	0.193498
CYTH1	1411.12	0.121779	0.0579041	2.10312	0.0354554	0.193498
RAB8A	504.646	0.0896346	0.0426245	2.10289	0.0354755	0.193546
PPEF2	2.69397	-0.288612	0.137247	-2.10286	0.0354781	NA
LANCL2	171.652	0.0501141	0.0238372	2.10235	0.0355224	0.19374
R3HCC1L	597.4	0.0632279	0.0300774	2.10218	0.0355378	0.193762
TATDN3	227.379	0.0689164	0.0327884	2.10185	0.0355662	0.193854
WNT10A	4.35223	-0.318904	0.151735	-2.10171	0.0355787	NA
SH3KBP1	615.937	0.0858439	0.040848	2.10154	0.0355932	0.19386
LOC440300	17.6902	-0.200277	0.0953025	-2.10148	0.0355985	0.19386
SCARNA17	341.994	-0.180925	0.0860953	-2.10145	0.0356014	0.19386
LMO3	679.408	-0.249669	0.118833	-2.10101	0.0356404	0.193895
EPB41L5	346.752	-0.137852	0.065613	-2.10099	0.0356416	0.193895
LOC101929506	0.923976	-0.771138	0.367064	-2.10083	0.035656	NA
HCCS	185.085	0.0577673	0.027498	2.10078	0.0356604	0.193895
LOC100130938	16.4507	-0.214478	0.102098	-2.10071	0.0356666	0.193895
C18orf8	371.467	0.042287	0.0201301	2.10068	0.0356691	0.193895
LINC01181	107.767	0.335365	0.159654	2.10057	0.0356791	0.193895
SYNPO2	4367.34	-0.192035	0.0914247	-2.10047	0.0356876	0.193895
HOXA-AS2	13.3867	-0.17478	0.0832449	-2.09959	0.0357646	0.194252
ABTB1	188.293	-0.135074	0.0643508	-2.09902	0.0358152	0.194364
CCNA1	9.79918	0.255478	0.121719	2.09892	0.0358243	0.194364
DCUN1D5	543.211	-0.0805478	0.0383772	-2.09885	0.0358303	0.194364
NSUN5P1	84.4674	-0.114116	0.0543707	-2.09884	0.0358309	0.194364
ZNF212	112.467	-0.0802534	0.0382428	-2.09852	0.035859	0.194435
NAP1L2	98.3595	-0.190206	0.0906528	-2.09818	0.035889	0.194435
PRRT3	22.0669	-0.129382	0.0616658	-2.09812	0.0358943	0.194435
KAT7	829.966	-0.0479572	0.0228575	-2.0981	0.0358967	0.194435
DNAJC2	362.432	0.0646778	0.0308293	2.09793	0.0359109	0.194435
ABCA11P	87.0779	-0.100712	0.0480057	-2.09792	0.0359126	0.194435
PKI55	138.444	-0.0959934	0.045766	-2.09748	0.0359508	0.19458
HENMT1	113.834	0.0948214	0.0452149	2.09713	0.0359823	0.194689
TBC1D14	1476.6	0.0684251	0.03263	2.097	0.0359938	0.194689
TNNC1	5.43025	0.288503	0.137599	2.0967	0.0360202	0.194748
FAM32A	885.42	0.06389	0.0304729	2.09662	0.0360276	0.194748
LOC100996350	1.05825	-0.73408	0.350165	-2.09638	0.0360481	NA
GDI2	3298.89	0.0593329	0.0283039	2.09628	0.0360572	0.194846
ASAP2	1307.69	-0.112409	0.0536277	-2.09611	0.0360727	0.194868
SLC31A1	1174.61	0.129935	0.061994	2.09592	0.0360891	0.194895
RP11-135J2.4	16.3038	-0.208255	0.0993769	-2.09561	0.0361171	0.194984
LOC101929561	2.41413	-0.4114	0.196387	-2.09484	0.0361855	NA
HIST1H2BN	141.865	0.106666	0.0509242	2.0946	0.0362069	0.195304
NOD1	308.318	0.0783715	0.0374195	2.0944	0.0362244	0.195304
RCC1	136.826	0.12245	0.0584663	2.09437	0.0362269	0.195304
HMGN1	1105.66	0.0808815	0.0386241	2.09407	0.0362539	0.195304
LRRC24	14.9152	-0.209795	0.100192	-2.09392	0.0362671	0.195304
PLEKHB2	2445.44	0.124319	0.0593823	2.09354	0.0363008	0.195304
COMTD1	45.7223	-0.122385	0.0584611	-2.09343	0.0363105	0.195304
PCDHB8	19.6333	-0.186438	0.0890613	-2.09337	0.0363162	0.195304
GATA5	0.813702	-0.586112	0.279989	-2.09334	0.036319	NA
COL6A2	11606.7	-0.0898794	0.0429405	-2.09312	0.0363389	0.195304
UFD1L	500.966	0.0384543	0.018372	2.0931	0.0363406	0.195304
WARS2	262.28	-0.0708352	0.033843	-2.09305	0.0363443	0.195304
LOC102723699	8.79864	-0.241606	0.115443	-2.09286	0.0363618	0.195304
SPG11	2615.26	0.0476251	0.0227564	2.09282	0.0363653	0.195304
LITAF	3011.72	0.096485	0.0461055	2.0927	0.0363761	0.195304
AC016995.3	5.18079	-0.292135	0.139599	-2.09267	0.0363785	0.195304
TMIE	8.27426	-0.236718	0.113118	-2.09267	0.0363786	0.195304
CEPT1	775.357	0.0755487	0.0361019	2.09265	0.03638	0.195304
DENND2A	9.79069	0.242029	0.115664	2.09251	0.0363926	0.195304
IQGAP2	2932.26	0.168894	0.0807143	2.09249	0.0363944	0.195304
STK4	1895.87	0.072998	0.0348908	2.09219	0.0364219	0.19539
PLS3	9896.44	-0.167397	0.0800198	-2.09194	0.0364435	0.195445
GART	759.537	0.0464623	0.0222144	2.09154	0.0364794	0.195536
LOC101928556	3.73285	0.284513	0.136033	2.0915	0.0364829	NA
LOC101929489	5.57501	-0.293092	0.140135	-2.0915	0.0364834	0.195536
SEPP1	8848.36	0.155848	0.0745227	2.09128	0.0365032	0.19558
RAB39B	27.9069	-0.138231	0.0661102	-2.09092	0.0365355	0.195691
NMI	336.122	0.0983719	0.0470514	2.09073	0.0365519	0.195718
PHC1	212.319	-0.0915764	0.0438083	-2.09039	0.0365828	0.195822
LOC101929108	2.56068	-0.355321	0.170006	-2.09004	0.0366139	NA
AC074138.3	38.3783	-0.101175	0.0484099	-2.08997	0.0366209	0.195868
FERMT1	9.99359	-0.197653	0.0945739	-2.08994	0.0366236	0.195868
SFRP4	1487.78	-0.176118	0.0842761	-2.08977	0.036638	0.195868
APMAP	1187.52	0.098885	0.0473197	2.08972	0.0366427	0.195868
OSBPL11	790.377	0.0901325	0.0431328	2.08965	0.0366491	0.195868
PRR12	111.82	-0.170887	0.0817888	-2.08937	0.0366741	0.195887
ZNF385B	15.9889	-0.328461	0.157207	-2.08936	0.0366757	0.195887
FAM69C	1.40605	-0.488981	0.234051	-2.0892	0.0366893	NA
SBF2	1695.34	0.0352108	0.0168544	2.08912	0.0366968	0.195939
ZBTB5	240.214	-0.0603671	0.0289025	-2.08864	0.0367399	0.196044
GALNT12	137.618	0.139797	0.0669327	2.08863	0.0367413	0.196044
DOPEY1	1506.17	-0.0770145	0.0368752	-2.08852	0.036751	0.196044
ATL2	564.561	-0.0608629	0.0291447	-2.0883	0.0367706	0.196076
MRPL17	450.931	0.0753748	0.0360978	2.08807	0.0367914	0.196076
GALNT18	439.756	-0.1509	0.0722779	-2.08778	0.0368179	0.196076
PTPN18	516.372	0.10642	0.0509774	2.08759	0.0368348	0.196076
RNF11	1164.63	-0.0830297	0.0397771	-2.08738	0.0368542	0.196076
LINC00999	8.52522	-0.204454	0.0979551	-2.08722	0.0368678	0.196076
FBXO42	629.468	-0.0740139	0.0354611	-2.08719	0.0368714	0.196076
XKRX	4.48602	-0.266211	0.127546	-2.08718	0.0368718	NA
AXIN2	80.0088	-0.154395	0.0739751	-2.08711	0.0368779	0.196076
PIK3AP1	3426.18	0.172742	0.0827699	2.08702	0.0368864	0.196076
SPINK1	52.2352	0.18142	0.0869294	2.08699	0.0368895	0.196076
IGFBP7-AS1	84.9131	-0.173417	0.0830953	-2.08696	0.0368917	0.196076
BLOC1S2	691.373	0.124057	0.0594448	2.08692	0.0368953	0.196076
FAM107B	1694.37	0.102029	0.0488959	2.08666	0.0369189	0.19614
GLB1	1169.56	0.0964839	0.0462443	2.0864	0.0369426	0.196184
KIF1C	1676.09	-0.0963345	0.0461745	-2.08631	0.0369502	0.196184
SH3GL3	1.31771	-0.711558	0.341129	-2.08589	0.0369884	NA
BUD13	258.857	0.0434127	0.0208148	2.08567	0.0370086	0.196433
INTU	269.66	-0.0997976	0.0478585	-2.08526	0.0370454	0.19654
MSANTD2	431.88	-0.076577	0.0367242	-2.08519	0.0370518	0.19654
TIMMDC1	619.482	0.048613	0.0233191	2.08468	0.0370981	0.196713
PDZRN3	487.851	-0.235995	0.11321	-2.08458	0.0371075	0.196713
AHNAK2	3577.1	-0.0935707	0.0448975	-2.0841	0.0371514	0.196884
RP1	9.43364	-0.262788	0.126121	-2.08362	0.037195	0.197054
WNT16	0.804593	-0.649256	0.311611	-2.08355	0.0372012	NA
CPO	12.2632	-0.194783	0.0935047	-2.08314	0.0372383	0.197141
IGLL5	1491.85	-0.438588	0.210549	-2.08307	0.0372451	0.197141
FYB	1830.25	0.157888	0.0757964	2.08305	0.0372463	0.197141
TPRN	31.9628	-0.145058	0.0696523	-2.0826	0.0372875	0.197298
MIR7853	4.31162	0.291402	0.139931	2.08248	0.037299	NA
ANKRD13B	17.3829	-0.157663	0.0757155	-2.08231	0.0373139	0.197367
SNX14	1435.66	0.0428988	0.0206026	2.0822	0.0373238	0.197367
COLGALT1	1851.08	0.116515	0.0559749	2.08156	0.0373827	0.197617
AKAP8L	455.014	-0.0462104	0.0222025	-2.08132	0.0374046	0.197672
FNDC3B	4684.71	0.0540852	0.0259915	2.08088	0.0374453	0.197776
TFRC	4845.65	0.20123	0.0967058	2.08085	0.0374476	0.197776
MIR101-1	4.3355	-0.322056	0.154783	-2.08069	0.0374625	NA
C16orf58	348.819	-0.0749597	0.0360275	-2.08063	0.0374682	0.197809
CCR2	324.242	0.16375	0.0787058	2.08053	0.0374771	0.197809
CDC42BPA	2430.67	-0.0969397	0.0465978	-2.08035	0.0374936	0.197835
HRC	11.537	-0.290848	0.139827	-2.08006	0.0375197	0.197847
H2AFY	2846.73	0.136676	0.0657096	2.08	0.0375256	0.197847
IGF2R	6574.17	0.112034	0.0538639	2.07994	0.0375307	0.197847
LOC100126784	37.9883	-0.172602	0.0829969	-2.07962	0.0375607	0.197924
NCOA7	1063.34	0.0673541	0.0323891	2.07953	0.0375688	0.197924
MRPL15	284.097	0.0778166	0.0374242	2.07931	0.0375887	0.197924
CD226	201.64	0.140351	0.0674997	2.07928	0.0375918	0.197924
PALLD	6032.95	-0.14017	0.0674188	-2.0791	0.0376083	0.197949
SUPT4H1	479.171	0.0590746	0.0284273	2.0781	0.0377005	0.198356
CD59	9738.38	0.070003	0.033689	2.07792	0.037717	0.198356
SNHG9	18.737	-0.156751	0.0754423	-2.07775	0.0377321	0.198356
MRPL44	299.574	0.0737714	0.0355054	2.07775	0.0377322	0.198356
NT5DC3	444.995	-0.179165	0.0862521	-2.07723	0.0377807	0.19855
HEXA	2332.2	0.0996433	0.0479856	2.07653	0.0378453	0.198767
RP11-434C1.1	24.5131	-0.215129	0.103605	-2.07643	0.0378539	0.198767
FAM84A	26.972	-0.135604	0.0653075	-2.0764	0.0378571	0.198767
TMEM248	1851.11	-0.0392764	0.0189202	-2.0759	0.0379033	0.198916
TRPM3	82.1192	-0.150787	0.072639	-2.07584	0.0379088	0.198916
NAPEPLD	332.79	-0.0861825	0.0415238	-2.0755	0.0379405	0.199021
LOC101927824	4.45961	-0.269393	0.129827	-2.07502	0.0379846	NA
PLEKHS1	40.7558	-0.226528	0.109178	-2.07486	0.0379999	0.199271
HADH	322.08	-0.0684248	0.032984	-2.07448	0.0380347	0.199304
LINC00638	7.53403	-0.222967	0.107484	-2.07443	0.0380395	0.199304
TAS2R7	1.22304	-0.441689	0.212921	-2.07442	0.03804	NA
KLHL13	123.419	-0.134746	0.0649565	-2.07441	0.0380413	0.199304
FBN1	13211.8	0.0709065	0.0341839	2.07427	0.0380543	0.199311
LOC101929751	4.18253	-0.271949	0.131106	-2.07427	0.0380544	NA
ERGIC1	1505.86	-0.0470401	0.022683	-2.07381	0.0380974	0.199429
STEAP2	739.112	0.135624	0.0654034	2.07365	0.0381115	0.199429
ABRACL	221.277	0.146049	0.0704307	2.07365	0.0381119	0.199429
ACTN1	4640.01	-0.106094	0.0511722	-2.07327	0.0381471	0.19947
LOC101928584	33.1152	0.236932	0.114281	2.07323	0.0381509	0.19947
ORC1	28.5852	0.179344	0.0865066	2.07319	0.038155	0.19947
HCN2	2.32347	-0.322911	0.155783	-2.07282	0.0381887	NA
GRIP2	21.9662	-0.243959	0.117727	-2.07224	0.0382428	0.199868
LBR	878.176	0.0919654	0.0443867	2.07191	0.0382735	0.199967
ASH1L-AS1	23.5081	-0.104634	0.0505145	-2.07137	0.0383241	0.200146
SNORD116-24	23.384	-0.191615	0.0925097	-2.07129	0.0383313	0.200146
MYLK4	58.6855	-0.122782	0.0592863	-2.071	0.0383591	0.200157
HIST1H2BH	158.94	0.18362	0.0886745	2.07072	0.038385	0.200157
SMIM15	787.344	0.078129	0.0377316	2.07065	0.0383914	0.200157
POLH	525.9	-0.0561318	0.0271095	-2.07056	0.0384003	0.200157
CDC42EP1	86.5407	-0.209067	0.100987	-2.07024	0.03843	0.200157
GNAI3	1786.02	0.0542311	0.0261975	2.07009	0.038444	0.200157
MGAT4C	17.8698	-0.350703	0.169445	-2.06972	0.0384785	0.200157
JADE1	850.727	-0.0782206	0.0377932	-2.0697	0.0384807	0.200157
EPT1	483.508	0.0641147	0.0309789	2.06962	0.0384877	0.200157
ESAM	298.859	-0.140034	0.0676639	-2.06955	0.0384944	0.200157
IRX2	13.2853	-0.267096	0.129061	-2.06954	0.0384951	0.200157
KIAA1199	2199.83	0.228908	0.110611	2.06948	0.0385009	0.200157
PIN4	213.64	0.0882134	0.0426265	2.06945	0.0385041	0.200157
ZNF596	78.903	-0.0874805	0.0422724	-2.06944	0.0385043	0.200157
NUBP1	355.252	0.0661674	0.0319744	2.06939	0.0385099	0.200157
RAB30	467.692	-0.110974	0.0536365	-2.06901	0.0385456	0.200282
ZBTB16	381.331	-0.229939	0.111153	-2.06868	0.0385761	0.200366
LOC101927663	44.0328	-0.123445	0.0596762	-2.06858	0.0385854	0.200366
LINC00857	19.4444	-0.184	0.0889687	-2.06814	0.0386272	0.200518
ZNF460	1935.04	-0.05614	0.0271468	-2.06802	0.0386382	0.200518
RPL12	3863.6	0.0801923	0.0387825	2.06775	0.038664	0.200566
APEX1	635.541	0.0723132	0.0349753	2.06755	0.0386822	0.200566
GINS1	33.9721	0.162499	0.0785953	2.06755	0.0386827	0.200566
LOC102723415	20.0882	-0.204855	0.0990951	-2.06726	0.0387097	0.20061
GNB4	3848.29	0.0686904	0.0332286	2.06721	0.0387148	0.20061
ST7	241.815	-0.0878219	0.0424947	-2.06665	0.0387669	0.200819
GPHN	140.503	-0.0712427	0.0344808	-2.06615	0.0388139	0.200925
LMCD1-AS1	14.5381	-0.167145	0.0809065	-2.0659	0.038838	0.200925
SNORA5C	26.2845	-0.253359	0.122649	-2.06573	0.0388542	0.200925
PCDHB5	75.5598	-0.180048	0.0871602	-2.06571	0.0388554	0.200925
RNASE1	4369.09	0.240202	0.116283	2.06567	0.0388592	0.200925
CD300A	592.536	0.195601	0.0946955	2.06558	0.0388684	0.200925
LOC101928338	1.20899	-0.574861	0.278315	-2.0655	0.0388755	NA
AOAH-IT1	25.0916	0.194647	0.0942376	2.06549	0.038877	0.200925
ZNF767	297.288	-0.0675194	0.0326901	-2.06544	0.0388818	0.200925
LOC101927271	0.755348	-0.481759	0.233261	-2.06532	0.0388924	NA
SAMD15	17.335	0.132191	0.0640187	2.06489	0.0389337	0.201061
AQP1	9319.22	-0.136782	0.0662473	-2.06472	0.0389498	0.201061
BTBD1	1645.46	0.0788525	0.0381908	2.0647	0.0389515	0.201061
METTL25	208.136	-0.0699695	0.0338892	-2.06466	0.0389554	0.201061
PALM3	2.18596	-0.392831	0.190268	-2.06462	0.0389589	NA
APBB1IP	501.719	0.162838	0.0788843	2.06426	0.0389932	0.201195
DHX35	345.57	-0.0673295	0.032623	-2.06386	0.0390307	0.201299
PPP2R3C	465.037	0.0610135	0.0295644	2.06375	0.0390418	0.201299
DDR2	3422.48	-0.12126	0.0587608	-2.06363	0.0390532	0.201299
ATL1	197.735	-0.108127	0.0523985	-2.06355	0.0390606	0.201299
TNFSF10	854.547	0.141579	0.0686179	2.0633	0.0390845	0.201328
ARHGEF26	467.759	-0.199201	0.0965504	-2.06318	0.0390955	0.201328
TCEB3	648.782	0.0526538	0.0255215	2.06312	0.0391017	0.201328
CSF3	2.79	0.560754	0.271814	2.06301	0.0391119	NA
MIR1285-1	5.05798	-0.293708	0.142383	-2.06279	0.0391322	NA
STAT5B	950.466	-0.0617993	0.0299607	-2.06268	0.0391432	0.20148
BOP1	82.1021	-0.116297	0.0563898	-2.06238	0.0391717	0.201566
SMAP2	693.268	0.152212	0.073836	2.06148	0.0392571	0.201945
CCT2	1182.18	0.0581998	0.0282346	2.06129	0.0392753	0.201977
CD68	7238.17	0.201483	0.0977564	2.06107	0.0392963	0.202024
IRAK1BP1	125.324	-0.0991403	0.0481104	-2.06069	0.0393331	0.202078
SLC25A45	54.3124	-0.135847	0.065925	-2.06063	0.0393383	0.202078
TFEC	1400.04	0.174771	0.0848162	2.06059	0.0393424	0.202078
SLC6A8	239.303	0.215503	0.104595	2.06036	0.0393639	0.202105
MMD	474.213	0.143338	0.0695722	2.06028	0.0393715	0.202105
PLEKHG2	404.187	-0.121507	0.0589809	-2.06011	0.0393884	0.202131
TOMM20L	3.55041	-0.234178	0.113687	-2.05985	0.0394131	NA
CACNA2D2	15.124	-0.22163	0.1076	-2.05977	0.0394204	0.202235
TRAPPC11	1276.56	0.0379872	0.0184448	2.05951	0.0394453	0.202301
ZNF865	34.8259	-0.168989	0.0820734	-2.059	0.0394946	0.202493
ATP6V1A	2441.03	0.128714	0.0625228	2.05868	0.0395253	0.202589
LOC101929419	0.635051	-0.574792	0.279213	-2.05861	0.0395316	NA
CSRNP3	299.659	-0.160098	0.0777834	-2.05826	0.0395656	0.202644
AKAP5	159.612	-0.181644	0.0882522	-2.05824	0.039567	0.202644
LOC102724006	17.2582	0.137777	0.066944	2.0581	0.0395806	0.202644
CAV1	3138.44	-0.131338	0.0638191	-2.05797	0.0395933	0.202644
PRR11	85.7289	0.147676	0.0717591	2.05794	0.0395955	0.202644
MSLN	3.05219	-0.697297	0.338926	-2.05737	0.0396507	NA
STIL	85.5947	0.117032	0.0568906	2.05714	0.0396729	0.202979
LOC102724060	14.0022	0.237784	0.115628	2.05646	0.0397385	0.203254
ABHD15	257.813	0.0891459	0.0433524	2.05631	0.0397529	0.203266
ANKDD1A	194.202	-0.0929797	0.0452209	-2.05612	0.0397705	0.203296
DOCK2	2896.23	0.140868	0.0685246	2.05572	0.0398092	0.203432
MKRN7P	1.51388	0.469956	0.228636	2.05548	0.0398327	NA
CYTH3	1017.66	-0.0927427	0.0451313	-2.05495	0.0398836	0.203654
LINC00323	7.09269	0.21867	0.106416	2.05487	0.0398919	0.203654
POSTN	23229.7	0.153223	0.0745682	2.0548	0.0398981	0.203654
HAAO	66.5515	-0.131885	0.0641848	-2.05478	0.0399007	0.203654
SP140L	388.964	0.0740259	0.0360284	2.05465	0.0399125	0.203654
MRC2	2230.02	-0.0934041	0.0454707	-2.05416	0.0399601	0.203669
FAM127A	151.782	-0.147189	0.0716548	-2.05414	0.0399618	0.203669
STBD1	22.9601	-0.151567	0.073786	-2.05414	0.0399621	0.203669
ITPRIPL2	2640.13	-0.0511281	0.0248931	-2.05391	0.0399848	0.203669
SLC46A2	24.5023	0.248824	0.121147	2.0539	0.0399852	0.203669
GNS	7886.27	0.118576	0.0577325	2.05388	0.0399872	0.203669
MIR181B1	2.83443	0.321924	0.156746	2.05378	0.0399965	NA
CYP4F11	18.4521	-0.283803	0.138205	-2.0535	0.0400245	0.203798
ELOVL7	22.664	0.280088	0.136413	2.05324	0.0400497	0.203845
FAHD1	206.51	0.0842621	0.041042	2.05307	0.0400657	0.203845
PDIA6	3467.38	0.0728478	0.0354831	2.05303	0.0400697	0.203845
LOC101927933	11.7876	0.221311	0.107819	2.05263	0.0401086	0.203955
GPRASP2	11.942	-0.186426	0.0908284	-2.05251	0.0401201	0.203955
CSE1L	998.921	0.0488723	0.0238119	2.05244	0.0401272	0.203955
CCDC9	151.946	-0.0904391	0.0440751	-2.05193	0.0401762	0.204118
ZC3H12B	58.6675	-0.154254	0.0751777	-2.05186	0.0401834	0.204118
NAA20	474.648	0.0728404	0.035502	2.05173	0.0401963	0.204119
GLRB	237.921	-0.156473	0.0762683	-2.05161	0.0402074	0.204119
SGPL1	959.533	0.113678	0.0554222	2.05113	0.0402543	0.204296
ENDOV	69.7212	-0.0952844	0.0464595	-2.05091	0.0402753	0.204341
CLTA	1226.5	0.0615965	0.0300372	2.05068	0.0402986	0.204399
STX8	385.224	0.0610538	0.0297744	2.05055	0.0403111	0.204401
SAMHD1	3564.37	0.117266	0.0571997	2.05012	0.0403524	0.204534
LRRC8B	348.484	0.11684	0.0569941	2.05003	0.0403613	0.204534
RAB40C	91.8196	-0.0960425	0.0468567	-2.04971	0.0403932	0.204573
FLJ41309	101.374	-0.169939	0.0829125	-2.04962	0.0404018	0.204573
TBCE	245.109	0.0486223	0.0237253	2.04938	0.0404249	0.204573
MIR125B2	1.53665	-0.386353	0.188523	-2.04936	0.0404266	NA
CYP1B1-AS1	14.0313	0.175308	0.0855456	2.04929	0.0404334	0.204573
DCUN1D4	873.688	-0.0784107	0.0382631	-2.04925	0.0404376	0.204573
OSBPL3	785.347	0.132593	0.0647071	2.04913	0.0404498	0.204573
CTC-338M12.4	22.056	-0.137593	0.0671481	-2.04909	0.040453	0.204573
PSIMCT-1	48.3483	0.114445	0.0558605	2.04877	0.0404849	0.204673
LOC100505812	143.348	0.133763	0.0652989	2.04848	0.040513	0.204754
SRSF8	608.908	-0.0712719	0.0347985	-2.04813	0.040547	0.204865
POU6F1	91.8439	-0.131762	0.0643403	-2.04789	0.0405704	0.204923
YY1AP1	557.29	-0.0658237	0.0321459	-2.04765	0.040594	0.204981
TCN2	463.058	0.188633	0.0921519	2.04698	0.0406602	0.205234
CCDC150	33.8753	0.11671	0.0570178	2.0469	0.0406683	0.205234
LOC102723714	2.71105	0.280791	0.137247	2.04589	0.0407674	NA
SPAG7	350.998	0.0633126	0.0309511	2.04557	0.0407988	0.205756
GADD45B	792.928	0.116337	0.0568745	2.04551	0.0408042	0.205756
CCNF	53.5875	0.156414	0.0764717	2.04539	0.0408167	0.205756
PDS5A	2654.11	0.0405259	0.0198157	2.04514	0.0408412	0.205756
ZNF589	484.744	0.0977097	0.0477801	2.04499	0.0408562	0.205756
ATP1B3	1138.61	0.0730386	0.0357163	2.04496	0.0408585	0.205756
ATP6V1B2	3130.22	0.119799	0.0585905	2.04469	0.0408855	0.205756
HNRNPA0	702.411	-0.0693032	0.0338949	-2.04465	0.0408896	0.205756
FAM161B	137.168	-0.0944421	0.0461902	-2.04463	0.0408909	0.205756
FBXL17	431.459	-0.0686171	0.0335632	-2.04442	0.0409122	0.205756
ZNF354C	383.49	-0.076716	0.0375264	-2.04432	0.0409216	0.205756
WDR7	1338.93	0.0427085	0.0208961	2.04385	0.0409683	0.205756
TUBB1	69.3259	0.38894	0.190301	2.04382	0.0409712	0.205756
GPR37	17.0238	-0.228278	0.111695	-2.04376	0.0409775	0.205756
HLA-DPB2	7.58425	0.270563	0.132388	2.04372	0.0409813	0.205756
CARS	485.692	0.0486641	0.0238119	2.04368	0.0409848	0.205756
PLA2R1	1757.18	-0.115208	0.056374	-2.04363	0.0409902	0.205756
CMYA5	81.6398	-0.185524	0.0907851	-2.04356	0.0409975	0.205756
LOC100996535	30.7602	-0.201535	0.0986215	-2.04352	0.0410013	0.205756
HSPBAP1	312.543	0.078937	0.0386421	2.04277	0.0410748	0.20601
NANS	559.697	0.0909405	0.0445184	2.04276	0.0410761	0.20601
ZNF251	324.275	-0.0641863	0.0314271	-2.04239	0.0411128	0.206132
CRYM-AS1	34.8252	0.099476	0.0487103	2.0422	0.041132	0.206132
LOC101928415	16.9778	-0.155631	0.0762096	-2.04215	0.0411368	0.206132
LOC101928455	1.65298	0.35506	0.173945	2.04122	0.0412293	NA
CCSAP	510.442	0.0941463	0.0461247	2.04113	0.0412383	0.206417
ZNF740	620.087	-0.0411903	0.0201803	-2.04112	0.041239	0.206417
DNAJC25	183.229	0.0858889	0.0420809	2.04104	0.0412466	0.206417
ECM1	296.896	0.132519	0.0649287	2.04099	0.0412516	0.206417
HIST2H2BF	366.408	0.121809	0.0596819	2.04097	0.0412542	0.206417
ATP5E	22.0534	-0.186629	0.0914579	-2.0406	0.0412905	0.206507
DDRGK1	386.472	0.0701459	0.0343762	2.04054	0.0412965	0.206507
ZNF566	280.295	-0.06323	0.0309908	-2.04028	0.0413223	0.206575
LOC102723375	65.4889	-0.146817	0.0719703	-2.03997	0.0413532	0.206585
HYKK	38.4842	-0.138304	0.0677982	-2.03994	0.0413563	0.206585
SMURF1	783.278	-0.0708716	0.0347437	-2.03984	0.0413662	0.206585
GLRX	438.46	0.125681	0.0616149	2.03977	0.0413728	0.206585
KCNIP1	1.35052	-0.394614	0.19347	-2.03967	0.0413836	NA
ERP44	948.694	0.0528794	0.0259268	2.03957	0.0413932	0.206623
NEK2	23.5288	0.21996	0.107852	2.03945	0.0414047	0.206623
MLLT4	1037	-0.0737595	0.0361715	-2.03916	0.0414338	0.206708
CDC34	231.597	-0.0782536	0.0383865	-2.03857	0.0414929	0.206901
RP11-542B15.1	6.11989	0.30243	0.14836	2.03849	0.0415009	0.206901
PRRG1	201.783	0.0651655	0.0319696	2.03836	0.0415141	0.206901
LOC102724888	20.7424	-0.211663	0.103843	-2.03829	0.0415212	0.206901
AC007879.2	5.9219	0.195236	0.0958059	2.03783	0.0415667	0.207067
NDST3	1.54131	-0.468983	0.230258	-2.03678	0.0416726	NA
C2	1204.25	0.17444	0.0856474	2.03672	0.0416783	0.207562
C15orf62	4.4102	0.243602	0.119646	2.03602	0.0417486	NA
ZNF607	190.056	-0.0824974	0.0405234	-2.03579	0.0417711	0.207964
RP11-569G13.2	1.48742	-0.374341	0.183896	-2.03561	0.0417893	NA
ZBTB43	597.566	0.0611756	0.0300571	2.03531	0.0418194	0.208143
PAX6	4.93239	-0.271158	0.133238	-2.03513	0.0418373	NA
EMC7	505.936	0.0568649	0.0279419	2.03511	0.0418398	0.208184
PRPF40A	2472.69	0.0787197	0.0386896	2.03465	0.0418864	0.208348
LTC4S	40.9483	-0.173728	0.0853891	-2.03454	0.0418973	0.208348
THAP7	158.106	-0.0706513	0.034733	-2.03413	0.0419389	0.208444
MIR1273D	0.972896	-0.501494	0.246548	-2.03406	0.0419457	NA
LOC101927144	49.7457	-0.10686	0.0525414	-2.03382	0.0419693	0.208444
EFEMP2	540.947	-0.104288	0.0512781	-2.03376	0.0419756	0.208444
PCDHGA7	47.8487	-0.149488	0.0735036	-2.03375	0.0419769	0.208444
LTF	34.3992	0.411641	0.202407	2.03373	0.0419786	0.208444
PCDHB10	63.1224	-0.174287	0.0857031	-2.03362	0.04199	0.208444
PTGER3	623.052	-0.203744	0.100199	-2.0334	0.0420125	0.208454
LOC101929211	1.41281	-0.376905	0.185364	-2.03332	0.0420198	NA
RPS2	5370.34	0.0901521	0.0443377	2.03331	0.0420216	0.208454
MIR563	0.631976	-0.537751	0.264473	-2.03329	0.042023	NA
UBAC1	507.048	0.0679031	0.0333966	2.03324	0.0420288	0.208454
EXOC6B	932.117	-0.0541926	0.0266594	-2.03277	0.0420755	0.208625
HSD17B2	1.48502	-0.639982	0.314841	-2.03271	0.0420814	NA
CHMP5	963.893	0.0700651	0.0344755	2.03231	0.0421219	0.208794
ARHGEF12	4741.56	-0.0788848	0.0388187	-2.03213	0.0421403	0.208824
LOC101927192	95.5483	-0.175736	0.0864925	-2.0318	0.0421736	0.208824
COL6A1	4154.29	-0.103583	0.0509833	-2.03171	0.0421828	0.208824
ZNF280C	158.022	-0.0679165	0.0334287	-2.03169	0.0421855	0.208824
PINK1-AS	108.777	-0.0803091	0.039529	-2.03165	0.0421892	0.208824
LOC100289656	6.4596	-0.265414	0.13066	-2.03133	0.0422216	0.208863
ABCA6	641.449	0.142095	0.0699528	2.03129	0.0422254	0.208863
ZFPM1	15.6871	-0.155245	0.0764301	-2.03121	0.0422339	0.208863
INSC	13.5455	-0.280494	0.138106	-2.03101	0.0422543	0.208903
EIF5AL1	1.94423	0.320854	0.15799	2.03085	0.0422703	NA
SYK	2332.85	0.152407	0.0750498	2.03075	0.0422803	0.208971
WDR6	765.298	-0.0856932	0.0422061	-2.03035	0.0423208	0.209016
FBXW4	388.575	-0.0737845	0.0363421	-2.03028	0.0423283	0.209016
SUGT1P3	25.603	-0.130751	0.064403	-2.03019	0.0423369	0.209016
RBM15	631.226	-0.0378293	0.0186335	-2.03018	0.0423387	0.209016
PRKAA2	627.667	-0.203041	0.100054	-2.02931	0.0424264	0.209389
ACOT12	1.76965	-0.359199	0.177017	-2.02918	0.0424402	NA
DGCR8	314.771	-0.0677039	0.0333788	-2.02835	0.0425248	0.209814
CCDC15	79.7883	0.108952	0.0537216	2.02808	0.0425522	0.209888
TLR5	276.281	0.119351	0.0588629	2.02761	0.0426003	0.210014
CCR1	880.93	0.1938	0.0955814	2.02759	0.0426025	0.210014
LRRC37A6P	29.1204	-0.201472	0.0993799	-2.02729	0.0426323	0.210101
GABBR1	315.756	-0.135521	0.0668623	-2.02687	0.0426757	0.210253
ACACA	614.47	-0.0572816	0.028263	-2.02674	0.0426893	0.210259
THAP1	187.252	0.0827137	0.0408138	2.02661	0.0427023	0.210263
EQTN	5.47288	-0.213235	0.105255	-2.02589	0.0427764	0.210547
HIST1H2AL	85.8119	0.201565	0.0995057	2.02566	0.0427992	0.210547
MTIF3	502.7	0.0633301	0.0312643	2.02564	0.0428017	0.210547
TMEM167A	1670.01	0.054575	0.0269439	2.02551	0.0428155	0.210547
POF1B	11.9386	-0.264327	0.130503	-2.02544	0.0428218	0.210547
LIFR-AS1	51.446	-0.158648	0.0783414	-2.02508	0.0428591	0.210669
PTTG2	13.4759	-0.181621	0.0897027	-2.0247	0.0428981	0.2108
ASPRV1	15.3259	-0.182399	0.090098	-2.02445	0.0429236	0.210834
C5orf56	51.7754	-0.10883	0.0537593	-2.02439	0.0429299	0.210834
DCBLD2	1016.93	-0.084391	0.0416961	-2.02396	0.0429747	0.210994
MIR331	2.44827	-0.301358	0.148896	-2.02395	0.0429757	NA
SOX5	427.218	-0.167234	0.0826601	-2.02316	0.043057	0.211312
ZER1	262.145	-0.107904	0.0533376	-2.02304	0.0430691	0.211312
ECHS1	474.77	-0.0733638	0.0362655	-2.02296	0.0430768	0.211312
KLHDC1	216.527	-0.0940251	0.0464924	-2.02238	0.0431375	0.211549
SERPINI1	132.247	-0.153291	0.0758072	-2.02212	0.043164	0.211612
PPP1R3G	75.6107	-0.115242	0.0569937	-2.02201	0.0431752	0.211612
DAPK1	1588.83	0.123661	0.0611629	2.02184	0.0431934	0.21164
AKAP7	157.817	0.0696634	0.0344601	2.02157	0.0432213	0.211716
DPYD	2663.43	0.0830846	0.04111	2.02103	0.0432765	0.211904
PRKD2	187.812	-0.0999338	0.0494489	-2.02095	0.0432847	0.211904
MOSPD1	198.932	0.0819323	0.0405491	2.02057	0.0433243	0.212037
ALKBH4	96.8712	-0.0676601	0.0334984	-2.0198	0.0434039	0.212317
TK1	19.4997	0.215448	0.106669	2.01978	0.0434063	0.212317
CCNB1IP1	265.16	-0.0767707	0.0380167	-2.01939	0.0434464	0.212428
BAD	244.244	-0.127118	0.062951	-2.01932	0.043454	0.212428
LOC149684	4.64226	-0.227189	0.112515	-2.0192	0.0434666	NA
PEF1	481.831	-0.0799956	0.0396216	-2.01899	0.0434883	0.212505
C11orf24	220.585	-0.0785492	0.0389064	-2.01893	0.0434948	0.212505
SLC2A10	165.245	-0.110596	0.0547852	-2.01872	0.0435163	0.212549
PCDHB18	32.4637	-0.170229	0.0843303	-2.0186	0.0435293	0.212552
NCEH1	977.736	0.163596	0.0810775	2.01777	0.0436152	0.21291
AIDA	719.939	0.0444853	0.0220492	2.01755	0.0436384	0.212962
SAMD9L	2076.21	0.104866	0.0519906	2.01701	0.0436945	0.213175
TRAPPC10	796.459	0.0581595	0.0288401	2.01662	0.0437351	0.213253
CDH11	7168.54	-0.110261	0.0546764	-2.01662	0.0437356	0.213253
GTF2H1	967.35	0.0561529	0.0278472	2.01647	0.043751	0.213267
KCNK9	1.64482	-0.45089	0.223631	-2.01622	0.0437765	NA
KIF9	39.5215	-0.089176	0.0442343	-2.01599	0.0438009	0.213373
HIST1H4L	94.6041	0.196885	0.0976657	2.01591	0.0438095	0.213373
WDR26	2571.53	0.0619087	0.0307102	2.0159	0.0438104	0.213373
TXNRD3	157.087	-0.0767247	0.0380625	-2.01575	0.0438256	0.213387
CLEC5A	1320.78	0.211258	0.104819	2.01546	0.043856	0.213473
ABHD4	221.547	-0.0858274	0.0425884	-2.01528	0.0438757	0.213508
MYO1E	2069.8	0.0687844	0.0341401	2.01477	0.0439292	0.213707
BOLA1	62.641	-0.110727	0.0549705	-2.0143	0.0439782	0.213862
WWC2	958.244	-0.0739564	0.0367172	-2.01422	0.0439869	0.213862
EXOSC9	285.421	0.0556795	0.0276457	2.01404	0.0440058	0.213862
INTS2	496.891	0.043542	0.0216198	2.01398	0.0440113	0.213862
AMPD1	13.0578	-0.407178	0.202214	-2.0136	0.0440519	0.213999
LACTB2	181.564	0.0968989	0.04813	2.01327	0.0440858	0.214102
CDR2	513.224	-0.0669779	0.0332758	-2.01281	0.0441346	0.214185
MOB1A	1517.46	0.0651907	0.0323905	2.01265	0.0441515	0.214185
UBE2A	400.341	0.0531315	0.0263991	2.01262	0.0441543	0.214185
BOC	87.3606	-0.137243	0.0681947	-2.01252	0.0441651	0.214185
LRRC8D	443.119	0.11412	0.056705	2.01251	0.0441657	0.214185
PRDM4	519.919	0.047127	0.0234189	2.01235	0.0441833	0.214209
VCAN	70391.3	-0.133525	0.0663665	-2.01194	0.0442266	0.214358
LOC100507520	58.0421	-0.149036	0.0740873	-2.01163	0.0442593	0.214455
ISM1	52.5787	0.239214	0.118926	2.01145	0.0442777	0.214483
NRP2	2674.53	0.109922	0.0546579	2.0111	0.0443154	0.214533
LPPR2	60.7151	-0.169	0.0840359	-2.01104	0.0443208	0.214533
RECQL	1648.36	0.058849	0.0292646	2.01093	0.0443326	0.214533
LOC102724697	105.972	-0.135206	0.0672396	-2.01081	0.0443455	0.214533
SNX3	1966.14	0.0792808	0.0394302	2.01066	0.0443609	0.214533
PAFAH2	222.955	0.0545008	0.0271062	2.01064	0.0443635	0.214533
MIR4698	3.63587	-0.299602	0.14901	-2.01061	0.0443669	NA
DMKN	97.0542	-0.148417	0.0738279	-2.01031	0.0443988	0.214617
ZBTB8OS	310.789	0.0703514	0.0349984	2.01013	0.044417	0.214617
DIEXF	491.324	0.0492541	0.0245045	2.01001	0.0444306	0.214617
FZD2	189.516	-0.112328	0.0558873	-2.0099	0.0444422	0.214617
H2AFV	1928.01	-0.0527502	0.0262455	-2.00988	0.0444439	0.214617
CPXM1	10.0586	0.275947	0.137324	2.00946	0.0444887	0.214772
XIAP	1769.95	0.0476721	0.023731	2.00886	0.0445524	0.214973
UFSP1	10.8731	-0.159203	0.0792518	-2.00883	0.0445556	0.214973
GALNT3	170.152	-0.158712	0.0790156	-2.00862	0.0445774	0.215018
LOC101927982	3.29569	-0.331339	0.164969	-2.00848	0.0445919	NA
FAM83F	2.05888	0.418903	0.208585	2.0083	0.0446111	NA
RP11-252C15.1	0.518472	-0.548782	0.27326	-2.00827	0.0446142	NA
CAPRIN1	3867.43	0.0358914	0.0178718	2.00827	0.0446144	0.215132
BHLHA15	4.27013	-0.447284	0.222729	-2.0082	0.0446222	NA
G0S2	123.227	0.237575	0.118305	2.00816	0.0446264	0.215132
B4GALT1	799.865	0.104564	0.0520777	2.00785	0.0446591	0.215229
GTF2IRD1P1	2.14765	-0.284513	0.141712	-2.00768	0.0446778	NA
PKD1P1	275.225	-0.133078	0.0662964	-2.00731	0.0447162	0.215443
JUN	2035.74	-0.132542	0.0660369	-2.00708	0.0447408	0.215466
WDR37	553.571	0.0565522	0.0281775	2.007	0.04475	0.215466
TPD52L1	243.15	-0.130563	0.0650573	-2.00689	0.044761	0.215466
LOC102724518	7.32874	-0.212751	0.106019	-2.00672	0.0447792	0.215466
LOC102723739	8.30994	0.273513	0.136304	2.00663	0.0447891	0.215466
LINC00657	11045.9	-0.0717931	0.0357812	-2.00644	0.0448089	0.215466
ARHGDIB	2312.92	0.0799277	0.0398359	2.00643	0.0448108	0.215466
TYSND1	119.681	-0.0884358	0.0440788	-2.00631	0.0448229	0.215466
CD164	4615.18	0.0614072	0.0306105	2.00608	0.0448472	0.215466
PEA15	2625.07	0.0577299	0.0287775	2.00608	0.0448475	0.215466
ZMAT3	3178.12	-0.0835832	0.0416706	-2.00581	0.044877	0.21549
DNAH17	22.1874	0.227951	0.113652	2.0057	0.0448886	0.21549
KIAA1324L	238.117	-0.138204	0.0689086	-2.00562	0.0448969	0.21549
STARD3NL	540.082	0.0799344	0.0398564	2.00556	0.0449032	0.21549
SLC1A3	2145.01	0.182606	0.0910765	2.00497	0.0449663	0.215732
DSN1	168.255	0.0588812	0.0293716	2.0047	0.0449954	0.215754
TMEM35	21.2598	-0.261703	0.130556	-2.00452	0.0450143	0.215754
MEF2C-AS1	68.2846	-0.129335	0.0645218	-2.00452	0.0450143	0.215754
CLTC	9414.07	0.0425568	0.0212311	2.00445	0.0450216	0.215754
POFUT2	260.44	-0.084453	0.0421381	-2.00419	0.0450493	0.215826
NUMA1	3684.85	-0.0578352	0.0288622	-2.00384	0.0450874	0.2159
RNU6-26P	8.6186	-0.186845	0.0932447	-2.00381	0.0450902	0.2159
GNAI1	193.335	-0.14933	0.0745356	-2.00347	0.0451264	0.215962
ECHDC1	666.061	0.0621811	0.0310369	2.00345	0.0451285	0.215962
RASGRP3	469.159	0.165796	0.0827611	2.00331	0.0451445	0.215978
LZTR1	573.317	-0.0731558	0.0365267	-2.00281	0.0451982	0.216136
PARP1	1272.97	0.0546546	0.0272906	2.00269	0.0452102	0.216136
ST7-AS1	17.8038	-0.13647	0.0681468	-2.00259	0.0452217	0.216136
ABHD12	404.004	0.13398	0.0669066	2.00249	0.0452322	0.216136
SCN4A	3.46822	-0.383413	0.191474	-2.00243	0.0452386	NA
HNRNPAB	947.995	0.0552481	0.0275909	2.0024	0.0452416	0.216136
MCCC2	349.052	-0.0472725	0.0236092	-2.00229	0.0452538	0.216136
MYEF2	726.525	-0.204118	0.101953	-2.00208	0.0452766	0.21618
IL18	385.992	0.164412	0.0821269	2.00193	0.0452922	0.21618
GTF2F1	656.602	0.0443548	0.0221569	2.00185	0.045301	0.21618
RP11-752G15.3	1.84941	-0.386662	0.193196	-2.0014	0.0453489	NA
IKBKAP	959.941	-0.0411256	0.0205485	-2.00139	0.0453507	0.216246
GBP2	2207.21	0.0689447	0.0344493	2.00134	0.045356	0.216246
PHLPP2	358.143	-0.0677232	0.0338403	-2.00126	0.0453644	0.216246
TRPM7	2722.32	0.0414234	0.0206988	2.00125	0.0453658	0.216246
RHNO1	211.98	0.0702355	0.0351052	2.00071	0.0454234	0.216401
CDC40	612.872	0.0458276	0.022906	2.00069	0.0454263	0.216401
FABP5	922.669	0.257972	0.128953	2.00052	0.0454444	0.216401
SLC4A4	147.112	-0.105431	0.0527031	-2.00047	0.0454491	0.216401
PIGZ	19.9721	-0.163528	0.0817497	-2.00035	0.0454625	0.216404
CHAC2	21.0413	0.140952	0.070483	1.9998	0.0455219	0.216564
ARSE	18.1652	-0.167661	0.0838427	-1.99971	0.0455314	0.216564
CXorf67	1.66636	-0.397699	0.198892	-1.99957	0.0455468	NA
ABCC5	1323.5	0.0942238	0.047123	1.99953	0.0455512	0.216564
SWI5	97.0701	-0.0691488	0.0345828	-1.99952	0.0455525	0.216564
WDR13	604.619	-0.0642673	0.0321426	-1.99945	0.0455602	0.216564
FAM35BP	4.8477	-0.221175	0.110622	-1.99939	0.0455666	NA
TMSB15B	10.9587	-0.217943	0.109008	-1.99933	0.0455723	0.216564
KIAA1033	4516.23	0.0696117	0.0348232	1.999	0.0456078	0.216653
SMAD7	315.112	-0.123104	0.0615853	-1.99892	0.0456165	0.216653
ITGA5	2017.67	0.116926	0.0584983	1.9988	0.0456301	0.216657
ADA	93.6893	0.141549	0.0708272	1.99851	0.0456612	0.216744
CEBPE	8.93199	0.223809	0.112029	1.99778	0.0457408	0.217019
CD320	39.7185	-0.155783	0.0779805	-1.99772	0.0457472	0.217019
LAMTOR5	341.96	0.0776274	0.0388598	1.99763	0.0457572	0.217019
ACVR1C	13.1108	-0.174273	0.0872583	-1.9972	0.045803	0.217175
KIAA1958	104.445	-0.099015	0.0495997	-1.99628	0.0459032	0.217534
SORBS3	289.568	-0.142751	0.0715124	-1.99618	0.0459146	0.217534
EPHX2	86.1549	-0.14357	0.0719241	-1.99613	0.04592	0.217534
SYNE2	6059.43	-0.111544	0.0558849	-1.99596	0.0459382	0.217534
GNL3	830.169	0.0661043	0.0331197	1.99592	0.0459425	0.217534
LPHN3	443.373	-0.228888	0.114692	-1.99567	0.0459698	0.217602
PDSS1	71.3062	0.0969923	0.0486144	1.99514	0.046028	0.217817
FOXD4	3.36679	-0.255162	0.127911	-1.99484	0.0460606	NA
MICAL3	538.331	-0.103821	0.0520454	-1.99481	0.0460636	0.217925
ZBTB20-AS1	3.52195	0.301967	0.151392	1.99461	0.0460858	NA
TWF1	1355.51	0.0853386	0.0427913	1.9943	0.0461196	0.21813
LOC100507747	4.28043	-0.256756	0.128754	-1.99416	0.0461343	NA
CAPN5	89.5685	-0.136921	0.0686769	-1.99371	0.0461843	0.218284
GAB1	1621.05	-0.127386	0.0638952	-1.99367	0.046188	0.218284
PARK2	102.483	-0.0875516	0.0439153	-1.99365	0.0461908	0.218284
C9orf72	944.16	0.110309	0.0553475	1.99302	0.0462587	0.218506
BTBD2	244.194	-0.106664	0.05352	-1.99298	0.0462634	0.218506
NOD2	182.311	0.171378	0.0860139	1.99244	0.0463228	0.218605
GRID1	8.34319	-0.256868	0.128924	-1.9924	0.0463271	0.218605
NNMT	2029.89	0.0955357	0.0479532	1.99227	0.0463415	0.218605
UBXN4	1995.82	0.0391804	0.0196664	1.99225	0.046344	0.218605
PLEKHH1	27.61	-0.216385	0.108616	-1.99221	0.0463486	0.218605
GPM6A	17.5498	-0.284827	0.142982	-1.99205	0.0463655	0.218611
HRCT1	21.1011	-0.282973	0.142066	-1.99184	0.0463891	0.218611
ZNF10	334.84	-0.109822	0.0551373	-1.9918	0.0463931	0.218611
NDUFB1	422.316	0.0941692	0.0472802	1.99173	0.0464011	0.218611
SLC31A2	630.019	0.169012	0.0848649	1.99154	0.0464216	0.218646
SMAD3	412.553	-0.113774	0.0571379	-1.99121	0.0464576	0.218756
ULK1	148.436	-0.141644	0.0711393	-1.99108	0.0464718	0.218756
PKM	4915.46	0.11615	0.0583381	1.99098	0.0464835	0.218756
TMOD1	213.415	-0.157318	0.0790374	-1.99042	0.0465442	0.218978
2024-09-04	345.064	-0.125497	0.0630537	-1.99032	0.0465562	0.218978
SPHK2	60.1144	-0.10652	0.0535322	-1.98982	0.0466104	0.219172
TIGD5	48.8234	-0.138111	0.069419	-1.98952	0.0466435	0.219267
LOC643406	1.59139	0.691757	0.347731	1.98935	0.046663	NA
LCMT2	154.084	-0.0620349	0.0311863	-1.98917	0.0466823	0.219267
IPMK	505.632	0.126684	0.0636913	1.98903	0.0466974	0.219267
COL8A1	8849.99	-0.176841	0.0889097	-1.989	0.0467016	0.219267
SLC38A9	529.898	0.0505036	0.0253922	1.98894	0.0467079	0.219267
TMEM200A	433.541	-0.126352	0.0635272	-1.98894	0.0467079	0.219267
MAPRE1	1607.23	0.0406102	0.0204219	1.98855	0.0467504	0.219406
KLF12	1255.09	-0.101281	0.0509371	-1.98836	0.0467719	0.219447
SLC25A19	183.979	0.158974	0.0799588	1.9882	0.0467901	0.219471
LOC101928692	3.17116	-0.264481	0.13305	-1.98783	0.0468305	NA
GINS3	57.1853	0.139198	0.0700308	1.98767	0.0468482	0.219683
NUDT17	44.8084	-0.086991	0.043771	-1.98741	0.046877	0.219713
FEN1	149.41	0.109306	0.0550026	1.98729	0.0468898	0.219713
SLC7A8	294.075	0.164394	0.0827241	1.98726	0.0468934	0.219713
MAP1LC3B	933.805	0.0753978	0.0379443	1.98706	0.0469154	0.219756
SLC18B1	612.59	0.15911	0.0800837	1.9868	0.0469444	0.219823
ELMOD3	253.548	-0.0485455	0.0244361	-1.98663	0.0469633	0.219823
AK5	129.773	-0.160401	0.0807425	-1.98657	0.0469699	0.219823
ASB2	112.418	-0.208833	0.105128	-1.98647	0.0469813	0.219823
ACE	194.385	0.233921	0.117784	1.98601	0.0470322	0.219923
ZNF345	160.375	-0.0683075	0.034397	-1.98586	0.0470489	0.219923
LRRC6	103.783	0.108815	0.0547955	1.98584	0.0470516	0.219923
RPS6KA2	690.819	0.12786	0.064387	1.98581	0.0470543	0.219923
NRIP3	358.001	0.213119	0.107327	1.98569	0.0470675	0.219924
SNORA36C	1.31869	0.436104	0.219663	1.98533	0.0471081	NA
CAMKK2	571.288	-0.0521281	0.0262577	-1.98525	0.0471164	0.220092
SYT15	4.7714	-0.289196	0.145688	-1.98504	0.0471404	NA
UBA3	989.419	0.0715639	0.0360555	1.98482	0.0471639	0.220254
GYG1	494.95	-0.0633811	0.0319368	-1.98458	0.0471911	0.22032
FOXN2	1119.14	0.0763332	0.0384713	1.98416	0.0472381	0.220479
INMT-FAM188B	3.95896	0.293352	0.147856	1.98404	0.0472517	NA
AHNAK	101220	-0.0574422	0.0289529	-1.98399	0.0472575	0.220509
ZFHX3	1977.61	-0.0965294	0.0486606	-1.98373	0.0472865	0.220547
LOC101930137	6.30241	-0.212224	0.107003	-1.98334	0.0473291	0.220547
BCOR	496.325	-0.105341	0.0531148	-1.98328	0.0473366	0.220547
LOC102724088	4.34939	-0.244609	0.123339	-1.98323	0.047342	NA
TACC3	182.222	0.148883	0.0750734	1.98317	0.0473487	0.220547
DCC	43.9844	-0.442234	0.223013	-1.983	0.047368	0.220547
CD40	251.732	0.0855314	0.0431343	1.98291	0.0473774	0.220547
PIANP	6.22282	-0.340029	0.171485	-1.98285	0.0473842	0.220547
WBP1L	930.138	0.0590739	0.0297927	1.98283	0.0473863	0.220547
ADIG	0.425519	-0.62215	0.31377	-1.98282	0.0473878	NA
COX11	399.105	-0.0631864	0.031871	-1.98257	0.0474159	0.220547
LOC101928740	12.2324	0.1843	0.0929633	1.9825	0.0474229	0.220547
CCNT2-AS1	32.002	-0.091777	0.0462936	-1.9825	0.0474233	0.220547
AMIGO1	36.3483	-0.172824	0.0871751	-1.98249	0.0474242	0.220547
LOC101928498	44.9254	0.082327	0.0415316	1.98227	0.0474488	0.220547
HIST1H3J	53.2276	0.225682	0.113856	1.98217	0.04746	0.220547
RBFA	221.485	-0.0613778	0.030965	-1.98217	0.0474601	0.220547
TMEM217	12.1868	0.152145	0.0767705	1.98182	0.0474998	0.220618
PREPL	1715.49	-0.0958383	0.0483591	-1.9818	0.0475011	0.220618
ATRN	1752.89	0.0440648	0.0222415	1.9812	0.0475688	0.220872
CHFR	486.257	0.0639986	0.0323083	1.98087	0.0476057	0.220981
LINC00473	2.02454	0.592207	0.298974	1.9808	0.047614	NA
MACC1	581.262	0.157736	0.0796338	1.98076	0.0476182	0.220981
CADM2	3.31275	-0.545801	0.275574	-1.9806	0.0476365	NA
WBP5	724.004	0.0904489	0.0456695	1.98051	0.0476462	0.221027
FASTKD1	321.559	0.0721049	0.0364085	1.98044	0.0476541	0.221027
CDK5RAP1	284.132	0.0340673	0.0172038	1.98021	0.0476794	0.221068
CLCN5	390.044	0.070553	0.0356305	1.98013	0.0476889	0.221068
ERG	867.823	-0.127629	0.0644647	-1.97983	0.0477226	0.221163
IRF2BP2	2738.3	-0.0505944	0.0255578	-1.9796	0.047748	0.22121
PRKG1	4051.07	-0.173597	0.0876972	-1.97951	0.0477586	0.22121
MIR1207	4.31308	0.254196	0.128439	1.97912	0.0478027	NA
ZFP92	22.8568	0.177223	0.0895494	1.97905	0.0478099	0.221387
VTRNA1-2	4.49509	-0.404002	0.204151	-1.97894	0.0478227	NA
LOC100129203	12.8901	-0.142359	0.0719408	-1.97883	0.0478347	0.221442
SPTLC1	1222.63	0.0537913	0.027186	1.97864	0.0478569	0.221485
RP1-1J6.2	6.37777	-0.210491	0.106406	-1.97819	0.0479073	0.221658
KCTD12	4818.46	0.0967833	0.0489287	1.97805	0.0479233	0.221671
PPIL6	22.5158	-0.139974	0.0708065	-1.97685	0.0480582	0.222235
PPARGC1B	210.128	0.167322	0.0846583	1.97644	0.0481054	0.222393
HIST1H2BO	81.3209	0.204547	0.1035	1.97629	0.048122	0.222409
LOC149134	2.98275	-0.259563	0.131353	-1.97607	0.0481463	NA
GRM1	29.2093	0.18388	0.0930653	1.97582	0.048175	0.222566
SLC2A5	575.934	0.263554	0.133399	1.97568	0.0481906	0.222566
TTBK2	852.811	-0.0670251	0.0339257	-1.97564	0.0481952	0.222566
GOLGA5	957.533	0.0575628	0.0291387	1.97548	0.0482138	0.222569
LOC102723356	8.17602	-0.218741	0.110737	-1.97533	0.0482309	0.222569
LOC102724139	0.716596	-0.4857	0.245885	-1.97531	0.0482329	NA
CROCC	268.377	-0.101857	0.0515657	-1.97529	0.0482351	0.222569
AK7	3.68226	0.265893	0.134653	1.97464	0.0483086	NA
FTH1	19366.1	0.193293	0.0978883	1.97463	0.0483105	0.222686
AMPH	24.8688	-0.28608	0.144886	-1.97452	0.0483222	0.222686
LOC100128006	0.482394	-0.743416	0.376518	-1.97445	0.0483307	NA
ATP2A2	3961.1	-0.0657206	0.0332946	-1.97391	0.0483917	0.222686
HR	14.2613	-0.232462	0.11777	-1.97387	0.0483969	0.222686
LOC102724297	20.6796	0.204695	0.103703	1.97385	0.048399	0.222686
C14orf79	57.8686	-0.0865005	0.0438254	-1.97375	0.04841	0.222686
LOXL1-AS1	42.6951	-0.1479	0.0749364	-1.97367	0.0484191	0.222686
PRSS53	42.7222	-0.141543	0.0717193	-1.97357	0.0484301	0.222686
ACTR1B	579.981	-0.0769616	0.0389961	-1.97357	0.0484304	0.222686
ATAD5	151.291	0.100006	0.0506734	1.97353	0.0484349	0.222686
C1orf35	99.0584	-0.0686655	0.0347934	-1.97352	0.0484366	0.222686
CDC42EP3	1447.43	-0.077591	0.0393164	-1.9735	0.0484385	0.222686
GSAP	867.99	0.113227	0.0573745	1.97347	0.0484415	0.222686
PCDHGA6	58.5774	-0.141899	0.0719052	-1.97342	0.0484477	0.222686
BACE2	1903.68	0.0731907	0.0370921	1.97321	0.0484713	0.222686
FHAD1	158.148	0.253015	0.128226	1.9732	0.0484729	0.222686
HNRNPC	4176.11	0.0576012	0.0291936	1.97307	0.0484871	0.222686
OXCT1-AS1	5.47131	-0.264839	0.134232	-1.973	0.048496	0.222686
FILIP1	708.807	-0.164941	0.0836139	-1.97266	0.0485348	0.222804
LOC101930053	1.8121	0.367972	0.186549	1.97253	0.0485495	NA
SHMT2	562.868	0.0586585	0.0297384	1.97248	0.0485547	0.222836
ITSN1	1491.56	0.046317	0.0234855	1.97215	0.0485926	0.222933
EFCC1	7.26455	-0.216059	0.10956	-1.97207	0.048602	0.222933
YIPF1	326.681	0.0583387	0.0295874	1.97174	0.0486393	0.223044
CACNA1C-AS1	4.49569	0.216848	0.109989	1.97154	0.0486625	NA
LOC101928262	4.01148	0.263359	0.133593	1.97135	0.0486836	NA
ANK2	858.122	-0.0850632	0.0431621	-1.97078	0.0487487	0.223485
IL13RA2	133.174	-0.234089	0.118822	-1.97009	0.0488286	0.223791
LOC101928344	3.70999	0.310934	0.157837	1.96997	0.0488418	NA
RP11-1134I14.8	25.3788	-0.159245	0.0808445	-1.96976	0.0488654	0.22382
MIR210HG	43.5452	0.186945	0.0949098	1.96972	0.0488709	0.22382
LSM12	110.579	0.0746	0.0378741	1.96968	0.0488747	0.22382
MDFIC	1551.99	0.0951257	0.0482976	1.96957	0.0488874	0.22382
EXOC7	1191.54	-0.0449142	0.0228054	-1.96945	0.048901	0.223822
TGFB3	161.964	-0.118716	0.0602976	-1.96884	0.0489715	0.224084
LINC00476	158.954	-0.10759	0.0546539	-1.96857	0.0490026	0.224128
FHL5	820.06	-0.258477	0.131305	-1.96853	0.0490073	0.224128
CYB5A	336.403	0.0778328	0.0395467	1.96813	0.0490536	0.224233
RAP2C	483.977	0.0921259	0.0468096	1.9681	0.0490566	0.224233
SUMO3	507.619	0.110878	0.0563434	1.96791	0.0490789	0.224248
SNAI3-AS1	23.8828	-0.130956	0.0665479	-1.96784	0.0490863	0.224248
AQP11	4.79782	-0.221531	0.112583	-1.96771	0.0491016	NA
ATRNL1	942.134	-0.282879	0.143774	-1.96752	0.0491231	0.224356
LOC102723843	13.4532	-0.214647	0.109114	-1.96718	0.0491628	0.224431
NCK1	858.551	0.080979	0.0411672	1.96708	0.0491744	0.224431
LCORL	411.416	0.0834581	0.0424291	1.967	0.049183	0.224431
RAB9B	144.392	-0.183226	0.0931538	-1.96692	0.0491922	0.224431
IL1RL1	132.964	0.20624	0.104867	1.96667	0.049221	0.224484
C1QC	1763.55	0.167714	0.0852829	1.96656	0.049234	0.224484
MAGED2	2102.01	-0.106293	0.0540539	-1.96642	0.0492496	0.224484
HERC2P9	141.78	-0.076586	0.0389482	-1.96635	0.0492577	0.224484
LOC102724287	5.60526	-0.314924	0.160165	-1.96625	0.0492703	0.224484
SH3GLB1	3065.88	0.0415606	0.0211382	1.96614	0.049283	0.224484
RAF1	1093.59	-0.0373244	0.0189862	-1.96587	0.0493139	0.224498
DSCR3	661.455	0.0427781	0.0217625	1.96568	0.0493358	0.224498
LOC100132731	1.02811	-0.47834	0.243352	-1.96563	0.0493417	NA
PKP4	605.671	-0.0651589	0.0331503	-1.96556	0.0493491	0.224498
EVA1B	145.992	-0.152674	0.0776756	-1.96554	0.0493518	0.224498
FAM26E	585.959	-0.125031	0.0636154	-1.96541	0.0493665	0.224498
ZEB1-AS1	36.9144	-0.129346	0.0658123	-1.96538	0.0493701	0.224498
MST1P2	11.7431	-0.173194	0.0881288	-1.96524	0.0493865	0.224498
RADIL	11.1592	-0.200236	0.101891	-1.96519	0.0493917	0.224498
CBWD3	21.5115	0.134563	0.0685006	1.96441	0.0494829	0.224801
RPS6KA2-IT1	10.6893	0.204149	0.103925	1.96439	0.0494847	0.224801
FCF1	478.838	0.0449569	0.0228887	1.96415	0.0495122	0.224866
CCDC170	192.298	0.109401	0.0557065	1.96388	0.049544	0.22495
MSR1	10470.7	0.159491	0.0812224	1.96363	0.0495729	0.224952
PARP12	1020.17	0.0824439	0.0419862	1.9636	0.0495767	0.224952
TMEM140	459.607	0.116671	0.0594187	1.96353	0.0495841	0.224952
SPARC	15386.7	-0.107391	0.0547089	-1.96295	0.0496525	0.225203
AXL	791.205	-0.109978	0.0560306	-1.96282	0.0496668	0.225207
BIK	2.60728	-0.373454	0.190303	-1.96242	0.0497137	NA
PRRT3-AS1	17.2954	-0.146902	0.0748604	-1.96234	0.0497227	0.225344
PRDX2	329.868	-0.0775793	0.0395342	-1.96234	0.0497234	0.225344
PAFAH1B2	1441.44	0.0446999	0.022782	1.96207	0.049754	0.225422
PTDSS1	952.428	0.0631031	0.032173	1.96137	0.0498357	0.225733
EEF1DP3	48.7664	-0.121113	0.0617622	-1.96096	0.0498835	0.225889
LINC00222	16.2929	-0.169178	0.0862788	-1.96083	0.0498994	0.225901
TNFRSF12A	555.411	-0.140095	0.0714641	-1.96035	0.0499544	0.22609
KRT17	333.995	-0.158056	0.0806359	-1.96012	0.0499818	0.226109
LOC100996455	5.71447	-0.202242	0.103186	-1.95999	0.0499971	0.226109
IFI30	5221.37	0.199383	0.101728	1.95997	0.0499995	0.226109
AGMAT	11.1381	0.200565	0.102336	1.95986	0.0500117	0.226109
AEBP2	1051.81	-0.0973623	0.0496811	-1.95974	0.0500258	0.226112
RXRB	282.348	-0.103083	0.0526043	-1.9596	0.0500426	0.226113
CKS2	67.3899	0.159584	0.0814407	1.95952	0.0500525	0.226113
GOLGA8T	4.05102	-0.243701	0.124378	-1.95936	0.0500709	NA
NAB1	1601.23	-0.0636046	0.0324643	-1.95921	0.0500876	0.226139
TMEM99	40.439	-0.11027	0.0562842	-1.95917	0.0500932	0.226139
ATP11C	1283.84	0.0500285	0.0255362	1.95913	0.0500981	0.226139
TYROBP	1457.79	0.172841	0.0882304	1.95897	0.0501157	0.226158
RAB5C	1041.53	0.081822	0.0417762	1.95858	0.0501621	0.226302
SOD3	310.615	-0.195342	0.0997421	-1.95848	0.0501742	0.226302
LINC00640	1.60606	0.342487	0.174881	1.9584	0.050183	NA
CPSF2	1444.61	0.0469856	0.0239944	1.95819	0.0502081	0.226395
CCSER2	1803.72	-0.0536784	0.027417	-1.95785	0.0502478	0.226483
TRPT1	74.0071	-0.11705	0.0597866	-1.9578	0.0502541	0.226483
NME9	2.77312	-0.285086	0.145633	-1.95756	0.0502812	NA
LOC101929285	31.4009	-0.123652	0.0631692	-1.95747	0.0502923	0.226595
MRI1	336.234	-0.0849142	0.0433958	-1.95674	0.0503783	0.226923
RGL3	54.0238	-0.142031	0.0725913	-1.95658	0.0503966	0.226945
LOC100133315	47.3837	-0.0868837	0.0444191	-1.956	0.0504652	0.227193
CNTNAP2	2.57012	-0.475744	0.243333	-1.95512	0.0505694	NA
DVL1	357.158	-0.0858877	0.0439297	-1.95512	0.0505694	0.227582
LOC102723954	67.8046	-0.0980891	0.0501775	-1.95484	0.0506016	0.227582
SUGCT	463.386	-0.133108	0.0680936	-1.95478	0.0506087	0.227582
ASPH	5238.48	0.0625374	0.0319926	1.95475	0.0506131	0.227582
GGT1	102.754	0.180423	0.0923057	1.95463	0.0506273	0.227582
SDCBP	4999.01	0.118988	0.0608763	1.95459	0.0506316	0.227582
ABCB6	193.451	-0.0833525	0.0426525	-1.95422	0.050675	0.227656
VSTM1	3.63763	0.460505	0.235659	1.95412	0.0506873	NA
PNPLA2	96.3284	-0.146248	0.0748431	-1.95406	0.0506943	0.227656
ZNF738	197.662	0.0751911	0.0384806	1.954	0.0507014	0.227656
KLHDC3	472.146	-0.0532116	0.0272322	-1.954	0.0507018	0.227656
RBM38	112.208	-0.104971	0.0537266	-1.9538	0.0507249	0.227667
MIR6845	1.38237	-0.349144	0.178702	-1.95378	0.0507275	NA
TSPEAR-AS1	4.69965	0.380572	0.194794	1.95371	0.050735	NA
ZCCHC18	22.8724	-0.165826	0.0848785	-1.95369	0.050738	0.227667
DUSP26	197.168	-0.230894	0.11819	-1.95357	0.0507516	0.227667
RNFT1	269.101	0.0812244	0.0415784	1.95352	0.0507576	0.227667
ANKAR	386.979	-0.0857575	0.0439047	-1.95327	0.0507882	0.227717
SNORA54	132.323	-0.329459	0.168693	-1.95301	0.0508182	0.227717
ZCCHC17	396.623	0.0566551	0.0290095	1.95299	0.0508212	0.227717
TRIM32	342.39	-0.0521217	0.0266883	-1.95298	0.0508222	0.227717
OST4	1242.13	0.0886932	0.0454195	1.95276	0.0508484	0.227774
LOC339862	1.36952	0.491929	0.251953	1.95246	0.0508832	NA
ACSF2	210.422	0.0926146	0.0474351	1.95245	0.0508849	0.227822
SNTB2	1320.01	-0.0593557	0.0304029	-1.9523	0.0509022	0.227822
ZNHIT6	602.052	-0.0762572	0.0390627	-1.95218	0.0509173	0.227822
IRF8	981.248	0.149168	0.0764131	1.95213	0.0509232	0.227822
LOC101927759	16.0935	0.161572	0.0827688	1.95209	0.0509273	0.227822
NFE2L3	294.765	0.163209	0.0836137	1.95194	0.0509454	0.227822
DENND4A	1553.6	0.0521613	0.0267237	1.95188	0.0509527	0.227822
MIR4517	2.11326	0.335372	0.171834	1.95172	0.050971	NA
LOC153684	112.051	-0.0732772	0.0375473	-1.9516	0.0509862	0.227856
LOC102723404	19.4666	0.230264	0.11799	1.95156	0.0509905	0.227856
DDAH1	536.072	-0.109311	0.0560145	-1.95147	0.0510006	0.227856
LOC102724056	9.71055	-0.165514	0.084826	-1.95122	0.0510306	0.227909
LINC00847	167.75	0.131621	0.0674612	1.95107	0.0510489	0.227909
SNX5	1360.9	0.0712709	0.0365297	1.95104	0.0510526	0.227909
NEK9	1331.47	-0.0507131	0.0259979	-1.95066	0.0510971	0.228048
FLJ45256	0.287691	-0.794056	0.407159	-1.95023	0.0511482	NA
STL	108.442	-0.120499	0.0618014	-1.94978	0.0512019	0.22843
LOC101927229	3.26785	0.282563	0.144926	1.9497	0.0512113	NA
ZMAT1	544.499	-0.102773	0.0527125	-1.94968	0.0512139	0.22843
THAP3	151.939	-0.080808	0.0414492	-1.94957	0.0512278	0.22843
DOK6	86.2782	-0.167847	0.0860976	-1.94949	0.0512364	0.22843
GLCE	543.958	0.066707	0.0342202	1.94935	0.0512541	0.228449
HABP4	643.862	-0.118602	0.0608664	-1.94855	0.0513487	0.228762
LOC100652768	28.5847	-0.121269	0.0622361	-1.94853	0.0513511	0.228762
LOC101928319	2.31938	0.3117	0.159975	1.94843	0.0513638	NA
FBXO31	223.721	-0.0886165	0.0454829	-1.94835	0.0513733	0.228801
DHH	7.4158	-0.246741	0.12667	-1.94791	0.0514259	0.228886
RERE	806.727	-0.0832181	0.0427234	-1.94783	0.051435	0.228886
TBC1D9	1301.37	0.0745468	0.0382796	1.94743	0.0514832	0.228886
SLAMF6	128.331	0.161349	0.0828548	1.94737	0.0514898	0.228886
DUSP10	378.2	0.14229	0.0730688	1.94735	0.0514929	0.228886
PBX4	23.5188	0.190064	0.0976021	1.94733	0.0514947	0.228886
KIAA1524	165.527	0.0811486	0.0416764	1.94711	0.0515215	0.228886
PPCS	459.58	0.0457668	0.0235062	1.94701	0.0515331	0.228886
ZRSR2	234.404	0.0714273	0.036686	1.94699	0.0515361	0.228886
CEACAM19	12.4841	-0.18602	0.0955462	-1.94691	0.051546	0.228886
PCDHB12	71.0666	-0.141414	0.0726372	-1.94686	0.0515518	0.228886
LOC101928963	5.33589	-0.186077	0.0955817	-1.94679	0.0515599	0.228886
CCRL2	276.385	0.188091	0.0966192	1.94673	0.0515674	0.228886
SCAF8	1705.38	-0.0440944	0.0226527	-1.94654	0.0515898	0.228922
FAM19A5	52.5338	-0.27814	0.142897	-1.94644	0.0516022	0.228922
LOC101927734	1.42135	-0.414458	0.212949	-1.94628	0.0516211	NA
GABPB2	307.782	-0.0686907	0.0352976	-1.94604	0.0516494	0.228971
ADRA2B	13.0185	-0.383894	0.19727	-1.94603	0.0516508	0.228971
C18orf21	168.182	0.0650092	0.0334064	1.94601	0.0516538	0.228971
MOB2	271.146	-0.0816955	0.041988	-1.94569	0.0516925	0.229025
CNTN1	308.187	-0.366954	0.188604	-1.94563	0.0516995	0.229025
C1QTNF3-AMACR	6.61737	-0.171926	0.0883744	-1.94543	0.0517238	0.229025
GNA15	340.189	0.151673	0.0779671	1.94535	0.051733	0.229025
ARHGEF9	681.866	-0.129624	0.0666386	-1.94518	0.0517528	0.229025
SOCS7	315.826	-0.0677714	0.0348408	-1.94517	0.0517541	0.229025
KNOP1	166.26	0.0613382	0.0315343	1.94513	0.0517599	0.229025
PSMC2	1263.49	0.0564517	0.029025	1.94493	0.0517832	0.229028
LOC100996570	9.00313	0.220917	0.113588	1.9449	0.0517875	0.229028
TSPAN6	130.638	-0.105884	0.0544493	-1.94464	0.0518181	0.229079
DTNB	174.177	0.0827297	0.0425479	1.94439	0.0518485	0.229079
LOC101929792	132.84	-0.100507	0.0516913	-1.94437	0.0518502	0.229079
AC072062.1	6.61866	0.216128	0.11116	1.9443	0.0518588	0.229079
SYN1	4.05013	0.316343	0.162708	1.94423	0.0518674	NA
EHD1	365.866	-0.0912209	0.0469211	-1.94413	0.0518794	0.229079
TREML1	22.4427	0.188879	0.0971533	1.94413	0.0518799	0.229079
KDELC2	982.011	-0.0871817	0.0448498	-1.94386	0.0519125	0.229107
KCTD2	356.167	-0.0605811	0.0311684	-1.94367	0.0519347	0.229107
POP4	334.088	0.0662294	0.0340746	1.94366	0.0519368	0.229107
AP1S2	1463.42	0.0935346	0.0481237	1.94363	0.05194	0.229107
AP2A2	818.447	0.088891	0.0457384	1.94347	0.0519598	0.22911
JUNB	1735.05	-0.148757	0.0765448	-1.94339	0.0519687	0.22911
TAGLN	17606.8	-0.156586	0.0805779	-1.94329	0.051981	0.22911
LCP2	718.994	0.140203	0.0721604	1.94293	0.0520244	0.229149
LOC642852	263.893	-0.0833009	0.0428759	-1.94284	0.0520359	0.229149
SPOCD1	106.545	0.222945	0.114756	1.94278	0.0520425	0.229149
HIST4H4	285.061	-0.129724	0.0667726	-1.94277	0.0520437	0.229149
NPFF	24.5752	-0.135878	0.0699464	-1.9426	0.0520649	0.229182
FAM129A	8914.78	-0.113139	0.0582494	-1.94231	0.0520993	0.229253
PTPRC	6851.83	0.134526	0.0692687	1.94209	0.0521258	0.229253
DBF4	155.744	0.093446	0.0481167	1.94207	0.0521287	0.229253
SFR1	109.988	0.0649822	0.0334612	1.94202	0.0521348	0.229253
LINC00470	1.4883	0.599272	0.308625	1.94175	0.0521675	NA
RPS26P11	7.24551	-0.218001	0.112322	-1.94087	0.0522746	0.229808
YAP1	2870.11	-0.147209	0.0758732	-1.9402	0.0523552	0.230052
PCDHGA4	90.7239	-0.137125	0.0706789	-1.94012	0.0523652	0.230052
FAM66A	8.4117	-0.290431	0.149701	-1.94008	0.0523705	0.230052
INO80B	5.17144	-0.194403	0.100241	-1.93936	0.0524572	0.230303
EDAR	0.378638	-0.754473	0.389049	-1.93927	0.0524681	NA
MTA1	175.93	-0.101743	0.0524655	-1.93923	0.0524738	0.230303
PTRH2	144.113	0.0582861	0.0300576	1.93915	0.0524835	0.230303
LOC102723823	4.20119	0.251344	0.129618	1.93911	0.0524876	NA
BCL2L15	16.5935	-0.12581	0.0648825	-1.93904	0.0524965	0.230303
ISCA2	135.82	0.0795871	0.0410471	1.93892	0.0525107	0.230303
SGCB	1334.91	-0.128459	0.0662537	-1.9389	0.0525141	0.230303
LANCL1	953.718	-0.0772483	0.0398428	-1.93883	0.0525224	0.230303
TRIP12	5713.78	0.0259503	0.0133884	1.93827	0.0525897	0.230498
LARP4	1549.35	0.0463122	0.0238942	1.93822	0.0525966	0.230498
IZUMO4	8.31291	-0.167843	0.0866027	-1.93808	0.0526131	0.230498
YPEL2	1186.15	-0.0661705	0.0341452	-1.93791	0.0526336	0.230498
RASGRF2	432.826	-0.0914405	0.0471853	-1.9379	0.0526348	0.230498
MIRLET7E	0.753451	-0.539187	0.278234	-1.93789	0.0526366	NA
LOC102724348	91.7208	-0.139366	0.0719235	-1.9377	0.0526603	0.230498
ABCA12	0.727052	0.550567	0.284149	1.9376	0.0526718	NA
APTX	271.116	0.036782	0.0189834	1.93759	0.0526731	0.230498
TMEM199	238.23	0.0520727	0.0268754	1.93756	0.0526769	0.230498
SPAG16	284.054	-0.103828	0.0535895	-1.93746	0.0526888	0.230498
ZNF687	142.161	-0.110657	0.0571273	-1.93702	0.052743	0.230676
REL	541.406	0.0996703	0.0514673	1.93658	0.0527973	0.230854
FAM161A	66.8451	-0.0899783	0.0464665	-1.93641	0.0528173	0.230882
ZPLD1	2.72825	0.31874	0.164626	1.93615	0.0528491	NA
CCL13	133.192	0.333308	0.172152	1.93613	0.052852	0.230975
SPANXA2-OT1	6.72436	-0.317954	0.164242	-1.93589	0.0528815	0.231021
LOC92249	120.758	-0.0974334	0.0503337	-1.93575	0.0528986	0.231021
S100B	44.6294	0.192785	0.0995946	1.9357	0.0529048	0.231021
LINC01018	8.10409	-0.240702	0.124355	-1.9356	0.0529168	0.231021
LYPD2	1.33572	-0.646644	0.334108	-1.93543	0.052937	NA
LOC80154	23.8136	-0.160898	0.083139	-1.93528	0.0529554	0.23113
HK2	1838.44	0.233853	0.120864	1.93484	0.0530099	0.231309
KIAA1644	110.568	0.193407	0.0999694	1.93466	0.0530324	0.231325
C15orf39	106.861	-0.165384	0.0854896	-1.93456	0.0530449	0.231325
MAGIX	17.1566	-0.131246	0.0678454	-1.93448	0.0530544	0.231325
GLE1	530.247	0.038707	0.0200101	1.93437	0.0530681	0.231325
RP11-82L2.1	17.9973	-0.176248	0.0911366	-1.93389	0.0531271	0.231523
TM4SF19	30.0168	0.305503	0.157998	1.93359	0.0531638	0.231624
GABRR1	23.0726	-0.301241	0.155815	-1.93332	0.0531964	0.231706
LOC101926931	18.7508	0.160561	0.0830553	1.93318	0.0532139	0.231723
LOC101929065	2.99498	-0.249226	0.128937	-1.93294	0.0532441	NA
ASTN2	127.948	-0.11262	0.0582691	-1.93276	0.0532657	0.23189
PIGP	125.166	0.0760503	0.039354	1.93247	0.0533021	0.231989
HTR2B	254.022	0.161715	0.083689	1.93233	0.0533183	0.232
GABRE	55.3668	-0.147054	0.0761131	-1.93204	0.0533543	0.232056
GPR34	1150.63	0.134094	0.0694065	1.93201	0.0533584	0.232056
LOC101929414	1.32805	0.434791	0.225051	1.93197	0.0533632	NA
LOC102724812	7.85165	-0.19237	0.0995767	-1.93188	0.0533744	0.232066
ATP2B3	3.35863	-0.302671	0.156679	-1.9318	0.0533845	NA
PFN2	1216.76	-0.171781	0.0889348	-1.93154	0.0534165	0.23216
LOC101928173	10.4321	0.236445	0.12242	1.93142	0.0534305	0.23216
SLC19A3	13.0407	0.217464	0.112597	1.93135	0.0534394	0.23216
MYH3	85.9125	-0.0993346	0.051435	-1.93126	0.0534506	0.23216
MIR27B	42.6357	-0.177269	0.0918067	-1.93089	0.0534968	0.232244
PTCH1	90.3325	-0.132514	0.0686329	-1.93076	0.0535125	0.232244
LOC101928172	156.643	-0.153143	0.07932	-1.9307	0.0535204	0.232244
UXS1	394.339	0.0627364	0.0324947	1.93067	0.0535244	0.232244
GSTK1	768.4	0.0652903	0.0338224	1.93039	0.053559	0.232262
SAMD12-AS1	0.374106	-0.680685	0.352616	-1.93039	0.053559	NA
DOK1	251.671	0.0917542	0.0475317	1.93038	0.05356	0.232262
FASTK	188.781	-0.12376	0.0641143	-1.9303	0.0535696	0.232262
MIRLET7C	2.10237	-0.308048	0.159592	-1.93023	0.0535783	NA
UPF1	755.771	-0.068593	0.0355415	-1.92994	0.0536141	0.232313
WAPAL	2124.73	0.0422198	0.0218775	1.92982	0.053629	0.232313
KLF5	61.2906	-0.124933	0.0647424	-1.92969	0.0536448	0.232313
MAP2K4	697.692	-0.0423349	0.021939	-1.92966	0.0536485	0.232313
ZNF454	35.9602	-0.129134	0.0669208	-1.92966	0.0536495	0.232313
ALDH3A1	3.07103	-0.287791	0.149152	-1.92952	0.0536667	NA
CAB39	3136.22	0.0509179	0.0263892	1.9295	0.0536694	0.23234
CLIP3	62.4651	-0.185563	0.0961978	-1.92898	0.0537337	0.232466
ITM2C	224.473	-0.146602	0.0760024	-1.92891	0.0537417	0.232466
EEF2K	934.25	-0.0706165	0.0366106	-1.92885	0.0537491	0.232466
ZCCHC2	777.956	0.0765907	0.0397105	1.92873	0.0537649	0.232466
ZNF259	515.028	0.0535175	0.0277478	1.92871	0.0537668	0.232466
OR1J2	3.00335	-0.473255	0.245402	-1.92849	0.0537944	NA
CYP4A11	0.8783	-0.492902	0.255594	-1.92846	0.0537979	NA
SLC6A6	1822.75	0.137252	0.0711856	1.92809	0.0538443	0.232742
PRSS12	2.69639	-0.359305	0.186397	-1.92763	0.0539008	NA
PGM2	805.335	0.0623402	0.0323418	1.92754	0.0539119	0.23295
LOC101929035	19.8237	-0.123598	0.064128	-1.92736	0.0539345	0.23295
LOC102723766	24.0113	-0.21559	0.111861	-1.9273	0.0539425	0.23295
SEC22B	1100.79	0.0527321	0.0273612	1.92726	0.0539471	0.23295
CAMK2N2	0.582101	0.573449	0.297603	1.9269	0.0539926	NA
LOC102723350	1.19137	-0.38042	0.197427	-1.92689	0.0539938	NA
LRRC41	420.987	-0.0740593	0.0384505	-1.92609	0.0540927	0.233519
LOC101060195	61.9883	-0.0636193	0.0330332	-1.92592	0.0541145	0.233539
AGTR1	15.6525	-0.308419	0.160158	-1.92572	0.0541397	0.233539
MAST4	726.511	-0.0983811	0.0510927	-1.92554	0.0541617	0.233539
PCDHB7	75.9499	-0.145422	0.0755253	-1.92547	0.054171	0.233539
LOC101929787	7.78161	-0.250447	0.130073	-1.92543	0.0541759	0.233539
NOX4	1342.5	-0.177278	0.0920737	-1.9254	0.0541797	0.233539
CREG1	2859.51	0.124136	0.0644804	1.92518	0.0542072	0.233595
CLDN14	10.8955	0.191933	0.0997021	1.92506	0.0542214	0.233595
COL1A1	2040.19	0.20001	0.103903	1.92496	0.0542338	0.233595
SEC16B	135.264	-0.0844085	0.0438565	-1.92465	0.0542727	0.233684
CMTM4	408.331	-0.0710617	0.0369232	-1.92458	0.054282	0.233684
MIR133A1	1.30631	0.463257	0.240753	1.9242	0.0543294	NA
SLC2A11	79.8417	-0.0837734	0.0435411	-1.92401	0.0543539	0.233874
PPP1R12C	399.558	-0.104168	0.0541414	-1.92399	0.0543555	0.233874
METAP1	452.697	-0.0583604	0.0303344	-1.9239	0.0543672	0.233874
LINC00471	5.0342	-0.206181	0.10717	-1.92387	0.0543709	NA
WNK3	95.5039	-0.142721	0.0741922	-1.92366	0.0543973	0.233892
NT5DC1	496.016	-0.0804588	0.0418306	-1.92344	0.0544247	0.233892
LACC1	692.451	0.0995013	0.0517319	1.9234	0.0544296	0.233892
SETDB2	945.901	0.0709741	0.0369013	1.92335	0.0544364	0.233892
IGIP	529.224	-0.100726	0.0523708	-1.92332	0.0544401	0.233892
CDH13	3815.51	-0.139607	0.0725923	-1.92317	0.054459	0.233914
ASIC4	1.31752	-0.364872	0.189739	-1.92302	0.0544773	NA
LOC101926904	2.69118	0.310805	0.161627	1.92298	0.0544823	NA
BACE1	501.119	-0.088288	0.0459136	-1.92292	0.0544906	0.233991
ARL6IP6	263.32	0.064595	0.0336007	1.92243	0.0545517	0.234194
LOC100505710	6.40274	-0.201935	0.105075	-1.92182	0.054628	0.234463
C3orf84	1.24973	0.515155	0.268076	1.92168	0.0546465	NA
NUDT16P1	48.7984	0.0979739	0.0509883	1.9215	0.0546687	0.234578
TRNAA7	0.838097	-0.461918	0.240416	-1.92133	0.0546902	NA
ADAMDEC1	739.91	0.291498	0.151734	1.9211	0.0547188	0.234734
TRNAE21	0.487256	0.663734	0.345524	1.92095	0.054738	NA
POLR2J2	11.5929	-0.431863	0.224863	-1.92056	0.0547872	0.234968
DAZAP2	2093.56	0.0444617	0.0231523	1.9204	0.0548075	0.234996
LOC100507577	229.065	-0.0930213	0.0484467	-1.92007	0.0548486	0.235113
KNTC1	685.897	0.0824083	0.0429224	1.91994	0.0548655	0.235126
MIR548AC	3.35986	0.275888	0.1437	1.9199	0.0548709	NA
TRMT2B	302.012	-0.0574024	0.0299022	-1.91967	0.0548994	0.235145
SERGEF	307.105	-0.0696969	0.0363115	-1.91942	0.0549318	0.235145
LOC101929618	0.481232	-0.558928	0.291205	-1.91936	0.0549386	NA
ALG12	176.756	-0.0730053	0.0380369	-1.91933	0.0549431	0.235145
KIAA0040	567.496	-0.0583098	0.0303808	-1.9193	0.0549464	0.235145
SNHG12	178.83	0.106932	0.0557161	1.91923	0.0549554	0.235145
LOC101926935	31.7866	-0.179316	0.0934404	-1.91905	0.0549786	0.235145
ZNF676	160.38	-0.159375	0.0830523	-1.91897	0.0549882	0.235145
UACA	5651.8	-0.112895	0.0588352	-1.91884	0.055005	0.235145
PIAS3	234.114	-0.107444	0.0559964	-1.91877	0.0550138	0.235145
CTTN	2012.77	-0.0942089	0.0491002	-1.91871	0.0550213	0.235145
IGF2BP2	65.3203	0.20969	0.109292	1.91863	0.0550311	0.235145
MMP19	805.911	0.188291	0.09814	1.91859	0.0550357	0.235145
HIST1H2BF	141.773	0.146359	0.0763273	1.91752	0.0551724	0.235603
LYRM2	529.394	0.0528296	0.027552	1.91745	0.0551803	0.235603
TRIM22	2873.99	0.0686646	0.0358109	1.91742	0.0551845	0.235603
RP11-163N6.2	6.67197	-0.171224	0.0893236	-1.91689	0.0552515	0.235774
MKX	235.859	-0.179263	0.0935177	-1.91689	0.0552523	0.235774
ACSS3	336.3	-0.130233	0.0679827	-1.91567	0.0554066	0.236374
TRNAG5	1.89046	0.346678	0.18097	1.91567	0.0554067	NA
ZNF584	119.056	-0.0595434	0.0310842	-1.91555	0.055422	0.23638
FCGR1B	109.93	0.12591	0.06575	1.91499	0.0554943	0.236629
BRCA2	430.621	0.0973214	0.050824	1.91487	0.055509	0.236633
RFWD2	1014.68	0.0411355	0.0214854	1.91458	0.0555462	0.236732
GMPR	152.851	-0.129668	0.067733	-1.9144	0.055569	0.23677
DNM1P35	3.64321	-0.260669	0.136174	-1.91424	0.0555899	NA
MIOS	751.453	0.065905	0.0344306	1.91414	0.0556025	0.236853
UPP2	1.32173	-0.395081	0.20644	-1.91379	0.0556475	NA
POLDIP3	520.116	-0.0531801	0.0277883	-1.91376	0.0556509	0.237
HPCA	0.410156	-0.633893	0.331241	-1.91369	0.0556598	NA
SNORD116-15	9.13251	-0.22075	0.115385	-1.91316	0.0557271	0.237265
WEE1	308.784	-0.106075	0.0554505	-1.91298	0.0557512	0.237309
UBE2L3	855.045	0.0718975	0.03759	1.91268	0.0557894	0.237412
LOC101928329	2.53718	0.292741	0.15306	1.91259	0.0558008	NA
NAT1	107.62	0.08255	0.0431623	1.91255	0.0558061	0.237423
ASIC2	4.25074	-0.317072	0.165792	-1.91247	0.0558165	NA
CAP1	4369	0.0535944	0.0280246	1.91241	0.0558239	0.23744
DCLRE1A	232.453	0.0531536	0.0277992	1.91206	0.0558691	0.237573
ABCA9	325.364	0.146399	0.0765717	1.91192	0.0558866	0.237588
SEMA4G	6.33577	-0.226699	0.118581	-1.91176	0.0559071	0.237616
CD3E	31.425	0.188563	0.09864	1.91163	0.055924	0.237624
ESPL1	22.7735	0.193967	0.101483	1.91133	0.0559623	0.237624
ATP6V0A1	1080.65	0.0778402	0.0407262	1.91131	0.0559654	0.237624
RCOR1	397.468	0.0843614	0.0441388	1.91127	0.0559694	0.237624
NUFIP2	3617.16	0.0551786	0.0288725	1.91111	0.0559904	0.237624
APOL6	2186.84	0.0859507	0.0449755	1.91105	0.0559976	0.237624
DCLRE1B	151.493	0.0861785	0.0450964	1.91098	0.0560068	0.237624
LRRC48	15.5521	-0.130306	0.0681976	-1.91071	0.0560416	0.237712
TMEM64	330.927	-0.0691235	0.0361823	-1.91042	0.0560785	0.23781
RORC	5.88475	0.265066	0.138771	1.91009	0.0561215	0.237901
PPM1M	609.583	0.0760878	0.0398381	1.90993	0.0561425	0.237901
KIAA0355	714.876	-0.0719626	0.0376796	-1.90986	0.0561514	0.237901
LEPREL1	155.906	-0.0850741	0.0445455	-1.90982	0.0561559	0.237901
RFPL1S	17.6801	0.164256	0.0860154	1.90961	0.0561832	0.237957
CALCB	1.17282	-0.394898	0.2068	-1.90957	0.0561891	NA
FAM72D	4.40742	0.238748	0.125033	1.90949	0.0561996	NA
KRT86	22.901	-0.200114	0.104804	-1.9094	0.05621	0.238012
LIAS	124.429	0.051287	0.0268633	1.90919	0.056238	0.238071
UGGT1	2709.25	0.0329896	0.0172813	1.90898	0.0562646	0.238124
KCNA1	2.27138	-0.507083	0.265641	-1.90891	0.0562742	NA
MIR5010	5.19914	0.233178	0.122211	1.90799	0.0563922	0.238585
LRRC47	338.249	-0.0547432	0.0286926	-1.90792	0.0564014	0.238585
NNT	1196.43	0.0400851	0.0210119	1.90774	0.0564251	0.238626
ACER2	75.2359	-0.0859312	0.0450476	-1.90756	0.0564475	0.238661
TRIM47	314.907	-0.0852399	0.0446965	-1.90708	0.0565102	0.238837
SNAPC1	229.965	0.0687507	0.0360516	1.90701	0.0565195	0.238837
SLC38A6	760.705	0.115838	0.0607462	1.90692	0.0565312	0.238837
STAB2	16.8383	-0.50991	0.267436	-1.90666	0.0565644	0.238918
MAX	560.684	0.0599099	0.0314276	1.90628	0.0566136	0.238973
THUMPD3	464.932	0.0411383	0.0215804	1.90628	0.0566138	0.238973
HPGD	246.749	0.218924	0.114846	1.90624	0.0566195	0.238973
MIR4668	5.30046	0.235165	0.123407	1.9056	0.0567015	0.23926
FUT10	308.898	-0.086595	0.0454457	-1.90546	0.0567205	0.23928
GUCY2F	2.32482	0.320779	0.168352	1.9054	0.0567283	NA
PARPBP	63.2253	0.113038	0.0593271	1.90534	0.0567356	0.239285
HK3	833.029	0.219986	0.115468	1.90517	0.0567584	0.239322
TMEM251	174.426	0.120657	0.063359	1.90433	0.0568668	0.239605
HELLS	200.651	0.0854873	0.0448917	1.9043	0.0568713	0.239605
BLVRA	614.65	0.0699211	0.036719	1.90422	0.0568818	0.239605
PTMS	217.308	-0.117086	0.0614898	-1.90416	0.05689	0.239605
SYNE1	12978.3	-0.102906	0.0540439	-1.90411	0.056896	0.239605
MIR4802	9.50694	0.223301	0.117295	1.90376	0.0569413	0.239729
GMDS	304.873	-0.0935747	0.0491551	-1.90366	0.056954	0.239729
BTBD19	117.45	-0.148144	0.0778275	-1.90349	0.0569761	0.239729
KRT8	338.363	-0.180195	0.0946678	-1.90345	0.0569819	0.239729
CCNYL1	504.955	0.0608623	0.031983	1.90296	0.0570458	0.239841
ARMC4	21.3792	-0.206343	0.108438	-1.90287	0.0570574	0.239841
CGREF1	90.1214	0.106676	0.056061	1.90285	0.05706	0.239841
GPR1	69.5061	0.187678	0.0986319	1.90282	0.0570647	0.239841
VPS51	693.514	-0.0910287	0.047843	-1.90266	0.0570856	0.239869
TEX9	302.768	-0.142806	0.0750629	-1.90249	0.0571078	0.239903
ALOX5AP	564.577	0.145381	0.0764255	1.90226	0.0571372	0.239947
ECT2L	4.10053	-0.22231	0.11687	-1.90221	0.0571443	NA
ALOX5	1495.57	0.153801	0.080856	1.90215	0.0571511	0.239947
FBXL4	628.334	-0.0537482	0.028259	-1.90199	0.057173	0.239947
IFIT5	706.707	0.0715634	0.0376258	1.90197	0.0571745	0.239947
FAM160B2	252.108	-0.111959	0.058871	-1.90177	0.0572007	0.239987
SELM	837.644	-0.130402	0.0685718	-1.90169	0.0572123	0.239987
AARD	0.562148	0.610918	0.321255	1.90166	0.0572158	NA
NAGS	21.8477	0.16638	0.0875027	1.90142	0.0572465	0.240071
UHRF1	73.9566	0.14614	0.0768676	1.90119	0.0572766	0.240139
RAP2B	2795.39	0.118349	0.0622565	1.90099	0.0573032	0.240191
CALM1	6680.18	-0.062911	0.0330961	-1.90086	0.0573209	0.240206
ZNF549	279.468	-0.0405941	0.021361	-1.90039	0.0573822	0.240391
ATP8A2	23.1896	-0.234617	0.123463	-1.9003	0.0573932	0.240391
AP1AR	442.04	0.0693365	0.0364898	1.90016	0.0574118	0.240409
TMEM139	1.44895	-0.356257	0.187549	-1.89954	0.0574932	NA
RGN	197.263	-0.167112	0.0879777	-1.89948	0.0575009	0.240723
IL31RA	32.1147	-0.343057	0.180633	-1.89919	0.0575392	0.240824
TRIM38	1670.83	0.0425267	0.022394	1.89902	0.057562	0.240861
F13A1	7733.03	0.168093	0.0885351	1.8986	0.0576165	0.240973
DHRS1	93.6044	-0.0807546	0.0425343	-1.89858	0.0576204	0.240973
OR52H1	8.18788	-0.201224	0.105992	-1.89848	0.0576327	0.240973
C19orf59	9.35115	0.334734	0.176326	1.89838	0.0576456	0.240973
AP1G1	1603.79	0.0306673	0.016156	1.89819	0.0576705	0.241013
WI2-81516E3.1	0.598105	-0.702063	0.369876	-1.89811	0.0576821	NA
LOC101929574	6.79555	0.234687	0.123643	1.8981	0.0576833	0.241013
AKAP13	6478.42	0.0513548	0.0270589	1.89789	0.0577109	0.241068
SYT11	1368.67	-0.0654196	0.0344831	-1.89715	0.057808	0.241415
INO80E	355.985	-0.0798733	0.0421055	-1.89698	0.0578304	0.241424
STK33	11.6771	-0.188108	0.0991654	-1.89691	0.0578398	0.241424
TERC	166.948	-0.141266	0.0744755	-1.89681	0.0578527	0.241424
SKAP2	745.503	0.127726	0.067363	1.89609	0.0579486	0.241717
RPL36A	59.7239	0.0902808	0.0476148	1.89607	0.0579514	0.241717
C9orf9	24.3194	-0.106056	0.0559459	-1.89569	0.0580017	0.241868
TARP	29.0929	0.18559	0.0979075	1.89556	0.058018	0.241877
MAP3K1	1790.02	0.0788711	0.0416115	1.89542	0.0580372	0.241897
C2CD4C	1.23572	-0.431298	0.227562	-1.8953	0.058053	NA
LOH12CR1	198.72	-0.0676704	0.0357095	-1.89502	0.0580893	0.242055
LOC654342	6.71132	0.259589	0.136999	1.89482	0.058116	0.242107
SARM1	125.409	-0.11713	0.0618203	-1.89469	0.0581332	0.242107
ANAPC5	1430.85	-0.0364047	0.0192149	-1.89461	0.0581443	0.242107
JAM2	124.916	-0.106448	0.0561889	-1.89446	0.0581642	0.242131
EZH1	684.047	-0.0496994	0.0262366	-1.89428	0.0581881	0.242171
PCID2	424.491	-0.0443074	0.0233943	-1.89394	0.0582325	0.242296
PPIP5K2	1938.5	-0.0513379	0.0271085	-1.89379	0.0582525	0.24232
LINC00501	0.445227	-0.551041	0.291119	-1.89284	0.0583798	NA
UBAP1	398.932	0.0535087	0.028271	1.89271	0.058397	0.242862
UBE2E1	973.088	0.065669	0.0347009	1.89243	0.0584339	0.242892
PIGQ	118.161	-0.140486	0.0742407	-1.8923	0.0584511	0.242892
DSTN	7447.66	-0.154934	0.0818778	-1.89226	0.0584564	0.242892
PFKM	669.978	-0.0888709	0.0469664	-1.89222	0.0584614	0.242892
SNAP29	393.251	0.0564453	0.0298331	1.89204	0.0584859	0.242935
TNFSF14	112.136	0.208559	0.110266	1.89142	0.0585679	0.243112
C6orf132	7.28785	0.260893	0.137946	1.89127	0.0585882	0.243112
TFDP1	390.754	0.0508451	0.0268842	1.89126	0.0585894	0.243112
ZNF346	128.216	-0.0692285	0.0366068	-1.89114	0.058606	0.243112
PAM	7331.67	-0.127424	0.0673842	-1.89101	0.0586233	0.243112
ZNF423	94.1929	-0.135392	0.0716088	-1.89072	0.0586619	0.243112
ARID1B	969.674	-0.054371	0.0287584	-1.89061	0.0586758	0.243112
C2orf47	79.9402	-0.0635569	0.0336182	-1.89055	0.0586848	0.243112
ESM1	154.136	0.207407	0.10971	1.8905	0.0586913	0.243112
ZHX2	218.633	-0.108975	0.0576443	-1.89048	0.0586939	0.243112
BTN3A3	347.109	0.0730378	0.0386372	1.89035	0.0587109	0.243112
PRKD1	364.449	-0.109141	0.0577399	-1.89021	0.0587294	0.243112
FLJ27354	15.5433	-0.114518	0.0605846	-1.89021	0.0587299	0.243112
DDX21	2005.48	0.0650212	0.034402	1.89004	0.0587525	0.243112
CCDC107	311.43	-0.0870975	0.0460847	-1.88995	0.0587653	0.243112
HFE	337.594	0.0719344	0.0380624	1.88991	0.0587701	0.243112
MIR22HG	601.491	-0.0660225	0.0349344	-1.8899	0.0587715	0.243112
C2orf62	6.89639	0.214503	0.113558	1.88893	0.0589006	0.243569
SNORA72	9.54911	-0.157731	0.0835056	-1.88886	0.0589103	0.243569
PMS2CL	80.6001	0.0638879	0.0338297	1.88852	0.0589563	0.243699
MOK	57.3199	-0.0878763	0.046535	-1.88839	0.0589734	0.243711
RP11-466F5.8	23.9944	0.139674	0.0739967	1.88757	0.0590831	0.244105
PDZD7	16.8362	0.157391	0.0833902	1.8874	0.0591066	0.244143
LOC102724402	3.02826	-0.25547	0.13537	-1.8872	0.0591332	NA
ARHGAP22	519.365	0.0865542	0.0458733	1.88681	0.0591861	0.244412
LOC101928796	4.34878	-0.261132	0.13841	-1.88665	0.0592073	NA
CLPX	587.251	0.0385724	0.0204458	1.88657	0.0592183	0.244426
ZSWIM8	822.007	-0.0731856	0.0387972	-1.88636	0.0592459	0.244426
MPHOSPH8	997.495	-0.0622567	0.0330046	-1.8863	0.0592542	0.244426
RENBP	234.901	0.130319	0.0690899	1.88622	0.0592653	0.244426
RRN3P2	227.461	0.0996571	0.0528353	1.88618	0.0592702	0.244426
SP5	0.641349	-0.616387	0.326797	-1.88615	0.0592751	NA
PDXDC1	1942.76	0.0345338	0.0183092	1.88614	0.0592757	0.244426
RTCB	871.219	0.0457578	0.0242709	1.88529	0.0593904	0.244797
ZFYVE21	632.274	-0.097078	0.0514973	-1.88511	0.0594152	0.244797
SPIN3	211.856	-0.0654042	0.0346961	-1.88506	0.0594213	0.244797
PLA2G2A	2.15456	0.473761	0.251334	1.88498	0.0594319	NA
P2RX4	744.518	0.122847	0.0651726	1.88494	0.0594376	0.244797
LRRC8E	12.7201	0.236435	0.125434	1.88494	0.0594377	0.244797
NUPR1	1375.89	0.127815	0.0678152	1.88475	0.0594631	0.24482
LOC102724943	8.61025	0.166296	0.0882353	1.88469	0.0594719	0.24482
DAP	589.428	-0.0974487	0.0517101	-1.88452	0.0594947	0.244854
HSPB1	412.662	-0.187092	0.0993035	-1.88404	0.0595598	0.245014
DPPA2P3	3.70997	0.323954	0.171953	1.88397	0.0595696	NA
SLC25A43	326.536	0.0605995	0.0321662	1.88395	0.0595719	0.245014
ACBD3	1438.76	0.0550629	0.0292279	1.88391	0.0595767	0.245014
MIR2467	4.28846	0.22086	0.117236	1.8839	0.0595789	NA
LOC101928615	250.638	0.0937732	0.0497805	1.88373	0.0596012	0.245056
DNAJB11	791.946	0.0708562	0.0376209	1.88342	0.0596428	0.245115
DPM3	52.0723	0.116857	0.0620482	1.88332	0.0596563	0.245115
CCL2	1962.15	0.170356	0.0904556	1.88331	0.0596587	0.245115
SSTR5-AS1	2.2051	-0.417713	0.221812	-1.88318	0.0596758	NA
2024-09-10	1547.53	-0.0716806	0.0380673	-1.88299	0.059701	0.245224
SNHG4	17.1382	0.165533	0.0879169	1.88283	0.0597229	0.245224
SUMO1	1047.29	0.0791732	0.0420516	1.88276	0.0597324	0.245224
NIFK	360.025	0.0620266	0.032947	1.88262	0.0597524	0.245224
TMEM74	21.4198	-0.231121	0.122768	-1.88258	0.0597574	0.245224
GRIA3	51.6403	-0.206722	0.109814	-1.88246	0.0597733	0.24523
HN1	348.902	0.108832	0.0578274	1.88201	0.0598347	0.245345
UNC13A	89.0328	-0.237235	0.126057	-1.88196	0.0598408	0.245345
SNF8	425.716	0.0483745	0.0257059	1.88184	0.0598576	0.245345
LOC101928323	38.134	-0.106396	0.0565385	-1.88183	0.059859	0.245345
AP3M1	882.332	0.0372422	0.0197927	1.88162	0.0598879	0.245398
CSRNP1	331.282	-0.135189	0.0718543	-1.88144	0.0599125	0.245398
PPT1	3844.53	0.088245	0.0469051	1.88135	0.0599243	0.245398
MIRLET7F1	20.6733	-0.138399	0.0735716	-1.88114	0.0599526	0.245398
RP11-245M24.1	0.573171	-0.494553	0.262916	-1.88103	0.0599681	NA
FRMPD4	0.822263	-0.550814	0.292848	-1.88089	0.0599875	NA
LINC00189	23.6334	0.212298	0.112873	1.88085	0.0599917	0.245398
ABCC6	23.3463	0.189947	0.100992	1.8808	0.0599985	0.245398
DLGAP4	249.459	-0.144794	0.0769855	-1.88079	0.0599999	0.245398
PSMD14	676.075	0.0714921	0.0380132	1.88072	0.0600102	0.245398
MYO9A	2912.63	-0.0727187	0.0386667	-1.88065	0.060019	0.245398
SFXN1	324.77	0.0440048	0.0233991	1.88062	0.0600233	0.245398
CENPBD1	104.259	0.0712207	0.0378719	1.88057	0.0600305	0.245398
HIST1H2AG	271.373	0.146007	0.077645	1.88044	0.0600476	0.245409
ZNF532	2118.13	-0.0881335	0.0468753	-1.88017	0.0600846	0.245502
CPE	4994.03	-0.141142	0.0750769	-1.87997	0.0601123	0.245556
NUP88	264.576	-0.0391013	0.0208021	-1.87968	0.0601516	0.245657
EPHB2	216.197	0.170306	0.0906238	1.87926	0.0602091	0.245691
POU2AF1	44.0841	-0.345175	0.18368	-1.87922	0.0602142	0.245691
FAM65B	231.369	-0.185442	0.0986864	-1.8791	0.0602309	0.245691
ALG5	325.664	0.063076	0.0335691	1.87899	0.0602461	0.245691
KLHL26	38.9919	-0.139949	0.074481	-1.87899	0.0602462	0.245691
NT5C3B	363.811	-0.0962228	0.0512105	-1.87897	0.060249	0.245691
PNMT	1.54978	-0.429104	0.22839	-1.87882	0.060269	NA
SRPX	126.246	0.102196	0.0543941	1.87881	0.060271	0.245691
GLS2	7.03123	-0.199508	0.10619	-1.87878	0.0602752	0.245691
RP5-914P20.5	9.54745	0.141254	0.0752079	1.87818	0.0603563	0.245949
SNORD116-6	10.8224	-0.199282	0.106118	-1.87793	0.0603909	0.245949
LOC102723609	1.17865	-0.383217	0.204064	-1.87793	0.0603914	NA
CGNL1	574.462	-0.117292	0.0624587	-1.87791	0.0603931	0.245949
RCC2	877.761	0.0865624	0.0460956	1.87789	0.0603963	0.245949
LOC101928261	1.11585	-0.682092	0.363245	-1.87777	0.0604122	NA
ZFP28	287.26	-0.0663255	0.0353229	-1.87769	0.0604234	0.246
LOC101928387	10.0347	-0.155432	0.0827959	-1.87729	0.0604784	0.246165
DKFZP586I1420	375.246	0.0725672	0.0386583	1.87714	0.0604983	0.246187
ANKLE2	1090.44	0.0429861	0.0229024	1.87693	0.0605276	0.246211
NCF2	1755.73	0.164232	0.0875022	1.87689	0.060533	0.246211
ALPK3	925.567	-0.132964	0.070865	-1.8763	0.0606142	0.246482
ZNF511	102.224	0.0866421	0.0461827	1.87607	0.0606451	0.246504
LINC00520	16.334	0.314107	0.167432	1.87603	0.0606518	0.246504
CDO1	214.528	-0.182066	0.0970531	-1.87594	0.0606629	0.246504
NDUFAF5	164.963	0.0501802	0.0267535	1.87565	0.0607027	0.246525
ITGB7	307.61	0.207234	0.110489	1.8756	0.0607099	0.246525
FTO	841.705	-0.0577336	0.030782	-1.87556	0.0607151	0.246525
NLGN1	226.743	-0.191119	0.101904	-1.87548	0.0607261	0.246525
KCNE3	359.557	0.132707	0.0707741	1.87508	0.0607819	0.246693
RPS6KA1	616.509	0.151293	0.0806915	1.87495	0.0607997	0.246706
GTF2H2C	94.403	0.0804066	0.0428878	1.87481	0.0608185	0.246724
DCP2	2122.19	0.0546926	0.0291749	1.87464	0.0608418	0.246759
GALNT13	86.031	-0.227384	0.121313	-1.87436	0.0608807	0.246859
LMAN2	1305.19	0.0600972	0.0320704	1.87392	0.0609419	0.247
FAM124B	41.8624	0.163601	0.0873068	1.87386	0.06095	0.247
KIAA1328	256.993	-0.0800141	0.0427018	-1.87379	0.0609596	0.247
CLEC1A	45.8087	0.15347	0.0819079	1.87369	0.0609737	0.247
CXXC4	20.2679	-0.263373	0.140581	-1.87346	0.0610048	0.247027
RP4-553F4.6	0.845026	0.47526	0.253683	1.87344	0.0610074	NA
GMNN	88.1143	0.0793028	0.0423304	1.87343	0.0610094	0.247027
LOC101926980	243.82	-0.107098	0.0571978	-1.87242	0.061149	0.247473
FOXP1	2115.01	-0.0603632	0.0322423	-1.87217	0.0611825	0.247473
AGPS	1639.65	0.067505	0.0360573	1.87216	0.0611843	0.247473
CBX3P2	11.1046	0.139936	0.074748	1.8721	0.0611921	0.247473
FMNL2	2199.8	0.101288	0.0541042	1.87209	0.061194	0.247473
NME1	180.936	0.123467	0.0659544	1.872	0.0612067	0.247473
TAB2	1531.22	0.0411414	0.0219788	1.87187	0.0612249	0.247487
MIR582	0.721032	-0.461255	0.246491	-1.87129	0.0613052	NA
GALE	155.797	0.129139	0.0690263	1.87087	0.0613632	0.247902
LOC101929137	5.59317	-0.316197	0.169026	-1.8707	0.0613867	0.247902
AKAP10	811.188	0.0361241	0.0193113	1.87062	0.0613984	0.247902
M1AP	17.3897	0.158164	0.084552	1.87061	0.0613992	0.247902
DYNLL2	415.247	-0.0713045	0.0381185	-1.8706	0.0614003	0.247902
RNU6-7	1.05851	0.494575	0.264401	1.87055	0.061408	NA
LHX8	1.51515	-0.496542	0.265466	-1.87045	0.061421	NA
KPNA2	262.012	0.117282	0.0627286	1.86967	0.0615293	0.24833
SMIM1	4.24588	-0.238813	0.127733	-1.86963	0.0615359	NA
SOWAHC	415.864	-0.075604	0.0404391	-1.86957	0.061543	0.24833
ATG7	976.816	0.0921328	0.0492814	1.86952	0.0615501	0.24833
DIO3	0.883909	0.740079	0.395954	1.8691	0.0616085	NA
MDM2	3869.03	0.0540692	0.028929	1.86903	0.0616189	0.248549
VAV3	507.476	0.150406	0.080488	1.86867	0.0616688	0.248691
LOC101928235	17.3223	0.179064	0.0958371	1.86842	0.0617037	0.248742
C17orf103	76.1766	-0.135178	0.0723523	-1.86832	0.0617171	0.248742
PAIP2	835.949	0.0487795	0.0261095	1.86826	0.0617252	0.248742
MAPK8IP1	27.407	-0.127526	0.0682779	-1.86775	0.0617966	0.248882
IER3IP1	549.549	0.0695407	0.0372325	1.86774	0.0617981	0.248882
LOC102724804	245.898	-0.215079	0.115157	-1.8677	0.0618039	0.248882
STOML1	138.668	-0.122817	0.0657695	-1.86739	0.0618477	0.2489
KIAA0232	1990.74	-0.050559	0.0270759	-1.86731	0.0618584	0.2489
PCDHB15	84.44	-0.143893	0.0770595	-1.86729	0.0618609	0.2489
TTC27	358.12	-0.0453291	0.0242759	-1.86725	0.0618667	0.2489
IGFN1	4.111	0.417784	0.223783	1.86691	0.0619136	NA
EMC3	660.009	0.0717359	0.0384286	1.86673	0.0619389	0.249108
MRPS11	253.385	0.0566698	0.0303595	1.86663	0.0619538	0.249108
MLX	499.892	0.0684406	0.0366666	1.86657	0.0619623	0.249108
LOC101929507	3.94289	-0.29605	0.158621	-1.86639	0.0619866	NA
POMP	812.279	0.073064	0.039154	1.86607	0.0620319	0.249311
UBASH3B	441.746	0.177185	0.0949587	1.86592	0.0620524	0.249311
GTSE1	20.9095	0.191498	0.102631	1.86589	0.0620568	0.249311
UTP18	475.181	0.0798144	0.0427969	1.86496	0.0621873	0.249776
RP11-85B7.2	0.758174	-0.501893	0.26914	-1.8648	0.0622093	NA
CMTM7	191.586	0.136368	0.0731346	1.86461	0.0622355	0.249911
LOC100996693	3.79378	-0.286529	0.153702	-1.86419	0.0622947	NA
BATF	54.4647	0.159164	0.0853846	1.86408	0.0623102	0.250152
MFI2	117.308	0.19326	0.103715	1.86337	0.0624097	0.250442
LPHN1	68.33	-0.13655	0.0732846	-1.86329	0.062422	0.250442
LDHD	32.7554	-0.138703	0.0744415	-1.86325	0.0624265	0.250442
CTNS	244.622	0.0787925	0.0422987	1.86276	0.0624954	0.250613
RNF181	512.086	0.079449	0.0426517	1.86274	0.0624986	0.250613
MIR4251	1.24708	-0.422126	0.226626	-1.86265	0.0625114	NA
FAF1	681.083	-0.0345083	0.0185317	-1.86212	0.062586	0.250904
C4orf22	1.37129	-0.361705	0.194249	-1.86207	0.0625939	NA
CXorf40B	129.855	-0.0524677	0.0281779	-1.86202	0.0626007	0.250904
PTPLB	177.932	0.0563968	0.0302953	1.86157	0.0626642	0.250928
ZBTB10	1660.4	-0.111095	0.059679	-1.86154	0.0626684	0.250928
CSTA	134.012	0.1813	0.0973929	1.86153	0.0626697	0.250928
ANKRD39	46.4729	-0.0910208	0.0488987	-1.86142	0.0626853	0.250928
DEAF1	123.417	-0.0689481	0.0370422	-1.86134	0.062696	0.250928
TPTE2P1	20.0753	-0.184252	0.0989984	-1.86116	0.0627214	0.250928
DEFB1	0.493599	0.731321	0.392952	1.86109	0.0627309	NA
GIMAP2	300.788	0.120759	0.0648881	1.86104	0.0627382	0.250928
ATP6V1G1	1491.3	0.0836553	0.0449525	1.86097	0.062748	0.250928
NDUFS2	682.731	0.053561	0.0287818	1.86094	0.0627533	0.250928
GLRX2	120.579	0.0709581	0.0381305	1.86093	0.0627542	0.250928
NOS1AP	28.5347	-0.179719	0.0965831	-1.86077	0.0627765	0.250959
TOMM40	275.028	0.105215	0.0565499	1.86057	0.0628056	0.251013
NXT2	194.134	0.0951132	0.0511233	1.86047	0.0628195	0.251013
NOP16	97.0622	0.0852127	0.0458057	1.86031	0.0628418	0.251043
TRNAV21	1.16735	-0.348434	0.187327	-1.86003	0.0628815	NA
EGLN3	374.085	0.206727	0.111149	1.85991	0.0628985	0.251199
TSSK6	9.12516	0.159255	0.0856291	1.85982	0.0629103	0.251199
LARP4B	982.671	0.0609167	0.0327587	1.85956	0.0629476	0.251288
RP11-115H18.1	4.49709	-0.257596	0.138528	-1.85953	0.0629526	NA
PDE1A	852.723	-0.133538	0.071818	-1.85939	0.0629721	0.251327
CD33	177.548	0.156811	0.0843409	1.85925	0.062992	0.251348
LINC00032	12.6147	-0.175458	0.0943758	-1.85914	0.0630071	0.251349
LOC102546298	0.735447	-0.464331	0.249762	-1.85909	0.0630137	NA
SPINK6	1.52195	-0.569942	0.306585	-1.859	0.0630269	NA
FAM46B	109.682	-0.188457	0.101387	-1.85878	0.0630582	0.251465
LOC102724872	42.8234	-0.163104	0.0877506	-1.85873	0.0630658	0.251465
HAT1	483.469	0.0516533	0.0277929	1.85851	0.0630973	0.251506
LONRF1	463.387	-0.064453	0.0346811	-1.85845	0.0631054	0.251506
CSTB	2177.97	0.206892	0.111341	1.85817	0.0631445	0.251602
FGR	791.95	0.197403	0.106247	1.85796	0.0631747	0.251664
PTPRE	1350.5	0.127328	0.0685414	1.85768	0.0632142	0.251762
SGMS2	890.809	0.0625718	0.0336897	1.8573	0.0632686	0.251916
AC004893.11	57.1708	-0.0953455	0.0513399	-1.85714	0.0632909	0.251916
NMUR1	6.7706	-0.199304	0.10732	-1.8571	0.0632973	0.251916
C17orf51	196.152	-0.0675204	0.0363624	-1.85688	0.0633286	0.251922
UST	211.519	-0.0744937	0.04012	-1.85677	0.0633433	0.251922
LOC101928117	25.8537	-0.192188	0.103515	-1.85662	0.0633646	0.251922
LOC102724516	0.953256	0.466901	0.251479	1.85662	0.063365	NA
WDFY3-AS2	26.7797	-0.138905	0.0748191	-1.85654	0.0633763	0.251922
PLIN2	4631.26	0.227046	0.122302	1.85643	0.063392	0.251922
ARMC4P1	1.7618	-0.324878	0.175004	-1.8564	0.0633971	NA
GRAMD4	645.992	0.113499	0.0611413	1.85634	0.0634054	0.251922
LOC101927263	35.5835	-0.148477	0.0799853	-1.8563	0.0634109	0.251922
FAM60A	301.785	0.0750503	0.0404345	1.8561	0.06344	0.251922
SIGLEC16	7.2476	0.240242	0.129445	1.85593	0.0634636	0.251922
SNORD116-1	10.0019	-0.198206	0.106796	-1.85593	0.0634641	0.251922
TRIM6	47.6003	0.0981132	0.0528656	1.8559	0.0634681	0.251922
ANPEP	678.516	0.224059	0.120732	1.85584	0.0634762	0.251922
IGF1	381.672	0.138754	0.0748012	1.85497	0.0636	0.252315
ILDR2	29.1438	-0.190732	0.102824	-1.85494	0.063605	0.252315
PRPF4	434.534	0.0484061	0.0261003	1.85462	0.0636509	0.252404
DEXI	206.634	-0.100946	0.0544325	-1.85452	0.0636647	0.252404
RIPK1	711.558	0.0366192	0.0197465	1.85447	0.063672	0.252404
ARHGAP1	448.753	-0.136557	0.0736576	-1.85394	0.0637474	0.252586
CNNM2	159.753	-0.129066	0.0696202	-1.85386	0.0637594	0.252586
HSD11B1L	23.0419	-0.135639	0.0731668	-1.85384	0.0637622	0.252586
CEP70	423.528	-0.0968633	0.0522591	-1.85352	0.0638077	0.252707
VAPB	791.878	-0.0783787	0.0422923	-1.85326	0.0638448	0.252753
PCOLCE-AS1	5.75472	-0.204795	0.110507	-1.85323	0.0638489	0.252753
VOPP1	941.06	0.0739253	0.0398939	1.85305	0.0638753	0.252798
RP11-31F15.2	4.14393	-0.205759	0.111054	-1.85278	0.0639135	NA
ATP5J2	198.398	0.112769	0.0608782	1.85238	0.0639714	0.253081
PCDHGA3	36.3871	-0.155622	0.0840136	-1.85234	0.0639764	0.253081
ZCCHC24	525.545	-0.0924126	0.049893	-1.85222	0.0639948	0.253095
LOC101929185	0.266953	0.715814	0.386599	1.85157	0.064088	NA
SNORD37	3.38088	-0.249051	0.13451	-1.85155	0.0640911	NA
RER1	939.869	0.038317	0.0206952	1.85149	0.0640985	0.253419
TRNAI13	5.65521	-0.219288	0.118443	-1.85141	0.0641104	0.253419
LINC01003	29.4028	0.101576	0.0548711	1.85117	0.0641449	0.253419
CELSR1	459.793	0.229137	0.123781	1.85115	0.0641487	0.253419
ASB8	290.706	-0.0539281	0.0291326	-1.85113	0.0641512	0.253419
SCG2	513.272	-0.179215	0.0968277	-1.85087	0.0641882	0.253506
GUSB	969.358	0.113964	0.0615782	1.85072	0.0642097	0.253509
RABEP1	1982.54	0.0496161	0.0268107	1.85061	0.064226	0.253509
FBXO38	1242.21	0.042066	0.0227316	1.85055	0.0642337	0.253509
BEST1	94.5881	0.140754	0.076078	1.85013	0.0642946	0.253655
LOC102723716	14.5901	-0.193841	0.104774	-1.85009	0.0643005	0.253655
AFG3L2	811.021	0.0435561	0.023545	1.84991	0.0643268	0.253701
CRYBG3	2242.4	0.0463646	0.0250686	1.84951	0.0643845	0.253835
KIF2C	47.328	0.13163	0.0711721	1.84946	0.0643907	0.253835
CD300LB	131.824	0.25863	0.13986	1.84921	0.064428	0.253923
LINC00703	0.55334	-0.499126	0.269924	-1.84914	0.0644381	NA
ITGB1BP1	632.495	0.0462861	0.0250317	1.8491	0.0644436	0.253926
PDCL3	202.233	0.0716017	0.0387266	1.8489	0.0644717	0.253978
ACAN	1366.96	-0.230047	0.12445	-1.84852	0.0645273	0.254082
RRN3P1	240.572	0.0976719	0.0528381	1.84851	0.0645281	0.254082
TLE2	48.4952	-0.183403	0.0992245	-1.84837	0.0645493	0.2541
FBXO21	676.883	-0.0565597	0.0306013	-1.84828	0.0645624	0.2541
LILRA6	182.538	0.198437	0.107377	1.84803	0.0645977	0.25418
RP11-797H7.5	0.926886	-0.4387	0.23744	-1.84762	0.064657	NA
OGN	9393.03	-0.198782	0.107596	-1.84748	0.0646776	0.254357
FANCA	47.3059	0.157489	0.0852533	1.8473	0.0647031	0.254357
PURA	1117.3	-0.0782257	0.0423463	-1.84729	0.0647056	0.254357
RNF180	816.424	-0.141829	0.0767804	-1.84721	0.0647172	0.254357
SERP2	16.7918	-0.149539	0.0809545	-1.84721	0.0647174	0.254357
CXCR4	2030.66	0.165015	0.089341	1.84703	0.0647431	0.254395
ZNF527	193.842	-0.0517387	0.0280148	-1.84683	0.0647713	0.254395
PRR14	112.389	-0.0839139	0.0454368	-1.84683	0.064772	0.254395
TNRC6A	1908.7	-0.0823424	0.0445933	-1.84652	0.0648165	0.254477
CCDC142	217.328	-0.0742947	0.0402359	-1.84648	0.0648228	0.254477
ZC3HAV1	1859.33	0.0395206	0.0214061	1.84623	0.0648587	0.254497
FAM111B	84.625	0.169764	0.0919556	1.84615	0.0648705	0.254497
OSTM1	1452.83	0.0716932	0.0388369	1.84601	0.0648912	0.254497
NFIC	460.501	-0.145829	0.0789992	-1.84596	0.0648984	0.254497
ADAM23	242.577	0.11	0.0595908	1.84592	0.0649043	0.254497
AC137932.6	1.58525	0.405054	0.219439	1.84586	0.0649132	NA
2024-03-02	236.031	-0.112148	0.0607586	-1.8458	0.0649217	0.254497
IDS	2545.14	-0.0915639	0.0496087	-1.84572	0.0649324	0.254497
POLA2	132.442	0.063909	0.0346293	1.84552	0.0649621	0.254554
MIR384	0.599694	-0.517534	0.280435	-1.84547	0.0649697	NA
DNAJC1	511.837	0.0558834	0.0302826	1.8454	0.0649795	0.254564
FAM20C	710.818	0.148216	0.0803258	1.84519	0.0650104	0.254617
XYLT1	339.599	0.10216	0.0553681	1.8451	0.0650228	0.254617
CCR5	412.597	0.154299	0.0836603	1.84436	0.0651313	0.254983
CNNM1	5.97138	-0.290454	0.157499	-1.84416	0.0651594	0.255034
DANCR	115.99	-0.0870874	0.047234	-1.84375	0.0652203	0.255214
NKAIN3	5.09705	0.293407	0.159141	1.84369	0.065228	NA
C5orf27	3.35516	0.252606	0.137053	1.84312	0.0653109	NA
POGZ	1042.67	-0.0616826	0.0334663	-1.84312	0.0653112	0.255431
DOCK1	1871.58	-0.0599383	0.0325201	-1.84312	0.0653119	0.255431
SLC39A1	1056.04	0.0572921	0.0310874	1.84294	0.0653384	0.255431
METTL23	206.359	0.0574096	0.0311519	1.84289	0.0653448	0.255431
CKAP2	362.88	0.101801	0.055241	1.84285	0.0653507	0.255431
SERINC3	1732.1	-0.0372189	0.0201989	-1.84262	0.0653849	0.25545
PCDHB14	133.384	-0.128472	0.0697228	-1.84261	0.0653857	0.25545
2024-09-08	1193.04	-0.0696339	0.0377952	-1.8424	0.0654168	0.255513
LINC00854	0.341378	-0.670517	0.363947	-1.84235	0.065424	NA
NYAP2	15.411	-0.235026	0.127578	-1.84222	0.0654424	0.255554
MIR4705	1.15301	-0.367069	0.199269	-1.84207	0.0654645	NA
CSNK1G1	494.125	0.061598	0.0334409	1.842	0.0654754	0.255566
RAB38	87.0011	-0.114393	0.0621049	-1.84193	0.0654858	0.255566
CRY1	275.998	-0.0596772	0.0323999	-1.8419	0.0654904	0.255566
LOC102724475	10.0646	0.304968	0.165584	1.84177	0.0655086	0.255578
SCARNA11	2.49188	-0.315763	0.171449	-1.84173	0.065514	NA
TALDO1	1608.81	0.103389	0.0561418	1.84156	0.0655393	0.255639
RP11-677M14.7	20.8696	-0.111648	0.0606375	-1.84124	0.0655871	0.255767
CHI3L1	1426.61	0.296145	0.160866	1.84095	0.0656294	0.255793
LOC101929698	0.575203	-0.537565	0.292007	-1.84094	0.065631	NA
MAF	1861.9	0.114357	0.0621199	1.84091	0.0656345	0.255793
SHQ1	264.874	0.0476748	0.0258984	1.84084	0.0656453	0.255793
MCM10	28.8602	0.16809	0.0913219	1.84063	0.0656756	0.255793
MZB1	154.882	-0.364239	0.19789	-1.84061	0.0656783	0.255793
FBXO45	297.747	0.0473882	0.0257464	1.84058	0.0656838	0.255793
CACTIN	156.043	-0.062778	0.034115	-1.84019	0.0657407	0.255887
LRP4	44.6202	-0.135794	0.0737961	-1.84012	0.0657505	0.255887
NXNL2	8.4904	-0.220023	0.119575	-1.84004	0.0657626	0.255887
LOC101929615	18.0541	-0.164463	0.0893821	-1.84	0.0657682	0.255887
CTSLP2	0.854065	-0.504242	0.274059	-1.8399	0.0657824	NA
ST14	776.258	0.208499	0.113327	1.8398	0.065797	0.255941
FBP1	452.963	0.235416	0.127965	1.83968	0.0658146	0.255951
KCTD5	293.649	0.0695938	0.0378317	1.83956	0.0658326	0.255962
LOC101930305	8.84547	-0.216281	0.117585	-1.83935	0.0658639	0.256002
TMED4	629.442	-0.0577229	0.0313833	-1.83929	0.065873	0.256002
POPDC3	6.69596	0.305245	0.165982	1.83903	0.0659106	0.256018
PRELID2	234.373	-0.0870047	0.0473132	-1.83891	0.0659283	0.256018
RP5-855F14.1	22.9247	-0.18156	0.0987334	-1.83889	0.0659308	0.256018
ARL6IP1	2141.79	0.0808804	0.0439843	1.83885	0.0659372	0.256018
ITGAM	1585.18	0.17455	0.0949291	1.83874	0.0659534	0.256023
LOC100996662	18.3504	-0.195973	0.106587	-1.83861	0.0659721	0.256037
MPEG1	2311.94	0.140778	0.0765808	1.83829	0.0660197	0.256137
ZWILCH	177.564	0.0522583	0.0284285	1.83823	0.0660279	0.256137
ASAH1	7897.53	0.122758	0.0667931	1.83789	0.0660793	0.256277
ME2	1706.79	0.121851	0.0663088	1.83763	0.0661164	0.256363
PPP1R26	266.936	-0.056249	0.0306151	-1.8373	0.0661661	0.256497
MRPL3	750.766	0.0560512	0.03051	1.83714	0.0661893	0.256507
TIGD6	134.567	0.0633101	0.0344624	1.83708	0.0661987	0.256507
PAIP2B	108.354	-0.138593	0.0754618	-1.8366	0.066269	0.256721
ANKRD16	68.9906	-0.0754464	0.0410819	-1.83649	0.0662857	0.256723
MAP2K1	601.655	0.0480449	0.0261627	1.83639	0.0662998	0.256723
BECN1	1088.36	0.0436704	0.0237821	1.83627	0.0663172	0.256732
EML3	311.469	-0.109237	0.0594991	-1.83594	0.0663668	0.256866
KIAA1841	372.097	0.0595883	0.0324621	1.83563	0.066413	0.256986
SNORD116-26	8.34201	-0.220701	0.120241	-1.83549	0.066433	0.257005
TMEM38A	24.4244	-0.186936	0.101872	-1.83502	0.0665032	0.257218
CCNI	1796.29	-0.0971296	0.0529406	-1.83469	0.0665513	0.257268
BVES	136.205	-0.152687	0.083222	-1.83469	0.0665514	0.257268
RP11-173B14.5	28.0228	-0.334709	0.182454	-1.83449	0.0665818	0.257268
ZNF512B	118.873	-0.119455	0.0651182	-1.83444	0.0665893	0.257268
NIN	3463.87	0.0498496	0.0271746	1.83442	0.0665916	0.257268
FAM184A	59.1572	-0.157799	0.0860307	-1.83421	0.0666221	0.257327
ATP5S	85.3503	0.0550546	0.0300172	1.8341	0.0666394	0.257327
UBE2E3	213.467	-0.0549774	0.0299779	-1.83393	0.0666639	0.257327
LCA5	263.644	-0.117265	0.0639424	-1.83391	0.0666674	0.257327
FANCD2	144.038	0.104017	0.0567322	1.83347	0.0667332	0.257523
MIR3611	3.57687	0.243802	0.132983	1.83333	0.066753	NA
LOC102724457	3.03357	0.264959	0.144525	1.83331	0.0667558	NA
NCAPH2	266.684	-0.0910371	0.0496601	-1.8332	0.0667724	0.257583
ZNF358	71.13	-0.134171	0.073192	-1.83314	0.0667822	0.257583
RIN2	1650.11	0.0412358	0.0224957	1.83306	0.0667943	0.257583
BCL7C	312.734	-0.0994579	0.0542628	-1.83289	0.0668185	0.257617
GPCPD1	1936.65	0.0713611	0.0389357	1.83279	0.0668334	0.257617
LOC102724927	34.8184	-0.181837	0.0992257	-1.83256	0.0668683	0.257693
HDAC11-AS1	2.01024	0.286259	0.156229	1.83231	0.0669052	NA
ADPRH	382.546	0.065287	0.0356369	1.832	0.0669507	0.257953
KLHL38	7.57032	-0.218736	0.11943	-1.83149	0.0670273	0.258132
ITFG2	256.258	-0.0428108	0.0233749	-1.83149	0.067028	0.258132
MBD6	90.3074	-0.149587	0.0816798	-1.83139	0.0670427	0.258132
HEY1	13.1881	0.166863	0.0911253	1.83114	0.0670795	0.258197
ETV1	147.369	-0.111047	0.0606459	-1.83107	0.0670899	0.258197
RAP1GDS1	705.084	0.0446453	0.0243849	1.83086	0.067122	0.258262
MYLPF	1.51552	0.325176	0.177616	1.83078	0.0671328	NA
PPCDC	119.03	-0.0648865	0.035446	-1.83057	0.0671642	0.258366
RPLP0P2	14.1065	0.279663	0.152798	1.83027	0.0672089	0.25848
ZBTB33	607.135	0.0658404	0.035976	1.83012	0.0672318	0.258509
LINC00304	1.1371	-0.369862	0.202111	-1.83	0.0672503	NA
MIR641	1.91896	-0.401176	0.219222	-1.83	0.0672505	NA
PAX8-AS1	302.889	0.262432	0.143414	1.82989	0.0672666	0.258549
DAPP1	340.735	0.141304	0.0772217	1.82985	0.0672726	0.258549
PSMA1	1113.54	0.0539181	0.0294685	1.82969	0.067297	0.258585
DYRK2	1117.95	0.0556212	0.0304018	1.82954	0.0673191	0.258611
GTF3C6	359.363	0.0668098	0.0365196	1.82942	0.0673364	0.258619
CACUL1	1722.03	0.0474326	0.0259368	1.82878	0.0674324	0.258899
PSMB9	348.383	0.116062	0.063467	1.82869	0.0674454	0.258899
LYN	1275.63	0.121898	0.0666635	1.82856	0.0674653	0.258899
HIP1	1381.68	-0.0967437	0.0529091	-1.82849	0.0674762	0.258899
PTGDR2	4.44465	-0.281934	0.154197	-1.82841	0.0674888	NA
SLC46A1	567.257	0.0749806	0.0410088	1.8284	0.0674892	0.258899
EXTL2	291.293	-0.071412	0.0390587	-1.82833	0.0675005	0.258899
PGGT1B	683.531	0.0731365	0.0400057	1.82815	0.0675268	0.258941
C8orf88	159.51	-0.137688	0.0753251	-1.82792	0.0675619	0.258963
USP5	749.434	-0.0431061	0.0235822	-1.82791	0.0675629	0.258963
SIVA1	246.934	-0.144941	0.0793116	-1.82749	0.0676256	0.259145
SLC7A11	281.566	0.16184	0.0885769	1.82711	0.0676832	0.259308
CPEB4	1893.46	0.0638219	0.0349352	1.82687	0.0677199	0.25934
PCDHGB2	73.6682	-0.121456	0.0664859	-1.82679	0.0677311	0.25934
HGD	8.35466	0.200919	0.109987	1.82675	0.0677373	0.25934
RP11-890B15.2	257.104	-0.0771307	0.0422321	-1.82635	0.067797	0.259464
SNORD116-27	5.33228	-0.242512	0.132786	-1.82633	0.0678001	0.259464
LOC102724228	10.946	-0.136209	0.0745868	-1.82618	0.0678232	0.259493
RERG	547.022	-0.174889	0.0957753	-1.82603	0.0678452	0.259519
GTDC1	751.117	0.0443078	0.0242665	1.82588	0.0678683	0.259549
TCEB1	416.033	0.0700337	0.0383588	1.82575	0.0678877	0.259565
ZNF608	200.631	-0.100514	0.055061	-1.8255	0.0679254	0.259604
CD53	1394.11	0.141391	0.0774538	1.82548	0.0679283	0.259604
DDIT4	600.757	0.19058	0.104409	1.82533	0.0679515	0.259634
NVL	425.918	0.0331862	0.0181821	1.82522	0.0679683	0.25964
SEMA3B	137.696	-0.152177	0.0833818	-1.82506	0.0679918	0.259672
OR51E2	2.59221	-0.390976	0.214237	-1.82497	0.0680054	NA
LOC102723992	25.7811	-0.103285	0.0565989	-1.82485	0.0680233	0.259713
TMEM9B	652.557	0.0715232	0.0391953	1.82479	0.0680331	0.259713
LOC100130899	1.41156	0.425081	0.233	1.82438	0.0680945	NA
LOC101929959	31.9369	0.238721	0.130853	1.82434	0.0681006	0.259872
TRAF3	586.466	0.0936506	0.0513351	1.8243	0.0681069	0.259872
KMT2A	2871.94	-0.0829238	0.0454592	-1.82414	0.0681313	0.259872
RGS10	529.585	0.0919878	0.050429	1.82411	0.068136	0.259872
FLYWCH1	314.791	-0.0893501	0.0489917	-1.82378	0.0681852	0.259987
KCNJ1	13.4443	0.238446	0.130753	1.82363	0.0682076	0.259987
CTTNBP2NL	992.629	0.0398861	0.0218738	1.82346	0.0682331	0.259987
TUBG1	182.071	0.0638138	0.0349963	1.82344	0.0682361	0.259987
EXT2	1223.54	-0.0521347	0.028592	-1.8234	0.0682425	0.259987
CRELD1	269.162	-0.0761331	0.0417664	-1.82283	0.068329	0.260183
SSR2	1228.54	0.0698863	0.0383395	1.82283	0.0683295	0.260183
ACP2	556.277	0.156723	0.0859852	1.82267	0.0683537	0.260183
ZNF543	222.108	-0.0463928	0.025454	-1.82261	0.0683623	0.260183
ST7-OT4	75.9395	-0.10287	0.0564426	-1.82256	0.0683702	0.260183
TMEM98	263.877	-0.104576	0.0573911	-1.82216	0.0684303	0.260225
OLFM4	8.67782	-0.325937	0.178881	-1.82209	0.0684421	0.260225
TMEM109	560.745	-0.0752709	0.0413106	-1.82207	0.0684439	0.260225
FKBPL	37.4248	0.0721198	0.0395831	1.82199	0.0684572	0.260225
CD151	3120.8	-0.121656	0.0667712	-1.82198	0.0684578	0.260225
RP11-434D9.1	0.985889	-0.450445	0.247266	-1.8217	0.0685004	NA
PLEK	1093.87	0.176856	0.0970861	1.82164	0.068509	0.260292
C11orf80	121.675	-0.0661928	0.0363382	-1.82158	0.0685194	0.260292
INCA1	5.4085	-0.187317	0.102833	-1.82156	0.0685212	0.260292
ZNF208	515.662	-0.125693	0.0690202	-1.82111	0.0685906	0.260497
GLYATL1	1.38408	-0.40031	0.219835	-1.82096	0.0686129	NA
MOSPD2	578.82	0.0616115	0.0338369	1.82084	0.0686318	0.260596
PTPMT1	396.582	0.065092	0.0357527	1.82062	0.068665	0.260664
PPP2R5A	789.985	-0.0374499	0.0205734	-1.82031	0.0687116	0.260683
GSR	790.261	0.0769178	0.0422566	1.82026	0.0687199	0.260683
TFPI2	58.0474	-0.213455	0.117273	-1.82016	0.0687351	0.260683
FAM169B	2.87096	-0.308684	0.1696	-1.82007	0.0687476	NA
FBXO5	96.7945	0.0728208	0.0400101	1.82006	0.06875	0.260683
FBXW8	185.704	-0.0646844	0.0355405	-1.82002	0.0687562	0.260683
CLIP1	2150.05	0.05201	0.0285774	1.81997	0.0687641	0.260683
SOAT1	2219.79	0.114497	0.0629144	1.81988	0.0687773	0.260683
LOC102724149	1.58268	0.329882	0.181274	1.8198	0.0687891	NA
MED13L	3030.8	-0.0517984	0.0284666	-1.81962	0.0688172	0.260776
SRP14	1780.07	0.0706144	0.0388106	1.81946	0.0688409	0.260801
OS9	2113.4	0.0546281	0.0300258	1.81937	0.0688544	0.260801
EML2	270.106	-0.0652867	0.0358885	-1.81916	0.0688876	0.260869
DYNLT1	403.145	0.0572265	0.0314613	1.81895	0.0689192	0.26093
DCSTAMP	100.943	0.260996	0.143498	1.81882	0.0689391	0.260948
MPL	2.32749	-0.289479	0.159193	-1.81842	0.0690006	NA
NAALADL2	280.081	-0.119293	0.065604	-1.81838	0.0690067	0.261145
RNF24	309.516	-0.11986	0.0659228	-1.81819	0.0690348	0.261194
ZC4H2	66.5726	-0.0843382	0.046393	-1.81791	0.0690779	0.261299
GINS2	24.9589	0.157264	0.0865183	1.8177	0.06911	0.261362
PPP1CB	8949.41	-0.106376	0.0585267	-1.81756	0.0691314	0.261378
CLU	3644.3	-0.177093	0.097439	-1.81747	0.0691448	0.261378
ZBTB34	558.686	0.0320191	0.0176186	1.81735	0.0691637	0.261391
DNASE2	946.87	0.0965374	0.0531288	1.81705	0.0692101	0.261433
CCDC43	431.795	0.0721811	0.0397256	1.81699	0.0692186	0.261433
LINC00643	25.4025	-0.324021	0.178338	-1.81689	0.0692332	0.261433
INPP5A	686.924	-0.137363	0.0756076	-1.81679	0.0692487	0.261433
MIR548O2	1.82934	0.289956	0.159602	1.81675	0.0692561	NA
LOC102723429	22.8785	0.299357	0.164782	1.81668	0.0692657	0.261433
LOC101929124	14.1661	-0.2009	0.11059	-1.81662	0.0692753	0.261433
RP11-317J10.2	5.15248	0.229224	0.126185	1.81657	0.0692823	0.261433
RABL2B	51.6751	-0.0977595	0.0538184	-1.81647	0.0692981	0.261434
TMEM45B	2.01132	0.401989	0.221309	1.81641	0.0693069	NA
FAM182B	4.45272	-0.25506	0.140437	-1.81618	0.069342	NA
OXCT1	530.683	-0.103664	0.0571006	-1.81546	0.0694528	0.26196
NDST4	2.41319	-0.463898	0.25554	-1.81536	0.0694684	NA
CEMP1	0.611827	-0.539806	0.297393	-1.81513	0.0695039	NA
LACE1	124.62	0.0553566	0.0304987	1.81505	0.0695164	0.2621
NUDCD1	329.418	0.0571102	0.0314653	1.81502	0.0695206	0.2621
ADAMTSL2	58.6615	-0.142433	0.0785123	-1.81414	0.0696554	0.262496
RHEB	1063.93	0.0786447	0.043351	1.81414	0.0696567	0.262496
C17orf75	171.915	-0.0664424	0.0366274	-1.81401	0.0696765	0.262513
RP11-793H13.3	1.05912	-0.395258	0.217898	-1.81396	0.0696841	NA
PRND	30.913	0.313072	0.172615	1.8137	0.0697235	0.262612
TTF2	264.119	0.0614863	0.0339023	1.81363	0.0697344	0.262612
PPP3CB	970.38	-0.0461741	0.0254608	-1.81354	0.0697491	0.262612
TSPAN3	2386.83	0.0619482	0.0341607	1.81344	0.0697646	0.262612
LOC285692	0.666367	0.476727	0.262906	1.8133	0.0697859	NA
CARKD	441.302	-0.0481896	0.0265781	-1.81313	0.0698112	0.26273
LINC00870	1.48369	-0.338883	0.186912	-1.81306	0.069822	NA
SLC10A7	226.051	0.0643604	0.0355096	1.81248	0.0699119	0.26305
MIR181B2	1.79074	-0.311592	0.171916	-1.81247	0.0699135	NA
EDN1	108.997	0.165759	0.0914714	1.81214	0.0699642	0.263189
NOG	7.60383	-0.227377	0.125491	-1.8119	0.0700016	0.263271
SNORD3B-1	11.6218	0.397984	0.219665	1.81178	0.0700204	0.263284
LOC102724501	5.36446	0.31318	0.17287	1.81165	0.07004	0.263299
USH1C	0.507181	-0.653946	0.361015	-1.81141	0.0700773	NA
MFAP3	816.277	0.0409726	0.0226196	1.81138	0.0700824	0.263401
KCNK13	62.5877	0.170389	0.0940763	1.81118	0.0701129	0.263409
NUDT10	20.4892	-0.203933	0.112598	-1.81116	0.0701154	0.263409
MME	403.905	0.254434	0.140498	1.81095	0.0701491	0.263457
GBA3	2.53356	-0.391744	0.216326	-1.8109	0.070157	NA
CALR	4345.97	0.0778722	0.0430024	1.81088	0.0701593	0.263457
KLHL31	2.45275	-0.258579	0.142804	-1.81073	0.0701832	NA
SOX13	86.423	-0.122363	0.0676137	-1.80973	0.0703376	0.263989
LMNB1	195.793	0.137256	0.0758462	1.80966	0.0703492	0.263989
CDON	123.345	-0.126931	0.0701446	-1.80956	0.0703643	0.263989
MNDA	1113.06	0.134433	0.0742929	1.80949	0.0703743	0.263989
APOO	72.6631	0.106117	0.0586456	1.80947	0.0703783	0.263989
SLC4A11	8.74179	0.213422	0.117962	1.80924	0.0704131	0.264061
PARS2	23.8664	-0.115949	0.0640914	-1.80912	0.0704319	0.264073
VAX2	1.42041	0.34655	0.191558	1.80912	0.070433	NA
SLC1A4	698.117	-0.0591641	0.0327073	-1.8089	0.0704668	0.264146
KRAS	887.803	0.0537337	0.0297084	1.80871	0.0704966	0.264199
SLFNL1-AS1	44.4473	-0.168067	0.0929424	-1.80829	0.0705615	0.264384
SURF6	303.866	-0.050358	0.0278556	-1.80783	0.0706337	0.264555
FAM211A	28.4896	-0.118308	0.0654525	-1.80754	0.0706784	0.264555
ANXA5	7896.67	0.0738202	0.0408433	1.8074	0.0706996	0.264555
B3GALNT1	473.017	-0.0568027	0.0314294	-1.80731	0.070714	0.264555
FAR2	311.342	0.122706	0.0678963	1.80725	0.0707234	0.264555
STK39	264.143	-0.0718049	0.0397324	-1.80721	0.0707292	0.264555
RBBP7	1037.65	-0.05105	0.0282533	-1.80687	0.0707832	0.264555
MTURN	1217.42	-0.115772	0.064076	-1.80679	0.070795	0.264555
C2orf68	356.317	-0.0374388	0.0207212	-1.80679	0.0707954	0.264555
SDCCAG3	289.379	0.062338	0.0345024	1.80678	0.0707973	0.264555
SLC35F2	183.39	-0.103454	0.0572589	-1.80677	0.0707983	0.264555
OSBPL10	402.623	-0.0807209	0.0446777	-1.80674	0.0708028	0.264555
SCARNA9	691.105	-0.0803178	0.0444556	-1.8067	0.0708092	0.264555
RCSD1	825.069	0.075454	0.0417659	1.8066	0.0708254	0.264558
TRPM8	5.55575	-0.283288	0.15683	-1.80634	0.0708651	0.264648
BCAS3	547.842	-0.0486612	0.026941	-1.80621	0.0708852	0.264665
CAHM	17.0446	0.101434	0.0561657	1.80598	0.0709216	0.264712
ZUFSP	246.427	0.0643531	0.0356343	1.80593	0.0709289	0.264712
CASC1	10.0613	-0.180766	0.100112	-1.80563	0.0709756	0.264828
ATAT1	35.0453	-0.106479	0.0589824	-1.80527	0.0710318	0.26498
SH3PXD2B	636.292	0.0988597	0.0547684	1.80505	0.0710669	0.264995
PDCD10	713.216	0.0628796	0.0348354	1.80505	0.071067	0.264995
ZNF781	103.618	-0.0963926	0.0534076	-1.80485	0.0710985	0.265055
MIPOL1	265.212	-0.13884	0.0769515	-1.80426	0.0711905	0.265336
SP4	354.58	-0.064231	0.0356015	-1.80417	0.0712053	0.265336
MIR3170	0.70903	-0.492557	0.27303	-1.80404	0.0712255	NA
LGALS3	2087.16	0.142563	0.0790339	1.80382	0.071259	0.265478
SLC17A7	2.04433	0.400419	0.222041	1.80335	0.0713329	NA
BAP1	520.868	-0.0576483	0.0319679	-1.80332	0.0713381	0.26556
DUT	477.319	-0.055102	0.0305566	-1.80328	0.0713447	0.26556
PLCE1	410.584	-0.142205	0.0788631	-1.80319	0.0713581	0.26556
ACER3	791.889	0.0939799	0.0521193	1.80317	0.0713615	0.26556
LOC101928377	15.2362	0.128458	0.0712452	1.80304	0.0713827	0.26556
ASGR1	30.4776	0.17906	0.0993185	1.80289	0.0714059	0.26556
SEZ6L	5.23613	-0.203677	0.112973	-1.80288	0.0714063	0.26556
RBM47	824.422	0.149332	0.0828334	1.8028	0.0714195	0.26556
CD2AP	1160.02	0.0703412	0.039018	1.80279	0.0714213	0.26556
KIAA1598	1177.14	0.0996826	0.0553031	1.80248	0.0714702	0.265567
KLRC4-KLRK1	7.3759	0.230835	0.128068	1.80244	0.071476	0.265567
PRKCD	424.872	0.0979596	0.0543511	1.80235	0.0714908	0.265567
ZNF728	111.63	-0.148558	0.082425	-1.80235	0.071491	0.265567
HOMER1	161.548	-0.0880598	0.0488602	-1.80228	0.0715011	0.265567
FAM225A	8.76384	0.181055	0.10047	1.80208	0.0715326	0.265626
SYT8	2.36099	-0.29268	0.162438	-1.8018	0.0715771	NA
SLC25A51	293.517	0.0343506	0.0190647	1.80179	0.0715784	0.265634
NDUFV1	741.986	-0.045607	0.0253136	-1.80168	0.0715962	0.265634
INTS1	514.95	-0.0969424	0.0538125	-1.80149	0.0716264	0.265634
LYSMD4	168.268	-0.0774111	0.0429715	-1.80145	0.0716313	0.265634
INPP5K	266.34	-0.0522919	0.029028	-1.80143	0.0716351	0.265634
LOC102724286	15.5787	-0.143177	0.07948	-1.80143	0.0716356	0.265634
APCDD1	36.2939	-0.176672	0.0980764	-1.80137	0.0716441	0.265634
CCDC67	0.608385	0.51501	0.28596	1.80099	0.071705	NA
CASQ2	198.677	-0.276405	0.153501	-1.80068	0.0717541	0.265984
LGMN	4010.78	0.157645	0.0875578	1.80046	0.0717878	0.265996
PBX2	470.711	-0.0420009	0.0233279	-1.80046	0.0717886	0.265996
ZNF30	98.803	-0.0679399	0.0377386	-1.80028	0.0718171	0.266044
GIT2	1175.81	0.0743357	0.0412951	1.80011	0.0718429	0.266063
TRPM6	22.5092	-0.239346	0.132967	-1.80004	0.0718537	0.266063
MIR6764	2.4498	-0.249875	0.138846	-1.79966	0.0719141	NA
LOC729224	1.12852	-0.356063	0.197852	-1.79964	0.0719173	NA
SATB2	105.249	-0.0996168	0.0553721	-1.79904	0.072012	0.266591
CNDP2	1570.99	0.127499	0.0708788	1.79883	0.072045	0.266638
ROBO1	779.985	-0.0641583	0.035668	-1.79876	0.072056	0.266638
CAPN6	4.22649	-0.432655	0.240561	-1.79853	0.0720936	NA
COX19	227.79	0.0424495	0.0236025	1.79852	0.072095	0.266725
LINC00486	1.69693	-0.316432	0.175955	-1.79836	0.0721193	NA
ANKHD1	78.1267	-0.0625174	0.0347663	-1.79822	0.0721428	0.266844
TRNAS2	1.45758	-0.436922	0.242991	-1.7981	0.0721613	NA
RP11-85F14.5	42.6789	0.1159	0.0644591	1.79804	0.0721712	0.26688
LOC101927922	0.564821	-0.498913	0.27748	-1.79802	0.0721743	NA
LOC101928025	3.66108	0.267912	0.149007	1.79799	0.0721791	NA
RAPGEF2	1871.62	-0.0499649	0.0277899	-1.79796	0.0721839	0.26688
ZNF397	464.186	-0.0529443	0.0294496	-1.79779	0.0722096	0.266917
RP11-307E17.8	21.2527	0.160325	0.0891906	1.79755	0.0722482	0.267001
SBF1	519.408	-0.111066	0.0617933	-1.79737	0.0722765	0.267048
GSTCD	200.788	0.0432656	0.0240763	1.79702	0.0723327	0.267198
PAQR8	193.679	0.102495	0.05706	1.79627	0.0724513	0.267578
CCL5	642.046	0.134714	0.0750227	1.79564	0.0725516	0.267834
PTPRK	887.327	-0.0825148	0.0459529	-1.79564	0.0725522	0.267834
TRNAG11	4.33192	-0.268961	0.149812	-1.79532	0.0726022	NA
ZNF263	456.22	-0.0325773	0.0181467	-1.79522	0.0726184	0.26802
CRYZL1	342.46	-0.0551933	0.0307488	-1.79497	0.0726585	0.26811
CAV3	0.886427	-0.710371	0.395797	-1.79479	0.0726875	NA
ITLN2	12.0383	-0.213919	0.119194	-1.79471	0.0726999	0.268205
CA8	8.998	-0.23568	0.131343	-1.79439	0.0727504	0.268333
TTC5	198.588	-0.0383477	0.0213727	-1.79424	0.0727753	0.268367
PLEKHA6	71.2082	-0.150219	0.0837343	-1.794	0.0728133	0.268428
FGF18	4.29245	-0.240098	0.133834	-1.794	0.0728136	NA
RP11-418J17.1	46.3097	-0.0924207	0.0515198	-1.79389	0.0728312	0.268428
CBX5	1737.53	-0.0764592	0.0426233	-1.79384	0.0728391	0.268428
SIX1	75.3173	-0.108543	0.0605164	-1.79361	0.0728754	0.268503
LOC102723840	0.638609	-0.475236	0.264978	-1.79349	0.0728942	NA
CFH	12889.8	0.104069	0.058029	1.79339	0.07291	0.268573
C8orf33	349.623	-0.0565702	0.0315455	-1.79329	0.0729268	0.268577
LOC102723475	1.18227	0.509431	0.284092	1.79319	0.0729419	NA
SRRM3	5.83505	-0.226181	0.126147	-1.793	0.0729731	0.268689
FAM85A	21.7475	-0.246492	0.137505	-1.7926	0.0730366	0.268831
TDRD6	54.2926	-0.138176	0.077086	-1.79249	0.0730545	0.268831
SRP19	417.762	0.0798332	0.0445383	1.79246	0.0730591	0.268831
LOC101929200	15.4697	0.115557	0.0644736	1.79231	0.0730839	0.268864
TMCO1	975.706	0.0474832	0.0264983	1.79193	0.0731442	0.269028
NBEAP1	4.14326	-0.247333	0.138029	-1.79189	0.0731509	NA
LOC100289673	0.786885	0.483425	0.26979	1.79186	0.0731558	NA
NEDD4	1000.24	-0.0967288	0.0540001	-1.79127	0.0732497	0.269358
OR5B21	2.53067	0.278567	0.155528	1.79111	0.0732763	NA
LOC100506331	15.0763	-0.142742	0.0797021	-1.79094	0.0733033	0.269496
C14orf93	68.1333	0.0551455	0.0307956	1.79069	0.0733428	0.269533
ASAP1	1687.3	0.0932058	0.0520506	1.79068	0.073345	0.269533
C19orf71	9.27907	-0.201439	0.112506	-1.79047	0.0733779	0.269596
SHISA9	0.712444	-0.506485	0.282884	-1.79044	0.0733838	NA
C15orf54	3.7929	0.31117	0.173806	1.79033	0.0734009	NA
PTPRO	778.123	0.0902268	0.0504089	1.7899	0.0734703	0.269741
GNAL	176.832	-0.160734	0.0898032	-1.78985	0.0734783	0.269741
LOC102723320	4.17819	-0.256267	0.143181	-1.78981	0.0734846	NA
NPEPPS	1196.79	0.041564	0.0232228	1.7898	0.0734865	0.269741
ETF1	1914.36	0.0412658	0.0230575	1.78969	0.0735031	0.269741
DLAT	380.996	0.0449014	0.0250896	1.78964	0.0735114	0.269741
UBE2O	181.423	-0.0802952	0.0448668	-1.78964	0.0735125	0.269741
CNIH4	427.408	0.048981	0.0273722	1.78944	0.0735433	0.269796
RBP1	90.3899	0.124691	0.0696891	1.78924	0.0735757	0.269857
CNTN4	409.011	-0.266691	0.149072	-1.789	0.0736143	0.26994
CARF	370.811	-0.0665649	0.0372118	-1.78881	0.073645	0.269995
RRNAD1	94.0203	-0.090052	0.0503499	-1.78852	0.0736918	0.2701
MGAT1	1984.28	0.112883	0.0631184	1.78844	0.0737056	0.2701
RAB11FIP5	285.822	-0.109147	0.0610353	-1.78827	0.0737328	0.270142
DPP3	248.507	0.0876316	0.0490144	1.78787	0.0737963	0.270317
SNORD110	4.85769	-0.193595	0.108284	-1.78785	0.0737997	NA
LOC102724672	3.40313	-0.262274	0.146699	-1.78784	0.0738024	NA
KCTD21	122.8	-0.0872363	0.0488038	-1.78749	0.0738586	0.27047
ZNF449	451.385	0.0629825	0.0352366	1.78742	0.0738699	0.27047
SLPI	76.614	-0.233665	0.130746	-1.78717	0.0739102	0.270543
HTRA4	277.443	0.205027	0.114727	1.78709	0.0739232	0.270543
CDC42EP5	91.5599	-0.115041	0.0643768	-1.787	0.0739377	0.270543
CNR2	7.546	-0.26332	0.14738	-1.78667	0.0739901	0.270638
LOC100506258	140.554	0.213483	0.119489	1.78664	0.0739953	0.270638
LOC101927834	3.0481	-0.29533	0.165306	-1.78657	0.0740075	NA
CCDC13	20.3084	0.112701	0.0630858	1.78647	0.0740233	0.270682
BMP4	136.268	-0.116877	0.0654309	-1.78627	0.0740562	0.270744
SNORA20	12.92	-0.188753	0.105681	-1.78607	0.0740881	0.270803
HHEX	96.6508	0.103079	0.0577249	1.78569	0.0741501	0.270928
HYMAI	85.4741	-0.109473	0.0613087	-1.7856	0.0741646	0.270928
ZNF286B	50.0748	-0.100442	0.0562526	-1.78556	0.0741703	0.270928
LOC102723597	22.4354	-0.113126	0.0633612	-1.78541	0.0741949	0.27096
LOC102723696	31.1091	-0.132942	0.0744706	-1.78516	0.0742359	0.27104
SLC25A1	182.468	-0.0762433	0.0427115	-1.78508	0.0742487	0.27104
ZSCAN12P1	6.0957	0.202228	0.113297	1.78493	0.0742723	0.271068
PHLDA1	785.747	0.0987404	0.0553242	1.78476	0.0743004	0.271086
CYP2U1	534.003	-0.0917044	0.0513882	-1.78454	0.0743354	0.271086
GALNT6	507.379	0.164601	0.0922371	1.78454	0.0743355	0.271086
JPX	74.1356	-0.0673659	0.0377504	-1.78451	0.0743408	0.271086
LOC101929003	0.369362	0.699585	0.392058	1.78439	0.07436	NA
C14orf119	553.272	0.0580074	0.0325106	1.78426	0.0743814	0.271144
CRHR2	0.530294	-0.618463	0.346628	-1.78423	0.074387	NA
TMEM143	25.9708	-0.096563	0.0541207	-1.78422	0.0743884	0.271144
LRRC8C	747.635	0.076031	0.0426317	1.78344	0.074515	0.271547
PCDH18	859.96	-0.124341	0.0697253	-1.7833	0.0745369	0.271568
KLHL33	3.65851	-0.226272	0.126895	-1.78314	0.0745638	NA
PARVB	209.939	0.141993	0.0796339	1.78307	0.074575	0.271649
ANKRD7	4.21956	-0.222382	0.124726	-1.78296	0.0745925	NA
RNF215	98.0735	-0.0948981	0.053229	-1.78283	0.0746141	0.271733
LOC100288778	87.3471	-0.152449	0.0855222	-1.78257	0.074657	0.271831
NDUFV2	693.762	0.0562128	0.0315396	1.7823	0.0747008	0.271919
SIGLEC1	989.29	0.170182	0.0954938	1.78213	0.0747286	0.271919
AC090044.1	59.2305	-0.165019	0.0925969	-1.78212	0.0747291	0.271919
HMGCR	488.145	-0.0600046	0.03368	-1.78161	0.0748133	0.272071
SOX6	84.7585	-0.168443	0.0945468	-1.78158	0.074817	0.272071
PCYT1A	568.2	0.0531213	0.0298177	1.78154	0.0748247	0.272071
SLMO2	431.432	0.0936489	0.0525681	1.78148	0.0748348	0.272071
FAM160B1	1050.72	-0.050987	0.0286227	-1.78135	0.0748556	0.272089
CRLF3	601.069	0.0697648	0.039175	1.78085	0.0749374	0.272257
SLC27A5	35.3528	-0.104779	0.0588377	-1.78082	0.0749424	0.272257
DDX58	1039.77	0.0837137	0.0470112	1.78072	0.0749585	0.272257
TMEM107	82.2284	0.0756616	0.0424905	1.78067	0.074966	0.272257
RP11-536C5.7	2.34164	-0.24035	0.135012	-1.78021	0.0750409	NA
GNPTAB	2375.78	0.0954453	0.0536206	1.78001	0.0750742	0.272575
BTC	55.7363	-0.243355	0.136721	-1.77994	0.0750853	0.272575
ZNF133	328.222	-0.0514423	0.0289036	-1.77979	0.0751104	0.272593
RRP36	418.101	0.0422009	0.0237129	1.77966	0.0751314	0.272593
LOC102724256	20.7008	0.117486	0.0660173	1.77962	0.0751384	0.272593
PHF13	186.638	-0.0769458	0.0432471	-1.77921	0.0752053	0.272699
ANKEF1	39.0445	0.116933	0.0657248	1.77913	0.0752186	0.272699
FGD1	40.5994	-0.135423	0.0761187	-1.7791	0.0752231	0.272699
AIG1	444.796	-0.0660408	0.0371214	-1.77905	0.0752318	0.272699
AC005592.2	15.1372	-0.181695	0.102144	-1.77882	0.0752699	0.272711
TBC1D17	94.193	-0.109246	0.0614174	-1.77874	0.0752816	0.272711
SELPLG	526.708	0.133913	0.0752856	1.77874	0.075283	0.272711
MSL3P1	21.2006	0.135768	0.0763328	1.77863	0.0753008	0.272717
SPRYD3	213.388	-0.123041	0.0691873	-1.77838	0.0753412	0.272806
ZNF579	21.1493	-0.144498	0.0812578	-1.77827	0.0753596	0.272814
MIR103A1	1.30067	-0.350532	0.197121	-1.77826	0.0753612	NA
GFOD2	218.391	-0.0534789	0.0300804	-1.77787	0.0754255	0.272901
CHD6	1878.29	-0.0462599	0.02602	-1.77786	0.0754271	0.272901
SNRPG	309.267	0.085081	0.0478567	1.77783	0.0754318	0.272901
PWAR1	43.0719	-0.176481	0.0992833	-1.77755	0.0754773	0.272966
KDM4C	1043.27	0.0337344	0.0189812	1.77725	0.0755266	0.272966
INHBA-AS1	22.7275	-0.199433	0.112217	-1.7772	0.0755352	0.272966
ARSB	942.119	0.080096	0.045072	1.77707	0.075557	0.272966
MEF2D	410.403	-0.111009	0.0624713	-1.77697	0.0755738	0.272966
PPOX	113.058	-0.0672607	0.0378537	-1.77686	0.0755912	0.272966
GUSBP4	42.3916	-0.0789277	0.0444201	-1.77685	0.0755934	0.272966
MAP2K7	113.918	-0.0867876	0.0488441	-1.77683	0.0755963	0.272966
OVCH2	9.30253	-0.284284	0.159997	-1.77681	0.0756003	0.272966
LOC102723802	7.78266	0.177663	0.0999948	1.77673	0.0756134	0.272966
SCP2	1651.12	0.0533001	0.0300007	1.77662	0.07563	0.272966
SNIP1	325.237	-0.0417154	0.0234811	-1.77655	0.075642	0.272966
LOC101927245	7.67068	-0.150247	0.084583	-1.77633	0.0756786	0.273028
HSD3B7	329.567	0.154278	0.0868589	1.77619	0.0757014	0.273028
LOC145474	66.0134	0.115467	0.0650097	1.77615	0.0757075	0.273028
RSPH3	206.628	0.0710511	0.0400198	1.7754	0.0758323	0.27339
UBQLN2	327.411	-0.0750632	0.0422818	-1.77531	0.0758468	0.27339
UBOX5	61.4859	-0.0991766	0.0558662	-1.77525	0.0758561	0.27339
RP11-234K24.3	0.770461	-0.464794	0.261868	-1.77491	0.075912	NA
PTAFR	1011.9	0.149993	0.0845146	1.77476	0.0759379	0.27352
NMRK2	0.526915	-0.568175	0.320143	-1.77475	0.0759391	NA
KARS	1286.48	0.0449382	0.0253209	1.77475	0.0759399	0.27352
PLD5	36.8816	-0.323936	0.182525	-1.77474	0.0759402	0.27352
LOC102724328	0.886567	-0.403626	0.227455	-1.77453	0.0759749	NA
SDPR	356.317	-0.154548	0.087104	-1.77429	0.076015	0.273731
DEPTOR	401.591	0.126263	0.0711686	1.77413	0.0760412	0.273747
RARA	171.998	-0.125465	0.0707214	-1.77407	0.0760516	0.273747
LINC00900	32.5095	0.167825	0.0946091	1.77388	0.0760828	0.273802
SNORD96A	17.4018	0.11176	0.0630211	1.77338	0.0761656	0.274001
CCDC40	51.3169	-0.0934265	0.0526836	-1.77335	0.0761705	0.274001
C1GALT1	898.747	0.0865554	0.0488143	1.77316	0.0762025	0.274059
RHOXF1	1.21497	-0.354352	0.199856	-1.77304	0.0762227	NA
CTD-2258A20.5	7.9083	-0.156902	0.088495	-1.773	0.076228	0.274079
F12	4.6954	0.261317	0.147388	1.77299	0.0762308	NA
FAM21C	561.683	0.0682357	0.0384875	1.77293	0.0762404	0.274079
PYCR2	257.826	-0.0682809	0.0385173	-1.77273	0.0762734	0.27414
SPDL1	129.327	0.0644821	0.0363767	1.77262	0.0762919	0.274148
MKNK1	920.475	0.0683673	0.0385753	1.77231	0.0763437	0.274252
S1PR3	381.683	-0.136365	0.0769445	-1.77225	0.0763531	0.274252
NBPF4	1.25829	-0.408215	0.230348	-1.77216	0.0763673	NA
MIR3622A	0.707479	-0.57257	0.323098	-1.77213	0.0763736	NA
NAT9	243.397	-0.0593499	0.0334926	-1.77203	0.076389	0.274305
CYP2S1	44.269	0.183281	0.103438	1.77189	0.0764131	0.274305
LRCH3	953.04	-0.0515659	0.0291025	-1.77187	0.0764159	0.274305
LINC00856	3.02389	0.293046	0.165397	1.77177	0.0764329	NA
NAA50	2003.86	0.0467208	0.0263725	1.77157	0.0764655	0.274415
MLEC	1748.1	0.0561242	0.0316819	1.77149	0.0764789	0.274415
TRAF4	67.1477	-0.0986038	0.055669	-1.77125	0.0765187	0.274463
MIR154	1.02337	-0.386732	0.218341	-1.77123	0.0765223	NA
ZNF100	470.634	0.105684	0.0596675	1.77122	0.0765246	0.274463
BTK	689.854	0.128667	0.0726491	1.77108	0.0765474	0.274487
SERTAD3	139.689	-0.0857273	0.0484101	-1.77086	0.0765844	0.274512
KIAA0020	660.862	0.0610478	0.0344738	1.77084	0.0765866	0.274512
S100A4	3615.63	-0.094769	0.0535246	-1.77057	0.0766324	0.274616
TREML4	1.93601	0.707085	0.399374	1.77048	0.0766466	NA
ANXA3	94.8667	-0.172023	0.0971622	-1.77048	0.076648	0.274616
KCNH3	2.13162	-0.326614	0.184505	-1.77022	0.0766908	NA
SNORA70F	6.60744	-0.202377	0.114326	-1.77016	0.0766998	0.274696
USP12	1160.44	0.0510962	0.0288658	1.77013	0.0767056	0.274696
TCEAL5	8.45314	-0.303606	0.171524	-1.77005	0.0767187	0.274696
CHST12	94.3611	-0.0682468	0.0385666	-1.76958	0.0767965	0.274873
MFSD4	8.28771	-0.164915	0.0931979	-1.76951	0.0768086	0.274873
CAB39L	321.152	-0.119004	0.0672545	-1.76946	0.0768167	0.274873
RCL1	326.923	-0.0687964	0.0388823	-1.76935	0.0768352	0.274874
SECTM1	121.733	0.148833	0.0841261	1.76917	0.0768661	0.274874
TUBGCP5	434.493	-0.0419967	0.023739	-1.7691	0.0768764	0.274874
C8orf82	97.2414	-0.0935552	0.0528869	-1.76897	0.0768993	0.274874
ICAM3	174.755	-0.121957	0.0689448	-1.76891	0.0769089	0.274874
CABLES1	187.054	-0.079517	0.0449533	-1.76888	0.0769138	0.274874
SLC25A16	346.471	-0.0388579	0.0219729	-1.76845	0.0769861	0.275075
LOC102723662	4.14447	-0.29944	0.169364	-1.76802	0.077057	NA
CAPZA2	2846.26	0.0592491	0.0335138	1.7679	0.0770772	0.275174
ARMC5	47.4924	-0.116844	0.0660917	-1.7679	0.0770774	0.275174
LINC00265	43.786	-0.107252	0.060667	-1.76788	0.0770815	0.275174
NFATC4	161.477	-0.129796	0.0734209	-1.76784	0.0770881	0.275174
ILKAP	225.772	-0.0478351	0.0270594	-1.76778	0.077097	0.275174
SIGLEC10	177.226	0.126584	0.0716099	1.76769	0.0771124	0.275174
EXOC2	976.301	0.0356758	0.0201831	1.76761	0.0771269	0.275174
PAPPA2	22.9331	-0.216204	0.122323	-1.76749	0.0771469	0.275187
SIGLEC9	282.951	0.158447	0.0896534	1.76732	0.0771739	0.275195
PITHD1	764.664	0.0593748	0.0335967	1.76728	0.0771813	0.275195
LOC102724477	0.595847	-0.466879	0.26418	-1.76728	0.0771815	NA
LOC100506302	48.9124	0.0735007	0.041597	1.76697	0.0772334	0.275308
ANKS6	156.047	-0.0854592	0.0483668	-1.7669	0.0772454	0.275308
BBOX1	5.64529	-0.252817	0.143098	-1.76673	0.0772728	0.275348
FAM203A	69.3076	-0.0982973	0.0556454	-1.76649	0.077313	0.275434
TRIP4	304.782	0.0379492	0.021488	1.76606	0.0773851	0.275633
FAM210A	240.535	0.0596965	0.033804	1.76596	0.0774028	0.275638
C17orf72	2.09372	0.317074	0.179549	1.76595	0.0774047	NA
IL1RAPL2	0.410363	-0.687896	0.389564	-1.76581	0.0774274	NA
SNORD30	7.42692	0.146829	0.0831527	1.76577	0.0774339	0.275655
COX4I1	1690.77	0.0636305	0.0360375	1.76567	0.0774506	0.275655
AC002480.3	10.4981	-0.18611	0.105407	-1.76564	0.077456	0.275655
CRYAB	250.929	-0.146338	0.0828919	-1.76541	0.0774955	0.275738
KRT31	3.86332	0.298966	0.169357	1.7653	0.0775126	NA
ADAMTS8	340.57	-0.193767	0.109769	-1.76522	0.0775269	0.275742
CPOX	291.557	0.0400495	0.0226883	1.76521	0.0775291	0.275742
RASGEF1C	0.539664	-0.654888	0.371034	-1.76503	0.0775583	NA
CADM1	512.964	0.140522	0.0796165	1.76498	0.0775666	0.275763
CNNM3	141.403	-0.0800496	0.0453568	-1.76489	0.077583	0.275763
PVRL3	476.918	-0.110863	0.0628162	-1.76488	0.0775837	0.275763
HDAC7	372.474	-0.105357	0.0597022	-1.76471	0.0776128	0.275809
NCBP2	806.79	0.0493436	0.0279685	1.76426	0.0776889	0.276022
C11orf68	59.5356	-0.131537	0.0745622	-1.76412	0.0777112	0.276043
CMC1	65.6542	0.0867723	0.0491907	1.764	0.0777324	0.276061
WNT2	24.8531	0.21684	0.122934	1.76388	0.0777515	0.276071
MIR3692	1.68912	-0.312594	0.17724	-1.76367	0.0777872	NA
SGCD	1173.37	-0.14634	0.0829748	-1.76367	0.0777883	0.276095
MUS81	213.053	-0.0802843	0.0455227	-1.76361	0.0777978	0.276095
RUVBL1	249.207	0.0496925	0.0281775	1.76356	0.0778067	0.276095
LLPH	304.482	0.0666834	0.0378155	1.76339	0.077835	0.276099
ARMCX2	636.077	-0.0807531	0.0457951	-1.76336	0.0778405	0.276099
SOHLH2	1.53636	-0.589866	0.334539	-1.76322	0.0778638	NA
UOX	0.706355	-0.458858	0.260242	-1.7632	0.077867	NA
MYLIP	1395.2	-0.130981	0.0742942	-1.76301	0.0778988	0.276212
PLEKHO1	959.461	0.0953715	0.0541026	1.76279	0.0779362	0.276212
PUS3	142.16	0.0623161	0.0353523	1.76272	0.0779478	0.276212
EML4	2606.66	0.0603557	0.0342407	1.76269	0.0779532	0.276212
FAM225B	6.08626	-0.189137	0.1073	-1.76269	0.0779534	0.276212
SH2B1	151.681	-0.110949	0.0629526	-1.76242	0.0779983	0.276274
KBTBD2	1080.31	0.0332044	0.0188405	1.76239	0.0780033	0.276274
LSM3	401.597	0.0981429	0.0556918	1.76225	0.0780269	0.2763
LOC102723845	21.3083	-0.12728	0.0722354	-1.76202	0.0780655	0.276379
CBX2	9.70493	0.196079	0.111306	1.76162	0.0781338	0.276563
SNORD83A	4.7537	0.190887	0.108363	1.76155	0.0781454	NA
SF3A3	1013.04	0.0345759	0.0196338	1.76104	0.078232	0.276853
XRCC4	260.014	0.0942631	0.0535361	1.76074	0.0782824	0.276965
RPRM	0.322413	-0.73106	0.415215	-1.76068	0.0782926	NA
TRAP1	463.261	-0.0423191	0.024036	-1.76066	0.0782961	0.276965
LOC102724142	0.514294	0.602311	0.34216	1.76032	0.0783539	NA
CIC	229.923	-0.133666	0.0759411	-1.76013	0.078386	0.277225
STXBP2	201.89	0.167825	0.0953532	1.76003	0.0784021	0.277225
LOC101929270	15.5741	-0.126519	0.0719125	-1.75935	0.0785183	0.277578
ZNF534	3.29833	-0.29469	0.167501	-1.75933	0.0785214	NA
LOC102723366	7.34982	-0.168291	0.0956721	-1.75904	0.0785704	0.277705
NLRP14	6.89387	-0.258711	0.147093	-1.75882	0.0786076	0.277778
CRABP2	52.5049	0.1529	0.0869492	1.7585	0.0786632	0.277849
C11orf57	527.585	0.0491371	0.0279431	1.75847	0.078668	0.277849
RWDD2B	121.626	-0.0784752	0.0446283	-1.75842	0.0786764	0.277849
CRTC3	490.529	-0.074131	0.0421757	-1.75767	0.0788035	0.278144
ZNF264	1379.77	-0.0404737	0.023027	-1.75767	0.0788045	0.278144
CUL7	282.044	-0.0723523	0.0411645	-1.75764	0.0788091	0.278144
FGF14-IT1	26.8242	-0.181089	0.103049	-1.75731	0.0788652	0.278232
FPR1	416.454	0.160396	0.0912739	1.7573	0.0788669	0.278232
AC091878.1	0.792017	-0.498426	0.283642	-1.75724	0.0788775	NA
SAYSD1	151.589	-0.0458776	0.02611	-1.75709	0.0789026	0.278301
CYP46A1	4.71685	-0.208374	0.118596	-1.75701	0.0789163	NA
TENM3	10.9165	-0.200991	0.114399	-1.75692	0.0789312	0.278344
LOC100132832	32.4235	0.127082	0.0723482	1.75654	0.0789965	0.278517
LOC102723672	7.43148	0.160897	0.0916085	1.75635	0.0790282	0.27854
RFX1	50.1627	-0.132429	0.0754038	-1.75626	0.0790436	0.27854
KLF8	225.654	-0.0906231	0.051604	-1.75613	0.079067	0.27854
RIPK2	377.78	0.0827562	0.0471246	1.75612	0.0790687	0.27854
CRIP1	691.226	-0.16359	0.0931726	-1.75577	0.0791277	0.27869
CSTF2	172.681	0.0426287	0.0242826	1.75552	0.0791699	0.278781
LHX9	1.66638	0.40274	0.229457	1.75518	0.0792278	NA
CD14	4289.01	0.146676	0.0835714	1.7551	0.0792426	0.278925
BANP	307.531	0.0712294	0.0405863	1.75501	0.0792572	0.278925
SNORA21	14.1022	0.127377	0.072581	1.75496	0.0792658	0.278925
TREM1	660.95	0.201466	0.114802	1.7549	0.0792762	0.278925
TSKU	53.8393	-0.132457	0.0755007	-1.75439	0.0793644	0.279178
LRRC73	2.75099	-0.243294	0.138694	-1.75417	0.0794014	NA
WIPF1	1712.37	0.0806432	0.0459729	1.75415	0.0794055	0.279182
TMEM163	48.5854	0.162886	0.0928597	1.7541	0.0794127	0.279182
MIR30A	6.42398	-0.205636	0.117232	-1.75409	0.0794148	0.279182
GIPC1	271.581	-0.0691471	0.0394279	-1.75376	0.0794719	0.27927
PLLP	8.05395	-0.197478	0.112603	-1.75375	0.0794726	0.27927
TRNAP11	1.25183	-0.345257	0.196897	-1.75349	0.079518	NA
LRRC14	110.941	-0.112057	0.0639118	-1.75331	0.0795492	0.279481
ZC3H4	241.292	-0.0866185	0.0494106	-1.75303	0.0795964	0.279524
SKIDA1	13.4366	-0.156011	0.088997	-1.75299	0.0796039	0.279524
AC016629.8	12.092	-0.125104	0.0713713	-1.75287	0.0796246	0.279524
IFT140	200.728	-0.0634811	0.0362161	-1.75284	0.079629	0.279524
LOC101928375	2.70243	-0.238812	0.136246	-1.7528	0.0796363	NA
PKDCC	361.436	-0.150379	0.0857957	-1.75276	0.0796434	0.279524
ABHD1	2.48184	-0.231291	0.131974	-1.75255	0.0796795	NA
PLK1	16.6938	0.156096	0.089085	1.75221	0.0797373	0.279796
TAS2R9	2.15554	-0.286584	0.163572	-1.75203	0.0797682	NA
HYAL1	12.736	-0.158802	0.09065	-1.75182	0.0798054	0.279956
RRM2B	1763.93	0.0573748	0.0327528	1.75176	0.0798159	0.279956
LOC101928574	4.2732	-0.212235	0.121159	-1.7517	0.0798255	NA
RNMTL1	114.913	-0.0474181	0.0270709	-1.75163	0.0798382	0.279976
OR7E2P	6.05422	-0.247779	0.141499	-1.7511	0.0799278	0.280183
HLA-DOA	1494.06	0.128547	0.0734096	1.75109	0.07993	0.280183
ITGA8	19522.3	-0.174404	0.0996093	-1.75088	0.0799659	0.280206
ACO1	685.553	0.0488889	0.0279227	1.75086	0.0799696	0.280206
TXNRD3NB	1.55982	0.354079	0.202276	1.75047	0.0800365	NA
PROM1	183.358	-0.226502	0.129412	-1.75025	0.0800758	0.280426
TMEM65	762.665	0.0816541	0.0466537	1.75022	0.080081	0.280426
TMOD2	990.126	0.0534514	0.0305414	1.75013	0.0800958	0.280426
LOC102724280	6.75343	0.176399	0.100793	1.75012	0.0800983	0.280426
LOC101929132	4.94992	-0.208699	0.119249	-1.7501	0.0801005	NA
ZNF404	39.3417	0.101173	0.0578232	1.7497	0.0801709	0.280623
PRKCDBP	772.338	-0.131047	0.0749118	-1.74935	0.0802312	0.280776
UBE2D3	3675.29	0.0377145	0.0215622	1.7491	0.0802736	0.280814
HOXB3	49.9138	-0.1366	0.0781019	-1.749	0.0802913	0.280814
RN7SK	345993	-0.0886829	0.0507075	-1.74891	0.0803064	0.280814
KIF12	0.837658	-0.444058	0.253909	-1.74889	0.0803104	NA
PCIF1	198.679	-0.0890786	0.0509373	-1.74879	0.0803277	0.280814
VAMP3	2133.19	0.0401153	0.0229396	1.74873	0.080337	0.280814
LUC7L3	1950.51	-0.0699139	0.0399803	-1.74871	0.0803411	0.280814
DGKB	1.57595	-0.374516	0.214175	-1.74865	0.0803518	NA
RBM4B	162.469	-0.0439023	0.0251096	-1.74843	0.08039	0.280928
CHUK	682.024	0.0461957	0.0264249	1.74818	0.0804321	0.281017
EGFEM1P	11.6572	-0.201279	0.115146	-1.74803	0.0804584	0.281051
TAF6	131.659	-0.0939134	0.0537299	-1.74788	0.0804848	0.281052
CDRT4	7.37469	0.185642	0.106212	1.74784	0.0804915	0.281052
LOC101928331	1.42821	0.352202	0.201515	1.74777	0.0805039	NA
CGB7	0.988345	-0.393456	0.225131	-1.74768	0.0805196	NA
DLX4	0.895037	-0.431196	0.246727	-1.74766	0.0805226	NA
EIF4ENIF1	353.496	-0.0409254	0.0234173	-1.74766	0.0805232	0.281104
LOC101926922	19.3366	-0.148757	0.0851443	-1.74711	0.0806178	0.281377
LOC102724359	7.08978	-0.228834	0.130996	-1.74688	0.0806584	0.281461
C18orf56	2.38205	-0.257921	0.147663	-1.74669	0.0806915	NA
ZNF16	107.739	-0.0625261	0.0357997	-1.74655	0.0807147	0.281525
FHIT	33.6852	0.10574	0.060543	1.74653	0.0807191	0.281525
SUPT3H	133.037	-0.0584925	0.0334915	-1.74649	0.0807264	0.281525
HDHD2	493.894	0.04636	0.0265497	1.74616	0.0807835	0.281667
SLC7A6OS	265.587	0.0457449	0.026201	1.74592	0.0808243	0.281751
TAF5L	412.505	-0.0430915	0.0246847	-1.74568	0.0808672	0.281817
ZNF667-AS1	101.561	-0.103448	0.0592636	-1.74557	0.0808864	0.281817
SDC4	655.198	-0.0727851	0.041698	-1.74553	0.0808929	0.281817
FAM178B	3.70166	-0.250665	0.143613	-1.74541	0.0809133	NA
BMF	432.873	0.141514	0.0810779	1.7454	0.0809149	0.281819
TEAD1	1232.25	-0.0788798	0.0451946	-1.74534	0.0809264	0.281819
ATP6V1H	708.311	0.0741911	0.0425134	1.74512	0.0809638	0.281854
RP11-290F20.3	84.8115	0.230687	0.132192	1.74509	0.0809698	0.281854
ECRP	1.32272	0.414199	0.237371	1.74494	0.0809948	NA
FES	429.046	0.0881816	0.0505366	1.74491	0.0810014	0.281857
TCHH	48.4311	0.126912	0.0727335	1.74489	0.0810036	0.281857
LOC101927975	3.68887	0.277307	0.158939	1.74474	0.0810301	NA
ACVR2A	372.285	-0.045005	0.0257979	-1.74452	0.0810681	0.281963
GEM	3695.21	-0.166013	0.0951716	-1.74436	0.0810964	0.281963
PPP1R26-AS1	16.0005	-0.120074	0.068838	-1.7443	0.0811075	0.281963
GPT	2.57412	-0.292843	0.167888	-1.74428	0.0811101	NA
ZNF157	6.37155	-0.177255	0.101622	-1.74425	0.0811148	0.281963
CCL22	15.4511	0.349292	0.200255	1.74424	0.0811169	0.281963
C1orf140	2.27802	-0.274724	0.157538	-1.74386	0.0811839	NA
PARP15	302.232	0.141578	0.081197	1.74364	0.0812219	0.28227
CLEC1B	3.09916	0.474985	0.272448	1.7434	0.0812642	NA
VSIG2	19.277	-0.165006	0.0946481	-1.74336	0.0812701	0.28238
MIR4715	0.778953	-0.474031	0.271927	-1.74323	0.0812939	NA
HLA-B	10749.3	0.119562	0.0685896	1.74315	0.081307	0.28245
LOC101928054	368.58	0.0972838	0.0558128	1.74304	0.081327	0.282462
CPEB1	30.5713	-0.124496	0.07143	-1.74291	0.0813494	0.282483
AHSA2	1626.3	-0.0652492	0.0374404	-1.74275	0.0813773	0.282522
LOC101929846	4.19743	-0.231679	0.132949	-1.74262	0.0814007	NA
HSPA4L	375.017	-0.141961	0.0814657	-1.74258	0.0814068	0.282566
GPR162	20.4597	0.161191	0.0925139	1.74234	0.0814485	0.282587
LINC00663	27.0201	-0.11934	0.0684948	-1.74232	0.0814518	0.282587
GLUD2	16.6718	-0.115705	0.0664117	-1.74225	0.0814655	0.282587
LINC01176	58.2805	0.1032	0.0592367	1.74217	0.081479	0.282587
MARK1	209.657	-0.164064	0.0941868	-1.7419	0.0815266	0.282687
MIR24-2	0.927385	-0.475917	0.27322	-1.74188	0.0815299	NA
ANXA8	4.78073	0.293717	0.168631	1.74178	0.0815475	NA
FST	239.34	-0.110829	0.0636348	-1.74164	0.0815713	0.282687
MIR8073	2.50505	-0.270298	0.155202	-1.74159	0.0815808	NA
P4HA2	647.568	0.0534959	0.0307168	1.74159	0.081581	0.282687
PCDHB16	146.717	-0.143235	0.0822487	-1.74149	0.0815978	0.282687
IBA57	152.615	-0.072425	0.0415891	-1.74144	0.0816062	0.282687
PRKCH	661.756	0.0931689	0.0535015	1.74143	0.0816089	0.282687
POM121L9P	14.4232	0.186085	0.106863	1.74134	0.0816243	0.282687
BEND6	64.4353	0.110765	0.0636205	1.74103	0.0816783	0.282706
ANXA11	1446.5	-0.0547217	0.0314307	-1.74102	0.0816794	0.282706
ZBED3-AS1	53.2563	0.128997	0.0740961	1.74094	0.0816946	0.282706
MOB1B	1572.98	0.072685	0.0417507	1.74093	0.0816962	0.282706
MIR562	3.25134	0.231838	0.133179	1.7408	0.0817179	NA
LOC731157	2.93901	0.22562	0.129614	1.74071	0.0817346	NA
HECTD4	1512.71	-0.0570925	0.0327994	-1.74066	0.0817441	0.282814
USP2	14.7155	0.273342	0.157061	1.74036	0.0817954	0.282935
EPCAM	4.5209	0.320079	0.183942	1.7401	0.0818411	NA
PCDHB17	5.0451	-0.223291	0.128325	-1.74005	0.08185	NA
UNC79	7.63905	-0.164512	0.0945722	-1.73954	0.0819397	0.283376
LOC101929206	28.5601	-0.127859	0.0735272	-1.73893	0.0820465	0.283621
PRR14L	1719.14	0.0399345	0.0229675	1.73874	0.0820809	0.283621
NTM	112.081	0.207629	0.119416	1.7387	0.0820871	0.283621
RAB36	19.9367	-0.142512	0.0819655	-1.73869	0.0820897	0.283621
TRAPPC8	1522.99	0.0370379	0.0213025	1.73866	0.0820939	0.283621
HDGFRP2	356.697	-0.0460648	0.0265052	-1.73795	0.0822195	0.28398
HESX1	20.8081	0.123486	0.0710554	1.73788	0.0822322	0.28398
ZFP14	456.519	-0.0605674	0.0348564	-1.73762	0.082277	0.28398
ATG2A	137.366	-0.128988	0.0742403	-1.73744	0.0823101	0.28398
TRIM2	795.144	-0.107859	0.062082	-1.73737	0.0823216	0.28398
DET1	104.065	-0.057453	0.0330697	-1.73733	0.0823285	0.28398
IER3	207.908	0.124097	0.0714321	1.73727	0.0823387	0.28398
YWHAG	2375.15	0.0512558	0.0295045	1.73722	0.0823482	0.28398
ARL4C	1498.52	0.127553	0.0734241	1.7372	0.0823511	0.28398
REM2	5.56089	-0.187412	0.107886	-1.73713	0.0823645	0.28398
LOC101927057	5.4119	0.284621	0.163866	1.73691	0.0824035	0.28398
PIK3R5	540.532	0.14539	0.0837126	1.73678	0.0824261	0.28398
MIR29B2	16.3924	-0.131989	0.0759998	-1.7367	0.08244	0.28398
CD96	230.518	0.123859	0.07132	1.73667	0.0824461	0.28398
TNFRSF10D	347.517	0.0561859	0.0323529	1.73666	0.082448	0.28398
RBAK	632.487	0.0434095	0.0250016	1.73627	0.0825164	0.284158
PPIH	208.344	0.0479762	0.0276338	1.73614	0.0825389	0.284178
LOC102724609	4.81174	-0.25404	0.146339	-1.73597	0.0825693	NA
FGD5-AS1	2328.25	-0.0438632	0.0252738	-1.73552	0.0826481	0.284404
TNFAIP8L2	205.414	0.116278	0.067	1.73549	0.0826534	0.284404
BACE1-AS	16.1616	-0.13787	0.0794415	-1.73549	0.0826546	0.284404
EVI2B	514.651	0.14861	0.0856433	1.73523	0.0827007	0.2845
LOC646762	101.645	-0.105983	0.0610857	-1.73498	0.082744	0.2845
SNORD45C	16.5315	0.136613	0.0787436	1.73491	0.0827567	0.2845
EIF3M	1400.37	0.0588937	0.0339467	1.73489	0.0827606	0.2845
PEX3	326.017	-0.0656344	0.0378327	-1.73486	0.0827659	0.2845
USP27X	55.9631	-0.0798515	0.0460437	-1.73425	0.0828731	0.284766
GBA2	428.74	-0.0612532	0.0353216	-1.73416	0.0828903	0.284766
GDPD1	76.9851	0.0881304	0.0508227	1.73407	0.082905	0.284766
CTBS	763.635	0.0540054	0.0311449	1.734	0.0829176	0.284766
ZNF714	295.372	0.092385	0.0532833	1.73384	0.0829456	0.284766
MRPS33	140.193	0.0697399	0.0402237	1.7338	0.0829532	0.284766
ADSS	842.508	0.0414517	0.0239101	1.73365	0.0829805	0.284766
DNAJC6	64.0329	-0.0972497	0.0560972	-1.73359	0.0829901	0.284766
NUDT14	78.6593	0.118484	0.0683499	1.73349	0.0830086	0.284766
SLC6A12	53.1406	0.153748	0.0886933	1.73348	0.0830108	0.284766
CNEP1R1	387.51	0.0555754	0.0320642	1.73326	0.08305	0.284843
LOC388849	6.00877	0.224629	0.129621	1.73297	0.0831006	0.284896
DBIL5P2	9.54826	-0.142879	0.0824488	-1.73294	0.0831058	0.284896
CCNB2	38.047	0.170243	0.0982446	1.73285	0.0831231	0.284896
SIN3B	217.686	-0.106665	0.0615565	-1.73279	0.0831329	0.284896
CRYBB3	9.57086	-0.207368	0.119679	-1.7327	0.083149	0.284896
TLR8-AS1	1.15279	0.374502	0.216164	1.73249	0.0831863	NA
MICA	335.006	-0.0677518	0.0391097	-1.73235	0.0832111	0.285005
TDGF1	0.536607	0.669867	0.38671	1.73222	0.0832348	NA
ZNF317	510.898	0.0354466	0.0204642	1.73213	0.0832504	0.285005
MIR6124	29.6484	-0.145516	0.0840145	-1.73203	0.083268	0.285005
DENND5B	625.63	-0.0829561	0.0478958	-1.73201	0.0832712	0.285005
CDC42EP2	19.8347	-0.160824	0.0928578	-1.73193	0.0832852	0.285005
IL6R	689.753	0.126779	0.0732027	1.73189	0.083294	0.285005
CPS1	97.5483	-0.105072	0.0606709	-1.73183	0.0833036	0.285005
TRPV5	9.91758	0.304957	0.176101	1.73172	0.0833242	0.285005
VPS37D	6.66581	-0.208753	0.12055	-1.73167	0.0833317	0.285005
LOC101930496	1.19321	-0.358191	0.20692	-1.73106	0.0834411	NA
CRIM1	8376.99	-0.133872	0.0773406	-1.73095	0.0834613	0.285385
ASH1L	3308.95	-0.0495496	0.0286271	-1.73086	0.0834763	0.285385
SLC39A5	0.760907	-0.431886	0.249627	-1.73012	0.0836081	NA
PPP2R1A	544.326	-0.101053	0.058419	-1.7298	0.0836668	0.285869
TMEM176B	404.889	0.1576	0.0911095	1.72978	0.0836691	0.285869
MC1R	58.9284	0.10689	0.0617972	1.72969	0.0836849	0.285869
ZNF559	393.613	-0.0576372	0.0333249	-1.72955	0.0837102	0.285869
CSNK2A1	1120.4	0.0405263	0.0234358	1.72925	0.0837645	0.285869
ZNF430	425.981	0.0570692	0.0330039	1.72917	0.0837795	0.285869
HLA-DRA	22684.1	0.118887	0.068755	1.72914	0.0837834	0.285869
LOC102724098	25.8015	-0.141218	0.08168	-1.72892	0.0838239	0.285869
MTFMT	129.462	-0.0412923	0.0238845	-1.72883	0.0838388	0.285869
GPR20	6.05973	-0.294785	0.170537	-1.72857	0.0838857	0.285869
EXOC5	2104.79	0.050416	0.0291663	1.72857	0.0838857	0.285869
ST3GAL6-AS1	10.7819	0.152276	0.0880956	1.72853	0.0838926	0.285869
CCL27	0.664854	-0.453527	0.262392	-1.72843	0.083911	NA
DSG2	39.8243	0.26384	0.15265	1.7284	0.0839172	0.285869
SULT1B1	49.9457	0.173327	0.100289	1.72828	0.0839384	0.285869
LOX	1182.87	0.0986589	0.0570859	1.72825	0.0839426	0.285869
AC018464.3	4.75845	-0.2302	0.133201	-1.72821	0.0839502	NA
GALM	524.513	0.08792	0.0508734	1.72821	0.0839503	0.285869
ARRB1	729.028	0.132189	0.0764907	1.72817	0.0839577	0.285869
UBE2Q1	772.115	0.0467307	0.0270419	1.72808	0.0839735	0.285869
WWC2-AS2	9.49503	-0.150273	0.0869599	-1.72807	0.0839763	0.285869
TAF1	1599.01	-0.0445216	0.0257642	-1.72804	0.0839812	0.285869
TMEM240	7.56514	-0.206708	0.119621	-1.72802	0.0839846	0.285869
ZNF211	327.593	0.0366246	0.0211947	1.728	0.0839874	0.285869
IL17RD	90.6506	-0.113644	0.065772	-1.72785	0.0840156	0.285908
MOAP1	471.461	-0.0621883	0.0359969	-1.7276	0.0840598	0.286002
NCAPH	37.9605	0.156517	0.0906296	1.727	0.0841674	0.286271
SPON1	137.127	-0.217072	0.125695	-1.72697	0.0841727	0.286271
ZBTB45	42.8289	-0.101494	0.0587766	-1.72677	0.0842087	0.286336
LOC102724314	2.54936	0.337217	0.195351	1.72621	0.0843092	NA
BLOC1S6	1578.78	0.0498495	0.0288785	1.72618	0.0843143	0.286638
ACAA2	641.358	0.0672563	0.0389676	1.72596	0.0843554	0.286721
USP3-AS1	18.7627	-0.121232	0.0702537	-1.72563	0.084414	0.286863
ACTC1	297.753	-0.241989	0.140243	-1.7255	0.0844367	0.286883
STRIP1	330.708	-0.0541619	0.0313962	-1.72511	0.0845073	0.287051
LOC101929028	60.6361	0.162487	0.0941966	1.72498	0.0845312	0.287051
RTTN	513.713	-0.0461164	0.0267358	-1.7249	0.0845463	0.287051
MAPK10	398.15	-0.110141	0.0638553	-1.72485	0.0845538	0.287051
MIR3192	4.58948	0.202156	0.117206	1.72479	0.0845654	NA
TIMM44	210.971	-0.0416043	0.0241261	-1.72445	0.0846258	0.287238
PTPN22	505.247	0.123533	0.0716432	1.72428	0.0846572	0.287288
MIR5187	0.55178	0.510858	0.296293	1.72416	0.0846781	NA
ZNF225	188.517	0.0484522	0.0281053	1.72396	0.0847157	0.287429
LOC646862	0.430817	-0.613337	0.355795	-1.72385	0.0847351	NA
EIF3D	2281.1	0.0460188	0.0266979	1.72369	0.0847646	0.287512
NASP	656.903	0.0472322	0.0274027	1.72363	0.0847739	0.287512
NR2F2-AS1	207.885	-0.120703	0.0700331	-1.72351	0.0847962	0.28753
SDHAP2	267.121	0.105666	0.0613132	1.72338	0.0848191	0.28755
HAUS2	453.863	0.0523607	0.0303875	1.7231	0.0848707	0.287668
DNAJC27-AS1	13.2436	-0.15166	0.0880275	-1.72287	0.0849116	0.28775
PRMT9	275.252	-0.038638	0.0224284	-1.72273	0.0849381	0.287782
KIAA1432	1542.83	0.0320896	0.0186284	1.72262	0.084957	0.287789
TSEN34	263.223	-0.0861782	0.0500401	-1.72218	0.0850366	0.287956
CD36	6569.44	0.240473	0.139636	1.72214	0.0850441	0.287956
POLM	117.257	-0.107649	0.0625117	-1.72207	0.0850571	0.287956
ADI1	981.616	-0.0573577	0.0333138	-1.72174	0.0851168	0.288015
SNHG3	168.24	0.0900914	0.0523275	1.72168	0.0851266	0.288015
TSSC4	212.703	-0.101017	0.058675	-1.72164	0.085135	0.288015
STARD8	240.459	0.132591	0.0770162	1.7216	0.0851423	0.288015
LOC101928026	1.08896	0.379881	0.22067	1.72149	0.0851614	NA
LOC100506142	1.36382	-0.34201	0.198698	-1.72126	0.0852043	NA
ECI1	125.534	-0.10155	0.0590071	-1.72098	0.0852543	0.288337
GTF2H5	286.194	-0.0650003	0.0377741	-1.72076	0.0852935	0.288412
PRSS50	1.02898	-0.39865	0.231699	-1.72055	0.0853325	NA
RP11-430H10.1	3.40677	-0.259361	0.15075	-1.72047	0.0853462	NA
LOC100126582	1.63995	0.302139	0.175643	1.72019	0.0853982	NA
NHSL1	125.371	0.134912	0.0784302	1.72015	0.0854043	0.288729
EXOC6	509.383	0.0565079	0.0328524	1.72005	0.0854229	0.288735
MEF2C	3467.3	-0.075972	0.0441727	-1.71988	0.0854536	0.288781
IFT52	370.512	-0.0527095	0.0306526	-1.71958	0.0855092	0.288856
GPR85	81.5241	0.127443	0.0741174	1.71947	0.085529	0.288856
HSD17B1	8.11278	-0.151197	0.0879457	-1.71921	0.0855761	0.288856
HIATL2	64.0626	-0.0809799	0.0471047	-1.71914	0.085588	0.288856
MOB3B	275.017	-0.0723529	0.0420867	-1.71914	0.0855889	0.288856
CDC42SE2	1309.65	0.0747441	0.04348	1.71905	0.0856059	0.288856
HTR7P1	112.127	0.0691675	0.040236	1.71904	0.0856064	0.288856
GTPBP2	325.14	0.0801548	0.0466321	1.71888	0.0856369	0.288856
GNAZ	39.9901	-0.148399	0.0863389	-1.7188	0.0856516	0.288856
TET2	1548.27	0.0577796	0.033617	1.71876	0.0856585	0.288856
FAM83G	35.0793	-0.116326	0.067681	-1.71874	0.0856625	0.288856
SNX30	1191	0.0486499	0.0283091	1.71853	0.0857006	0.288923
LOC102724451	7.05707	0.190724	0.110987	1.71844	0.0857162	0.288923
LOC102723929	4.66393	-0.266833	0.155277	-1.71844	0.0857165	NA
LOC102723936	0.733282	-0.464715	0.270463	-1.71822	0.0857558	NA
CLLU1	0.716408	0.411245	0.239343	1.71822	0.0857562	NA
TRPA1	52.7138	0.198793	0.115712	1.71799	0.0857975	0.28914
OR7D2	1.63884	0.641537	0.373447	1.71788	0.0858184	NA
FEM1C	838.52	0.0477982	0.0278263	1.71773	0.0858456	0.289191
CFI	582.652	0.114669	0.0667565	1.71772	0.0858468	0.289191
CD80	326.38	0.134573	0.078348	1.71763	0.0858638	0.289191
NPDC1	83.8697	-0.134333	0.0782201	-1.71737	0.0859117	0.289296
KLHL6	1102.14	0.155831	0.0907583	1.71699	0.0859816	0.289429
APITD1	3.722	0.198937	0.115864	1.71698	0.0859821	NA
STAB1	6411.86	0.142118	0.0827776	1.71687	0.0860026	0.289429
ADAP2	525.37	0.12112	0.0705494	1.71682	0.0860122	0.289429
SDHAF2	297.445	0.0429548	0.0250206	1.71678	0.0860195	0.289429
TNFRSF11A	144.044	0.14494	0.0844499	1.71628	0.0861108	0.289611
RP11-166O4.5	14.9431	-0.145202	0.0846047	-1.71624	0.0861177	0.289611
FEZ1	394	-0.107735	0.0627761	-1.71618	0.0861299	0.289611
STAT5A	827.351	0.0745999	0.0434702	1.71611	0.0861414	0.289611
UCN	7.01662	-0.151795	0.0884702	-1.71577	0.0862038	0.289763
STON1-GTF2A1L	5.09613	-0.225953	0.131698	-1.71569	0.0862187	NA
UIMC1	419.026	-0.0393951	0.0229669	-1.7153	0.0862903	0.28999
DOCK5	2800.74	-0.0609261	0.0355209	-1.71522	0.0863053	0.28999
FAM83E	2.54232	-0.26003	0.151635	-1.71484	0.0863752	NA
PPIP5K1	449.782	-0.0397549	0.0231869	-1.71454	0.08643	0.290352
FREM3	6.63072	-0.324109	0.189082	-1.71412	0.0865059	0.290464
ARHGEF37	227.799	-0.118585	0.0691809	-1.71412	0.0865061	0.290464
DNAJC27	102.347	-0.0591887	0.034531	-1.71408	0.0865148	0.290464
ZNF675	265.542	0.0770089	0.0449324	1.71388	0.0865505	0.290484
PRRC2A	687.719	-0.11888	0.0693657	-1.71381	0.0865634	0.290484
LOC102724911	0.699349	-0.448969	0.261972	-1.7138	0.0865646	NA
BLID	93.9571	-0.141469	0.0825489	-1.71377	0.0865718	0.290484
BZW2	272.42	0.0775348	0.0452456	1.71364	0.0865943	0.290502
SPNS3	11.1295	-0.182351	0.106418	-1.71354	0.0866132	0.290508
PRKCB	558.341	0.143153	0.0835581	1.71322	0.0866723	0.290649
TNNI1	0.793009	-0.465886	0.27195	-1.71313	0.0866885	NA
HMBS	44.1399	0.109585	0.0640046	1.71215	0.0868694	0.29125
DNLZ	56.3115	-0.104123	0.0608173	-1.71206	0.0868857	0.29125
LPAR6	1453.7	0.0948747	0.0554256	1.71175	0.0869433	0.291308
C9orf64	275.023	0.0558791	0.0326447	1.71174	0.0869449	0.291308
MTERFD3	146.283	-0.0718222	0.0419617	-1.71161	0.0869676	0.291308
RCBTB2	907.086	0.0431332	0.0252006	1.71159	0.0869714	0.291308
HIGD1B	2.43965	0.341182	0.199363	1.71136	0.0870144	NA
CREB3L1	26.4554	0.167761	0.0980363	1.71121	0.087042	0.291487
BBX	2707.13	-0.065174	0.0380912	-1.711	0.0870815	0.291562
CXCL16	974.626	0.15458	0.0903529	1.71084	0.08711	0.2916
PIPOX	36.1132	0.0891772	0.052136	1.71047	0.0871782	0.291733
MBNL3	661.183	0.0951836	0.0556485	1.71044	0.087184	0.291733
RNF213	9013.92	0.0834248	0.0487841	1.71008	0.0872504	0.291887
SAR1B	1140.7	-0.0379253	0.0221784	-1.71001	0.0872644	0.291887
LPCAT1	572.945	0.0821543	0.0480481	1.70983	0.0872965	0.291937
IFRD1	839.435	-0.063919	0.0373884	-1.70959	0.0873413	0.29203
LOC149351	7.04149	-0.165525	0.096859	-1.70893	0.0874642	0.292348
ZCCHC3	205.439	-0.0516987	0.0302528	-1.70889	0.087471	0.292348
CASQ1	6.86536	-0.266171	0.155781	-1.70862	0.0875217	0.292383
PPP2R3B	62.5553	-0.0683469	0.0400018	-1.7086	0.0875257	0.292383
SDSL	85.749	0.112364	0.0657687	1.70848	0.0875476	0.292383
PDGFA	1050.5	-0.0936436	0.0548117	-1.70846	0.0875506	0.292383
LARP7	771.575	0.0612785	0.0358713	1.70829	0.0875828	0.292383
LOC101930164	0.516102	0.583632	0.341653	1.70826	0.0875884	NA
AGR2	0.518865	-0.664848	0.389196	-1.70826	0.0875886	NA
TMPRSS11E	0.51085	-0.624373	0.365515	-1.7082	0.0875992	NA
FBXL14	92.6126	-0.0689419	0.0403597	-1.70819	0.0876014	0.292383
KLHL12	792.668	0.0380971	0.0223033	1.70814	0.0876107	0.292383
BLACAT1	0.708795	-0.488365	0.285939	-1.70794	0.0876481	NA
ACP6	123.803	-0.0860192	0.0503658	-1.70789	0.087657	0.292383
CHN2	206.492	-0.0918819	0.0537987	-1.70788	0.0876579	0.292383
UHRF2	932.873	0.0319504	0.0187083	1.70782	0.0876692	0.292383
HDAC8	310.4	0.0338038	0.0197936	1.70782	0.0876703	0.292383
PSME4	1958.14	0.0418884	0.0245333	1.70741	0.0877458	0.292578
RP11-685M7.3	5.83118	-0.1536	0.0899931	-1.7068	0.0878601	0.292902
OGG1	113.12	-0.0579005	0.0339256	-1.70669	0.0878798	0.292907
PGAP1	464.033	-0.0655961	0.0384367	-1.7066	0.0878963	0.292907
C4orf21	239.493	0.0660449	0.0387122	1.70605	0.0879986	0.293191
LINC01124	0.688569	-0.504136	0.295517	-1.70595	0.0880182	NA
RASSF3	1108.85	-0.0871047	0.0510645	-1.70578	0.0880495	0.293303
CDNF	14.1597	-0.120232	0.070499	-1.70544	0.0881126	0.2934
ZFYVE26	1298.98	0.0930369	0.054555	1.70538	0.0881239	0.2934
ADAM22	87.3596	-0.138682	0.0813256	-1.70527	0.0881447	0.2934
SNORA40	70.2653	0.0786025	0.0460977	1.70513	0.0881706	0.2934
TMEM110	351.692	-0.068446	0.0401423	-1.70508	0.0881791	0.2934
ATF5	107.983	0.169815	0.0995946	1.70507	0.0881821	0.2934
IL10RA	1403.79	0.129517	0.0759694	1.70486	0.0882202	0.29342
RANBP3L	315.249	-0.143962	0.0844426	-1.70485	0.0882226	0.29342
LRIG2	498.574	-0.0370832	0.0217537	-1.70469	0.0882531	0.293465
NPC2	2970.01	0.11174	0.0655525	1.70459	0.0882715	0.293468
ENPP6	3.80665	-0.228144	0.133842	-1.70458	0.0882736	NA
DYRK1B	60.9253	-0.0892988	0.052391	-1.70447	0.0882935	0.293484
NPHP1	113.635	-0.0914533	0.0536583	-1.70437	0.0883127	0.293489
LOC101928143	21.7677	0.185924	0.109093	1.70428	0.0883293	0.293489
ISPD	67.7945	-0.0775043	0.0454855	-1.70394	0.088393	0.293617
CCDC39	7.35959	0.185803	0.109047	1.70389	0.0884024	0.293617
CSF1R	2500.05	0.123608	0.0725523	1.70371	0.0884357	0.29367
FNIP1	1743.99	0.040781	0.0239388	1.70355	0.0884643	0.293682
PAPOLG	650.807	0.0427095	0.0250716	1.7035	0.0884738	0.293682
AK4	577.82	0.0847709	0.0497728	1.70316	0.0885388	0.293749
TUBB2B	14.3744	-0.186026	0.109227	-1.70312	0.0885458	0.293749
C14orf166	1100.1	0.0786068	0.0461556	1.70308	0.0885523	0.293749
LDLRAD4-AS1	3.00481	-0.328755	0.193035	-1.70308	0.0885523	NA
NRSN1	2.13037	0.333324	0.195735	1.70293	0.0885809	NA
NR2C2	1222.24	-0.0383144	0.0225019	-1.70272	0.0886205	0.293749
CYTH4	1804.18	0.116176	0.0682322	1.70265	0.0886327	0.293749
DLL1	67.6993	0.112544	0.0661004	1.70262	0.0886392	0.293749
STX2	485.708	0.0552218	0.0324335	1.70262	0.0886397	0.293749
SERTAD1	201.215	-0.102936	0.060458	-1.7026	0.0886432	0.293749
HIST1H2AJ	103.488	0.194051	0.113975	1.70257	0.0886494	0.293749
GHITM	1973.74	0.0513853	0.0301865	1.70226	0.0887067	0.293882
POU6F2-AS2	2.14906	-0.308195	0.181085	-1.70194	0.088767	NA
TAF13	242.275	0.0660558	0.0388146	1.70183	0.0887873	0.293979
AATF	541.268	0.0433108	0.0254501	1.70179	0.088794	0.293979
PDK3	3244.39	-0.0848659	0.0498712	-1.7017	0.0888112	0.293979
LOC101928279	7.70732	-0.148566	0.0873057	-1.70168	0.0888163	0.293979
NRK	260.801	-0.182867	0.107465	-1.70164	0.0888223	0.293979
SHC4	412.503	-0.178363	0.104825	-1.70153	0.0888444	0.293995
PSRC1	46.5368	0.0751047	0.0441424	1.70142	0.0888644	0.294004
SEC11A	929.711	0.0427031	0.0251007	1.70127	0.0888923	0.294022
SLC1A2	33.2614	0.206364	0.121318	1.70101	0.0889402	0.294022
C1orf85	187.328	0.115352	0.067814	1.70101	0.0889418	0.294022
DNMT1	817.324	0.0747325	0.0439347	1.70099	0.0889449	0.294022
AUNIP	4.57628	0.216876	0.127502	1.70097	0.0889488	NA
MIR511-1	8.49336	0.215033	0.126421	1.70093	0.0889564	0.294022
CASP5	33.8585	0.156648	0.0921048	1.70076	0.0889877	0.294069
RNF125	236.962	0.102847	0.0604897	1.70024	0.0890853	0.294254
MRPL19	873.399	-0.0572286	0.0336599	-1.7002	0.0890934	0.294254
LILRB2	312.91	0.144516	0.0850086	1.70002	0.0891273	0.294254
TPD52L2	2010.46	0.0477457	0.0280863	1.69997	0.0891374	0.294254
ADAMTSL4	105.27	0.1582	0.0930689	1.69981	0.0891658	0.294254
MIR744	5.43009	-0.165984	0.0976507	-1.69977	0.0891747	0.294254
SLC20A1	1786.96	0.088452	0.0520391	1.69972	0.0891834	0.294254
EMX2	22.0942	-0.204114	0.120089	-1.69968	0.0891904	0.294254
CLEC2B	568.876	0.136554	0.0803433	1.69964	0.0891994	0.294254
PRSS33	0.771696	-0.621263	0.365614	-1.69923	0.0892753	NA
PAXBP1-AS1	63.1387	0.0629897	0.0370714	1.69915	0.0892917	0.294502
GOLGA2	1160.71	-0.0522519	0.0307569	-1.69887	0.0893442	0.294618
NGRN	1300.23	-0.0690863	0.0406716	-1.69864	0.0893877	0.294662
ETNK2	53.2875	-0.142738	0.0840321	-1.69861	0.0893923	0.294662
RGL2	461.83	-0.0632759	0.0372544	-1.69848	0.089417	0.294686
PPIAL4C	0.631967	0.50196	0.295563	1.69832	0.0894477	NA
RND2	15.1915	-0.19261	0.113412	-1.69831	0.0894485	0.294688
CDC42SE1	1723.11	0.0481648	0.0283613	1.69826	0.089459	0.294688
TBC1D30	119.942	0.107369	0.0632284	1.69811	0.0894865	0.294688
CTSC	3873.4	0.114838	0.067627	1.69811	0.0894866	0.294688
SNORD68	5.3212	-0.210918	0.12424	-1.69766	0.0895718	0.294815
SERPINF2	33.036	0.142714	0.0840651	1.69766	0.089572	0.294815
SAMD13	18.3742	0.115798	0.0682134	1.69758	0.089587	0.294815
SLIRP	300.254	0.0710038	0.0418274	1.69754	0.0895945	0.294815
PDDC1	248.761	-0.0934591	0.0550592	-1.69743	0.0896156	0.294827
XPC	1058.37	-0.0374824	0.0220863	-1.69709	0.0896791	0.294919
TUBB3	126.852	0.176818	0.104191	1.69705	0.0896874	0.294919
BCL2A1	559.783	0.200961	0.118421	1.69701	0.0896956	0.294919
ELMSAN1	484.742	-0.0901978	0.0531587	-1.69677	0.089741	0.295012
CNRIP1	292.728	0.0429061	0.0252904	1.69653	0.0897846	0.295098
PEX5	277.182	-0.0638218	0.0376224	-1.69638	0.0898147	0.29514
SCN11A	22.0434	0.165162	0.0973838	1.69599	0.0898872	0.295321
MORN3	5.61166	0.176805	0.104258	1.69585	0.0899152	0.295346
GMDS-AS1	127.838	-0.0559177	0.0329748	-1.69577	0.0899294	0.295346
KCNE2	4.38374	-0.239697	0.14135	-1.69576	0.0899311	NA
UBR3	2165.3	-0.0477578	0.0281665	-1.69555	0.0899711	0.295359
CLIC1	3821.36	0.0747361	0.0440783	1.69553	0.0899747	0.295359
ANKRD1	199.829	0.169949	0.100237	1.69548	0.0899853	0.295359
FRMPD1	0.365924	-0.686141	0.404712	-1.69538	0.0900029	NA
GLOD4	585.982	0.0416326	0.0245601	1.69513	0.0900508	0.295517
LOC101929533	4.29131	0.18438	0.10878	1.69499	0.0900772	NA
HSD17B6	27.3559	0.158916	0.093763	1.69487	0.0900997	0.295602
SNORA71B	6.37606	-0.275196	0.162385	-1.69471	0.0901305	0.295602
LINC00674	1464.11	-0.0361035	0.0213039	-1.69469	0.0901336	0.295602
GPATCH11	428.942	0.0625079	0.0368859	1.69463	0.0901461	0.295602
TRNAV32	3.41168	-0.254741	0.150374	-1.69405	0.0902563	NA
CYP27C1	14.0004	0.194481	0.114814	1.69387	0.0902895	0.296015
LINC00333	2.14513	-0.387074	0.228531	-1.69375	0.0903135	NA
CEP97	464.354	-0.0600321	0.0354449	-1.69367	0.0903276	0.296049
GGCT	265.457	0.063288	0.0373682	1.69363	0.0903348	0.296049
SMKR1	2.27859	0.294498	0.173898	1.69351	0.0903583	NA
MIR4706	1.03133	0.374508	0.221163	1.69335	0.0903882	NA
TAP2	577.544	0.0732216	0.0432457	1.69315	0.0904263	0.296292
LAPTM5	5412.04	0.163141	0.0963605	1.69303	0.0904507	0.296315
SNX29	845.931	0.0757669	0.0447573	1.69284	0.0904858	0.296373
LOC100288175	10.897	0.250036	0.147723	1.6926	0.0905315	0.296465
HAR1A	5.40189	-0.201476	0.119051	-1.69235	0.0905794	0.296565
DSPP	0.682428	-0.424358	0.250766	-1.69225	0.0905984	NA
BRAP	510.131	0.0378456	0.0223647	1.6922	0.0906073	0.296599
ADAMTS5	215.253	0.150834	0.0891504	1.6919	0.090665	0.296707
ARRB2	759.245	0.125079	0.0739304	1.69185	0.090675	0.296707
MIR1303	1.40712	-0.317294	0.187544	-1.69184	0.0906774	NA
EDEM2	535.396	0.0771778	0.0456208	1.69172	0.0906989	0.296728
GSTZ1	90.9188	0.0775519	0.0458463	1.69156	0.0907293	0.296771
PYGO1	370.171	-0.117184	0.0692938	-1.69112	0.0908147	0.296993
AC116035.1	1.62209	-0.296794	0.175519	-1.69096	0.0908453	NA
VNN1	326.077	0.171153	0.101219	1.69091	0.0908531	0.297017
LENG8	925.13	-0.114345	0.0676273	-1.69081	0.0908728	0.297017
SPSB2	76.8624	-0.0994366	0.0588103	-1.6908	0.0908744	0.297017
ESYT2	4300.04	-0.0657382	0.0388832	-1.69066	0.0909022	0.297038
OSCAR	131.667	0.182764	0.108107	1.69059	0.0909157	0.297038
FAM89B	189.376	-0.0961074	0.0568642	-1.69012	0.0910046	0.297234
C2orf42	156.277	-0.0354699	0.020987	-1.69009	0.0910107	0.297234
GMPR2	644.758	0.0396475	0.023462	1.68986	0.091055	0.297275
RRAGD	889.374	0.0984337	0.0582502	1.68984	0.091058	0.297275
NDUFA1	795.502	0.0818464	0.0484384	1.6897	0.0910851	0.297306
LIME1	49.2051	-0.144457	0.0855023	-1.68951	0.0911219	0.297357
SCAP	331.612	-0.0802818	0.0475199	-1.68944	0.0911357	0.297357
CEP95	675.765	-0.044888	0.0265738	-1.68918	0.0911846	0.29746
LOC100505798	31.5515	0.171345	0.101447	1.68901	0.0912174	0.29751
MDGA2	0.876244	-0.535096	0.316831	-1.6889	0.0912384	NA
ARG2	54.1775	0.0993353	0.0588189	1.68883	0.0912512	0.297523
NDEL1	670.918	-0.0592369	0.0350762	-1.68881	0.0912565	0.297523
ARIH1	1261.54	-0.0283717	0.016803	-1.68849	0.0913181	0.29763
CYR61	2342.29	-0.161298	0.0955307	-1.68844	0.0913266	0.29763
RP5-1159O4.2	15.969	-0.140348	0.0831276	-1.68834	0.0913463	0.29763
UTP14C	645.299	-0.0502326	0.0297546	-1.68823	0.0913671	0.29763
LOC102723334	1.35025	0.320634	0.189924	1.68822	0.0913682	NA
BCL9	80.8754	-0.130782	0.0774731	-1.6881	0.0913923	0.29763
TTC39A	11.6609	0.154302	0.0914062	1.68809	0.0913941	0.29763
CPSF3	523.071	0.0514244	0.0304694	1.68774	0.091462	0.297768
LNPEP	2388.76	-0.0419165	0.0248367	-1.68769	0.0914717	0.297768
SCT	1.03326	0.402534	0.23852	1.68763	0.0914829	NA
CD34	171.884	-0.119874	0.0710351	-1.68754	0.0915005	0.297773
IMMP2L	161.025	-0.0746271	0.0442236	-1.6875	0.0915081	0.297773
MYBPHL	3.69938	-0.228684	0.135532	-1.68731	0.0915446	NA
CNOT1	3512.68	0.0373662	0.0221458	1.68728	0.091549	0.297798
SCRIB	204.271	-0.1093	0.0647812	-1.68722	0.0915605	0.297798
BTF3L4	643.608	0.0369102	0.0218768	1.68718	0.0915683	0.297798
C10orf128	356.087	0.13476	0.0798854	1.68691	0.0916201	0.297831
MIR3916	53.4332	0.071606	0.0424485	1.68689	0.0916239	0.297831
LOC101927414	23.7044	0.157109	0.0931415	1.68678	0.0916457	0.297831
SOWAHB	2.69498	-0.370611	0.219718	-1.68676	0.0916503	NA
RN7SL2	456182	-0.298082	0.176721	-1.68673	0.0916545	0.297831
IRAK1	787.133	0.126212	0.0748297	1.68666	0.0916682	0.297831
PRH1-PRR4	103.459	-0.067207	0.039848	-1.68658	0.0916834	0.297831
CACNA1H	194.979	-0.176918	0.104906	-1.68645	0.0917096	0.297859
FLJ43315	4.16988	-0.403248	0.239152	-1.68616	0.0917657	NA
LOC102724345	1.54639	0.365384	0.2167	1.68613	0.0917713	NA
MROH7	9.71196	-0.154722	0.0917631	-1.6861	0.091776	0.298018
PZP	4.09983	0.228961	0.135822	1.68575	0.0918447	NA
RSBN1L	524.074	-0.0399699	0.0237133	-1.68555	0.0918826	0.298211
ROGDI	79.7594	-0.069697	0.0413505	-1.68552	0.0918886	0.298211
TTTY14	10.4885	-0.173935	0.103199	-1.68544	0.0919037	0.298211
HSH2D	27.5334	-0.178393	0.105847	-1.68538	0.0919153	0.298211
ZNF461	137.497	-0.0537394	0.0318874	-1.68528	0.091934	0.298211
TBX15	94.1318	-0.0977683	0.0580144	-1.68524	0.0919418	0.298211
ATP10B	18.9077	-0.403412	0.239391	-1.68516	0.0919582	0.298211
PROM2	7.71946	-0.172437	0.10234	-1.68495	0.0919991	0.298287
ADRA2C	56.435	-0.279817	0.16609	-1.68473	0.0920403	0.298364
ACSS2	343.909	-0.0468369	0.0278131	-1.68399	0.0921843	0.298698
SPTSSA	353.509	0.0856516	0.0508632	1.68396	0.0921895	0.298698
GTF2IRD1	72.4363	0.0929195	0.0551828	1.68385	0.0922108	0.298698
C16orf87	124.708	0.0807526	0.0479611	1.68371	0.092238	0.298698
SUPT5H	619.171	-0.0566884	0.0336693	-1.68368	0.0922433	0.298698
MRPS7	364.502	0.0611619	0.0363269	1.68365	0.0922485	0.298698
C20orf166	0.877191	-0.441252	0.262098	-1.68354	0.0922715	NA
FYN	515.291	0.0790622	0.0469641	1.68346	0.0922856	0.298761
PDCL3P4	20.4542	-0.129814	0.0771243	-1.68318	0.0923404	0.298882
ATXN7L3B	637.324	-0.0482575	0.0286723	-1.68307	0.0923614	0.298893
LINC01191	7.89116	0.180704	0.107374	1.68294	0.0923868	0.298916
RAB3A	8.43315	-0.171412	0.101858	-1.68285	0.0924036	0.298916
NPB	0.558851	-0.46896	0.278701	-1.68266	0.092441	NA
BANK1	51.3463	-0.200351	0.119077	-1.68253	0.0924653	0.299058
PDE7A	547.194	0.101647	0.0604163	1.68244	0.0924838	0.299061
TTC39C	263.395	0.0851861	0.0506373	1.68228	0.0925147	0.299104
LRP11	622.694	-0.0590238	0.0350923	-1.68196	0.0925763	0.299247
DFNA5	607.106	0.123569	0.0734772	1.68173	0.0926218	0.299253
ZNF165	16.5747	0.105202	0.0625566	1.6817	0.0926267	0.299253
CNKSR3	423.358	-0.100276	0.0596299	-1.68164	0.0926395	0.299253
KIF16B	836.421	0.0584491	0.0347582	1.68159	0.0926484	0.299253
LOC102723437	3.91858	-0.245173	0.145838	-1.68113	0.0927373	NA
TUG1	2318.27	-0.0524178	0.0311922	-1.68048	0.092864	0.29989
UBXN10	56.568	0.170671	0.101566	1.68039	0.0928811	0.29989
IL17RB	9.11706	-0.175767	0.104616	-1.68012	0.0929333	0.299919
LOC374443	359.276	0.0872274	0.0519184	1.68009	0.0929407	0.299919
TDG	402.57	0.0435211	0.0259072	1.67988	0.0929799	0.299919
MEX3A	4.49072	0.225616	0.134305	1.67988	0.092981	NA
CMTR1	752.957	-0.0391222	0.0232892	-1.67984	0.0929881	0.299919
ARHGAP5	3484.97	-0.0596807	0.0355283	-1.67981	0.0929949	0.299919
C20orf24	64.6022	0.114161	0.0679623	1.67977	0.0930015	0.299919
MTDH	3301.36	0.0363262	0.0216267	1.67969	0.0930171	0.299919
CHCHD6	113.001	-0.0953777	0.056789	-1.67951	0.0930529	0.299919
LOC284648	7.37902	0.162309	0.0966438	1.67946	0.093063	0.299919
FBXO34	531.492	0.0337136	0.0200743	1.67944	0.093066	0.299919
ST3GAL4-AS1	12.5135	0.131881	0.0785357	1.67925	0.0931041	0.299961
LOC101927045	34.3688	0.0846962	0.0504386	1.67919	0.0931143	0.299961
C6orf52	2.99334	-0.194172	0.115643	-1.67906	0.0931398	NA
TRIP13	32.9892	0.139661	0.0831804	1.67901	0.0931493	0.300017
MIR15A	3.98868	-0.198955	0.118496	-1.67901	0.0931508	NA
PCOLCE	357.273	-0.105639	0.0629231	-1.67887	0.0931781	0.300022
SNRNP27	342.327	0.0726061	0.0432485	1.67881	0.0931892	0.300022
ZNF763	126.886	0.0573766	0.0341784	1.67873	0.0932037	0.300022
N4BP1	636.263	0.0504086	0.0300339	1.67839	0.0932707	0.300181
ZNF580	70.4328	-0.1119	0.066679	-1.67819	0.0933106	0.30025
LRRC25	241.18	0.158486	0.0944507	1.67798	0.0933514	0.30025
TMEM9	236.022	-0.0764012	0.0455317	-1.67798	0.0933516	0.30025
C1QBP	582.535	0.0664824	0.0396237	1.67784	0.0933777	0.30025
RP11-682N22.1	38.5588	-0.140205	0.0835632	-1.67783	0.0933805	0.30025
FSD1L	290.517	0.0694151	0.0413768	1.67763	0.093419	0.300317
GAS2L1	67.1975	-0.127081	0.0757576	-1.67747	0.0934508	0.30036
ASB11	0.890747	-0.402745	0.240102	-1.67739	0.0934662	NA
NAGK	928.335	0.0944083	0.0562857	1.67731	0.0934827	0.30036
FFAR2	13.1622	-0.239492	0.142785	-1.67729	0.0934853	0.30036
MTMR9LP	178.873	-0.0852612	0.0508443	-1.67691	0.0935607	0.300545
XKR5	0.515543	-0.510501	0.30445	-1.6768	0.0935819	NA
USP18	73.4783	0.120233	0.0717057	1.67676	0.093589	0.30058
RP11-333E1.1	38.4452	-0.0849354	0.0506631	-1.67648	0.093645	0.300703
SPOCK3	1.01262	-0.400095	0.238662	-1.67641	0.0936578	NA
OSBP	1108.48	-0.0312709	0.0186623	-1.67562	0.0938122	0.300966
HSPA13	1044.54	0.0629034	0.0375414	1.67557	0.0938218	0.300966
PFDN2	161.642	0.0527329	0.0314716	1.67557	0.0938224	0.300966
MAGOH	170.652	0.0560129	0.0334295	1.67555	0.093826	0.300966
CYBB	6382.12	0.116051	0.0692629	1.67551	0.0938348	0.300966
LY96	337.083	0.121996	0.0728142	1.67544	0.0938474	0.300966
LOC642441	17.8897	0.133068	0.0794264	1.67537	0.093862	0.300966
DIXDC1	1975.46	-0.0962483	0.0574502	-1.67534	0.0938685	0.300966
SGSM2	468.265	-0.0621354	0.0370924	-1.67515	0.0939044	0.30097
FAM229B	153.405	-0.0960806	0.0573564	-1.67515	0.093905	0.30097
TNFRSF13C	1.55377	-0.421664	0.251803	-1.67458	0.0940172	NA
LGR5	58.5796	-0.178853	0.106822	-1.67432	0.0940687	0.301438
CCZ1B	224.853	0.0891026	0.0532323	1.67384	0.0941616	0.301494
MRPS18C	262.41	0.0649409	0.0387998	1.67374	0.0941811	0.301494
NCKIPSD	157.418	-0.0944593	0.056436	-1.67374	0.0941812	0.301494
NBAS	1917.38	-0.031214	0.0186493	-1.67374	0.0941826	0.301494
HIST1H2BL	85.0856	0.137867	0.0823766	1.67361	0.0942065	0.301494
UNKL	182.6	-0.0748066	0.0446988	-1.67357	0.094215	0.301494
TSTD1	87.8389	0.1109	0.0662662	1.67356	0.094218	0.301494
EMR1	54.2871	0.149061	0.0890725	1.67348	0.0942319	0.301494
TMEM106C	372.961	-0.0845527	0.050527	-1.67342	0.0942456	0.301494
LOC101928402	0.840276	-0.367458	0.219624	-1.67312	0.0943035	NA
MYO3A	15.2678	-0.327664	0.195841	-1.67311	0.0943055	0.301629
ZGLP1	14.6374	0.116619	0.06971	1.67291	0.0943441	0.301696
ENKD1	89.8558	-0.0820542	0.0490522	-1.67279	0.094368	0.301715
LOC100996433	29.6975	0.157418	0.0941149	1.67262	0.0944028	0.301718
CD44	6589.35	0.103096	0.0616395	1.67257	0.094412	0.301718
MRPS23	299.319	0.0478494	0.0286092	1.67252	0.094422	0.301718
RUNX2	211.352	0.101483	0.0606822	1.67237	0.0944506	0.301753
SLC22A31	1.46026	-0.453182	0.271001	-1.67225	0.0944745	NA
LOC102723305	1.16169	0.350012	0.209318	1.67215	0.0944938	NA
PTK2	1647.31	-0.0784678	0.0469265	-1.67214	0.094496	0.301841
DUSP13	0.717231	-0.526995	0.315173	-1.67208	0.0945086	NA
KLC1	2310.34	-0.0397186	0.0237558	-1.67196	0.094533	0.301879
DDHD1	1438.81	0.0677998	0.0405525	1.6719	0.0945433	0.301879
ICAM4	9.30211	-0.177677	0.106285	-1.67171	0.0945823	0.301911
PPIB	3281.42	0.0532992	0.0318843	1.67165	0.0945942	0.301911
LOC650368	56.6513	-0.153991	0.092123	-1.67158	0.0946067	0.301911
CELSR2	57.1701	-0.120891	0.0723289	-1.67141	0.0946404	0.301926
SCARNA6	307.919	-0.198386	0.118698	-1.67134	0.0946538	0.301926
RIMS2	5.64679	0.234999	0.140613	1.67125	0.0946729	0.301926
RNASEK	8.40659	0.14374	0.0860104	1.6712	0.0946823	0.301926
IFNGR2	1412.13	0.0780338	0.0466971	1.67106	0.0947091	0.301955
LOC284009	6.351	-0.173811	0.104023	-1.6709	0.0947424	0.302005
RP1-93I3.1	4.35475	-0.222624	0.133259	-1.67061	0.0947994	NA
LTK	14.363	0.191235	0.114481	1.67046	0.0948279	0.302201
FCGR2B	912.658	0.177602	0.10633	1.67029	0.094861	0.302201
TRPV3	5.27626	-0.232025	0.138912	-1.67029	0.0948612	0.302201
ATP5H	834.07	0.0566671	0.0339278	1.67022	0.0948751	0.302201
LOC102546175	0.845121	-0.44045	0.263709	-1.67021	0.0948779	NA
ABCB8	127.005	-0.0917184	0.0549252	-1.66988	0.0949433	0.302258
FASN	254.676	-0.107721	0.0645117	-1.66978	0.0949623	0.302258
CBFB	1069.59	0.0580771	0.0347814	1.66978	0.0949636	0.302258
TOR1A	338.09	0.0388286	0.0232553	1.66966	0.0949858	0.302258
PIP4K2C	299.258	-0.048449	0.0290186	-1.66959	0.0950011	0.302258
HCK	1495.55	0.123458	0.0739459	1.66957	0.0950035	0.302258
RP11-838N2.4	47.6257	0.168262	0.100786	1.66951	0.0950172	0.302258
WRN	649.146	-0.0443399	0.0265614	-1.66934	0.0950509	0.302309
C10orf62	1.16273	-0.383595	0.229851	-1.66889	0.0951398	NA
RIMKLB	1625.95	-0.109954	0.0658903	-1.66875	0.0951677	0.302624
LOC339803	75.7757	0.0835141	0.0500509	1.66858	0.0952	0.302647
USP4	1065.96	0.04323	0.025909	1.66853	0.0952106	0.302647
LOC102723862	6.98284	-0.220035	0.131882	-1.66842	0.0952323	0.302659
PIDD	41.7892	-0.143785	0.0861888	-1.66825	0.0952658	0.30271
STK25	508.198	-0.0576841	0.034584	-1.66794	0.0953278	0.302844
GGH	83.0497	0.112973	0.0677355	1.66786	0.0953439	0.302844
APLN	67.6316	0.210406	0.126166	1.6677	0.0953762	0.302874
SLC8B1	539.291	0.0985237	0.05908	1.66763	0.0953888	0.302874
SMOC1	97.0761	-0.136843	0.0820692	-1.66741	0.0954324	0.302956
SLC33A1	824.905	0.0505464	0.0303234	1.66691	0.0955323	0.303085
ZBTB4	1090.9	-0.0661963	0.039712	-1.66691	0.0955324	0.303085
AKR1CL1	8.19906	0.247958	0.14876	1.66683	0.0955484	0.303085
ASIC1	14.8657	0.227881	0.136724	1.66673	0.0955686	0.303085
MTFP1	55.0287	0.16151	0.0969075	1.66664	0.0955864	0.303085
LOC102724765	18.6876	0.194173	0.116506	1.66664	0.095587	0.303085
ADIRF	2317.3	-0.138337	0.0830065	-1.66658	0.0955976	0.303085
ADAMTS13	18.7259	-0.130657	0.0784038	-1.66646	0.0956216	0.303104
AGGF1	961.773	0.047627	0.0285825	1.6663	0.0956536	0.303149
ACOX3	244.548	-0.0674463	0.0404888	-1.6658	0.0957529	0.303408
FCRL5	87.4572	-0.316588	0.190078	-1.66557	0.0957992	0.303412
MAD1L1	344.805	0.0545778	0.0327698	1.66549	0.0958141	0.303412
SLC35D1	683.813	-0.0553871	0.0332564	-1.66546	0.0958216	0.303412
EEF1E1	46.2572	0.0762755	0.0457991	1.66544	0.0958255	0.303412
KDSR	907.383	-0.0401559	0.0241137	-1.66528	0.0958578	0.303458
LINC01158	2.87956	-0.282938	0.169918	-1.66515	0.095883	NA
ARRDC4	989.542	0.0894149	0.0537129	1.66468	0.0959763	0.303678
ADCY3	652.913	0.127184	0.0764025	1.66466	0.0959804	0.303678
LRRC1	170.125	-0.109992	0.0660747	-1.66466	0.095981	0.303678
CPS1-IT1	1.79977	-0.284692	0.17105	-1.66438	0.0960367	NA
UBASH3A	41.3072	0.135726	0.0815522	1.66428	0.0960568	0.303861
UTP14A	320.698	0.0471519	0.0283349	1.66409	0.0960941	0.303923
KLHL42	1255.68	-0.101985	0.0612895	-1.664	0.0961133	0.303927
CEP76	122.204	0.0485198	0.0291625	1.66377	0.0961574	0.30401
LRRC63	29.7875	0.138592	0.0833047	1.66368	0.0961763	0.304014
GRK5-IT1	80.5288	-0.122191	0.0734555	-1.66347	0.0962174	0.304087
CD81-AS1	4.73305	-0.196036	0.117867	-1.6632	0.0962723	NA
LINC00689	2.15895	-0.320735	0.192843	-1.66319	0.0962738	NA
WIZ	124.698	-0.115237	0.0692995	-1.66288	0.0963357	0.30435
TIAM1	671.022	0.127277	0.0765402	1.66288	0.0963364	0.30435
ZNF573	225.748	-0.0522932	0.0314511	-1.66268	0.096376	0.304369
NPL	1911.79	0.153982	0.0926155	1.66259	0.0963939	0.304369
N4BP2L1	432.722	0.0476407	0.0286547	1.66258	0.0963961	0.304369
MTMR1	488.683	-0.0287114	0.0172709	-1.66242	0.0964293	0.304372
NR1H3	471.546	0.198267	0.119266	1.66239	0.0964347	0.304372
CEACAM3	5.61217	-0.320104	0.192568	-1.66229	0.0964543	0.304372
RNASEH2A	75.4411	0.0892257	0.0536786	1.66222	0.0964684	0.304372
SLC38A7	135.262	0.122271	0.0735717	1.66192	0.096528	0.304472
LOC101928077	6.20756	0.199451	0.120015	1.66188	0.0965359	0.304472
AADAC	1.38742	0.505716	0.304318	1.6618	0.0965526	NA
RCAN3	122.856	0.108742	0.065439	1.66173	0.0965678	0.304516
LOC102724193	0.787063	-0.385214	0.23187	-1.66134	0.0966456	NA
CCDC53	481.992	0.0620817	0.037376	1.661	0.0967128	0.304917
BCL2L11	340.284	0.0914186	0.0550488	1.66068	0.0967773	0.305063
FGD2	399.289	0.127736	0.0769285	1.66045	0.0968239	0.305124
SNORD116-16	10.1751	-0.174427	0.105057	-1.66031	0.0968514	0.305124
C6orf211	440.086	0.0573526	0.0345459	1.66018	0.0968775	0.305124
FRMD6	884.507	-0.0839199	0.0505522	-1.66007	0.0969012	0.305124
BIRC2	1433.96	0.0413144	0.024889	1.65994	0.0969258	0.305124
ACKR2	7.93551	-0.167548	0.100937	-1.65993	0.0969292	0.305124
PATZ1	129.068	-0.0779037	0.0469335	-1.65987	0.0969397	0.305124
TSTD3	109.125	-0.0914256	0.055084	-1.65975	0.0969647	0.305124
LY6G5B	18.556	-0.1381	0.0832057	-1.65974	0.0969667	0.305124
LOC101927571	0.577708	0.484873	0.29214	1.65973	0.0969697	NA
GTF3A	830.138	0.0715899	0.0431343	1.6597	0.0969758	0.305124
DCHS1	581.777	-0.107471	0.0647641	-1.65942	0.0970315	0.305198
PCSK6	321.587	0.212411	0.128005	1.6594	0.097036	0.305198
ZNF14	266.437	-0.0584995	0.0352555	-1.6593	0.0970548	0.305198
UBE2R2	490.568	0.0617623	0.0372241	1.6592	0.0970754	0.305198
ITGAX	1903.19	0.187076	0.112755	1.65913	0.0970889	0.305198
LOC102724362	1.76095	0.30686	0.184956	1.6591	0.0970962	NA
API5	1633.76	0.0314096	0.0189412	1.65827	0.0972632	0.305676
CSTF1	279.412	0.0346617	0.0209037	1.65816	0.0972845	0.305676
ABCF3	456.589	0.0306275	0.0184717	1.65808	0.0973011	0.305676
ACSM1	11.1063	-0.178009	0.107362	-1.65802	0.0973126	0.305676
GRM5-AS1	0.351055	0.600055	0.361921	1.65797	0.0973229	NA
KLHDC7B	8.81832	0.220097	0.132777	1.65765	0.0973888	0.305858
ABHD5	467.487	0.0577299	0.0348311	1.65743	0.0974331	0.305913
CDC42BPG	5.29724	-0.194561	0.117396	-1.65731	0.0974568	0.305913
HMGB2	556.339	0.0620988	0.037472	1.65721	0.0974779	0.305913
LOC285074	76.0173	-0.0551703	0.0332918	-1.65718	0.097484	0.305913
LEMD3	684.849	-0.028525	0.017216	-1.65689	0.0975416	0.305913
MRPS26	203.758	-0.0614973	0.0371162	-1.65689	0.0975426	0.305913
MCM5	345.427	0.076584	0.046223	1.65684	0.0975525	0.305913
ME1	750.348	0.0770273	0.0464918	1.65679	0.0975616	0.305913
BZW1	2796.53	0.048847	0.0294835	1.65676	0.0975681	0.305913
RABAC1	417.364	-0.0897832	0.0542007	-1.65649	0.0976219	0.30597
POLD3	273.722	0.0483647	0.029197	1.65649	0.097622	0.30597
ATHL1	216.995	-0.118682	0.0716502	-1.6564	0.0976404	0.305971
ENAH	2077.99	-0.126543	0.0764025	-1.65626	0.0976687	0.305999
SUCLG1	608.273	0.0559717	0.0337956	1.65618	0.0976854	0.305999
DENND2D	426.283	0.132471	0.0799909	1.65608	0.0977053	0.306005
ZYG11A	1.12311	-0.363915	0.21977	-1.65589	0.0977441	NA
VAMP7	871.172	0.0492489	0.0297425	1.65584	0.0977533	0.3061
BCAP29	1651.85	-0.0855987	0.0517022	-1.65561	0.097801	0.306192
ZCCHC10	200.917	0.0623768	0.0376789	1.65548	0.0978262	0.306208
SARNP	538.783	0.039854	0.0240756	1.65537	0.0978493	0.306208
MCM4	340.186	0.0758511	0.0458227	1.65532	0.0978599	0.306208
GCC2	1846.26	0.0547908	0.0331029	1.65517	0.0978904	0.306247
LOC100128905	1.38995	0.331853	0.200505	1.65509	0.0979061	NA
RNF112	39.3215	-0.146015	0.0882379	-1.65478	0.0979682	0.30643
STK11	548.44	-0.0535882	0.0323859	-1.65468	0.0979898	0.30643
AFTPH	1268.76	0.03919	0.0236853	1.65461	0.0980028	0.30643
CLINT1	1354.7	0.0388372	0.0234738	1.65449	0.0980275	0.306451
CPED1	3092.38	-0.142552	0.0861702	-1.6543	0.0980659	0.306476
ZNF727	188.167	-0.127858	0.0772905	-1.65426	0.0980751	0.306476
LOXHD1	18.8308	0.175993	0.106396	1.65414	0.0981	0.306476
PDCD4-AS1	9.18611	0.144568	0.0874	1.6541	0.0981077	0.306476
GGT5	218.908	0.128737	0.0778411	1.65384	0.0981591	0.306581
ZNF284	99.315	0.048422	0.0292804	1.65373	0.0981818	0.306595
COPB2	2822.11	0.0440289	0.0266287	1.65344	0.0982419	0.306615
PGBD5	111.166	0.157135	0.0950355	1.65343	0.0982427	0.306615
LOC101929918	1.73934	0.276267	0.167089	1.65341	0.0982478	NA
DYRK4	340.411	0.0509885	0.0308404	1.6533	0.0982698	0.306615
HMGN2P46	37.1443	0.219122	0.132542	1.65323	0.0982836	0.306615
WDR19	914.269	-0.0726506	0.0439453	-1.65321	0.0982889	0.306615
TMEM198B	126.345	0.0856283	0.051798	1.65312	0.0983064	0.306615
GCNT3	4.59652	0.260137	0.157368	1.65305	0.0983205	NA
POLR3H	234.961	-0.0581003	0.0351495	-1.65295	0.0983414	0.306615
ST8SIA6	34.8332	-0.163724	0.099052	-1.65291	0.0983491	0.306615
LOC101929280	11.4009	-0.158177	0.0956978	-1.65288	0.0983549	0.306615
RNU4-2	1518.31	-0.18881	0.114235	-1.65282	0.0983683	0.306615
PAFAH1B3	25.8678	0.130904	0.0792093	1.65263	0.0984056	0.306651
DSTYK	792.813	-0.044242	0.026772	-1.65255	0.0984222	0.306651
CD109	3504.35	0.103097	0.0623889	1.65249	0.0984339	0.306651
CBLN2	6.75382	-0.407867	0.246838	-1.65237	0.0984598	0.306676
RBCK1	273.386	-0.0752139	0.0455299	-1.65197	0.0985416	0.306874
FAM83H	42.7242	0.173271	0.104894	1.65187	0.0985601	0.306876
AHSA1	768.201	0.0423291	0.025627	1.65174	0.0985874	0.306889
PLOD3	505.113	0.0731188	0.0442694	1.65168	0.0986005	0.306889
ERAP2	1316.69	0.203041	0.122944	1.65149	0.0986382	0.306946
SLC20A2	767.241	-0.0921703	0.055813	-1.65141	0.0986547	0.306946
UNC5CL	18.4486	0.111749	0.0676726	1.65131	0.0986745	0.306951
TMEM144	508.022	0.0543207	0.0328982	1.65118	0.0987026	0.306983
LOC102724906	5.35381	-0.218335	0.132244	-1.651	0.0987377	0.306986
SEMA3E	43.7611	-0.248154	0.150313	-1.65092	0.0987558	0.306986
EIF2D	463.714	-0.0405363	0.0245539	-1.65091	0.0987577	0.306986
ZNF514	499.546	-0.0576103	0.0348991	-1.65077	0.0987859	0.307017
SEC31A	3898.97	-0.0469175	0.0284249	-1.65058	0.0988247	0.307082
PCDHA12	7.09591	-0.189228	0.114651	-1.65048	0.0988451	0.307089
LOC102723311	7.94298	0.172229	0.104368	1.65021	0.0988997	0.307198
LOC101928291	14.4809	-0.109324	0.0662518	-1.65013	0.0989163	0.307198
KLF4	525.386	-0.141627	0.0858336	-1.65002	0.0989393	0.307214
EBF3	48.2556	-0.129162	0.078287	-1.64985	0.0989727	0.307224
ZNF204P	246.242	-0.127311	0.0771696	-1.64976	0.0989923	0.307224
RPAP2	410.199	-0.0425037	0.025765	-1.64967	0.0990114	0.307224
DNAH11	234.257	0.18198	0.110321	1.64955	0.0990346	0.307224
FRMD1	0.585027	-0.516394	0.313063	-1.64949	0.0990474	NA
VN1R1	22.69	-0.114045	0.0691398	-1.64948	0.09905	0.307224
NTN4	1209.11	-0.101402	0.0614759	-1.64947	0.0990524	0.307224
PM20D2	544.811	-0.100534	0.0609527	-1.64938	0.0990691	0.307224
TMSB10	11581.3	0.105744	0.0641179	1.6492	0.0991057	0.307246
GMEB2	124.746	-0.0644374	0.0390725	-1.64917	0.0991121	0.307246
LOC102724487	3.49964	-0.208172	0.126243	-1.64898	0.0991511	NA
CYP20A1	1304.48	-0.0505243	0.0306409	-1.64892	0.0991649	0.307317
STK10	959.224	0.127743	0.0774721	1.64889	0.0991711	0.307317
LSMEM1	48.4493	-0.0971304	0.0589117	-1.64875	0.0991998	0.307343
FAM35A	818.444	0.0453685	0.0275183	1.64867	0.0992157	0.307343
SLC22A2	4.33908	0.248221	0.150559	1.64866	0.0992166	NA
DCDC2	11.6872	0.197158	0.119599	1.64849	0.0992524	0.30739
TSPAN12	131.526	-0.112778	0.0684158	-1.64842	0.0992671	0.30739
B3GALNT2	821.433	-0.0792189	0.0480675	-1.64807	0.0993373	0.307552
UBE4A	1612.68	0.0220027	0.0133517	1.64793	0.0993679	0.307583
MT1H	7.58663	0.346795	0.210453	1.64785	0.0993836	0.307583
AP4E1	570.081	0.033964	0.0206137	1.64765	0.0994252	0.307632
UQCC1	239.373	-0.0330013	0.02003	-1.6476	0.0994354	0.307632
PSMC1	819.846	0.0449191	0.0272652	1.64749	0.0994577	0.307645
FAM73B	151.781	-0.078092	0.0474057	-1.64731	0.0994941	0.307701
AC011747.7	12.3635	-0.126686	0.0769103	-1.64719	0.0995184	0.307721
GUCA1B	20.9087	-0.108095	0.0656296	-1.64705	0.099547	0.307752
PTP4A3	220.932	-0.134448	0.0816341	-1.64695	0.0995673	0.307752
WASH2P	46.465	-0.0938432	0.0569877	-1.64673	0.099614	0.307752
SMAP1	504.892	0.031249	0.0189772	1.64666	0.0996281	0.307752
GBA	317.186	0.088705	0.0538698	1.64666	0.0996285	0.307752
CASP8	507.066	0.0755158	0.0458612	1.64662	0.0996372	0.307752
ZNF707	90.2884	-0.0735418	0.0446689	-1.64637	0.0996867	0.30785
CSNK1A1P1	0.890359	-0.793338	0.48189	-1.6463	0.099701	NA
ICA1	129.916	0.0796681	0.0483946	1.64622	0.0997189	0.30788
MIR762	1.20219	-0.339753	0.206401	-1.64608	0.099747	NA
TDO2	79.7603	0.250755	0.152338	1.64605	0.0997533	0.30788
RIC8B	369.238	-0.0447227	0.0271705	-1.646	0.0997643	0.30788
SPATA9	10.5788	0.152613	0.0927239	1.64589	0.099786	0.30788
IL1RN	377.216	0.270901	0.164592	1.64589	0.099787	0.30788
SOX11	7.31767	0.260356	0.158204	1.6457	0.0998264	0.307946
CNTNAP5	1.66838	-0.397101	0.241309	-1.64561	0.0998444	NA
ABCB5	175.918	0.233139	0.141677	1.64557	0.0998517	0.307952
LINC00702	107.615	-0.148996	0.0905482	-1.64549	0.0998681	0.307952
NOP10	698.955	0.0866266	0.052647	1.64542	0.0998826	0.307952
SP140	217.569	0.123592	0.0751229	1.6452	0.0999285	0.308012
RP11-960L18.1	0.998176	-0.429815	0.261256	-1.64519	0.0999309	NA
SEMA6B	146.014	0.182036	0.11065	1.64515	0.0999383	0.308012
AC073133.1	0.757821	-0.408075	0.248068	-1.64501	0.099967	NA
ZDHHC18	163.857	-0.106201	0.0645652	-1.64487	0.0999973	0.308138
SSR4P1	21.8865	-0.127513	0.0775288	-1.64472	0.100027	0.308163
LINC00685	24.1441	-0.143152	0.0870408	-1.64465	0.100041	0.308163
FCRL3	26.4527	-0.222686	0.135425	-1.64435	0.100103	0.308297
CLDND2	4.62184	-0.18384	0.111814	-1.64416	0.100143	NA
TJAP1	115.357	-0.0843619	0.0513217	-1.64379	0.10022	0.308542
INSIG1	548.754	-0.090851	0.0552716	-1.64372	0.100234	0.308542
SIGLEC7	130.178	0.158886	0.0966636	1.6437	0.100237	0.308542
RP11-384K6.6	54.7932	-0.124018	0.0754587	-1.64353	0.100274	0.308599
OLFML2A	73.7154	-0.178114	0.10838	-1.64343	0.100295	0.308607
MIR330	0.484608	0.473348	0.288033	1.64338	0.100305	NA
PRLR	168.802	0.13492	0.082118	1.643	0.100382	0.308822
PTPN20B	39.576	-0.160418	0.0976523	-1.64275	0.100436	0.308929
RAB26	1.2442	-0.365792	0.222697	-1.64256	0.100474	NA
C19orf47	38.3909	-0.10928	0.0665339	-1.64248	0.100491	0.309043
LOC102723837	7.06882	0.181556	0.110586	1.64176	0.100639	0.309444
ZRANB2	1545.01	-0.0611897	0.0372744	-1.6416	0.100673	0.309491
GATM	743.811	0.109325	0.066608	1.64131	0.100732	0.309619
ENTPD5	120.055	0.0505845	0.0308269	1.64092	0.100814	0.309812
RP5-858B6.3	2.90518	-0.230146	0.140266	-1.64079	0.100842	NA
ZC3H12D	102.794	0.13648	0.0831859	1.64067	0.100867	0.30992
MCIDAS	0.831652	-0.415715	0.253411	-1.64048	0.100906	NA
ZNF846	349.665	-0.0590507	0.0360003	-1.64028	0.100946	0.310108
2024-03-06	2207.22	-0.0387094	0.0236008	-1.64017	0.100969	0.310122
TRNAT10	28.7137	-0.16453	0.100327	-1.63994	0.101018	0.310215
HPR	1.67559	-0.351719	0.214487	-1.63982	0.101043	NA
CLASP2	2338.23	-0.0585725	0.0357227	-1.63964	0.10108	0.31035
SNORA66	9.55147	-0.131082	0.079955	-1.63945	0.10112	0.310371
TIMP2	3394.72	-0.0996743	0.060798	-1.63943	0.101123	0.310371
CHAC1	15.2026	-0.163843	0.0999446	-1.63934	0.101143	0.310375
GPKOW	242.686	-0.043051	0.0262655	-1.63907	0.101198	0.310488
PPM1K	1042.29	-0.0955919	0.0583277	-1.63888	0.101239	0.310559
LOC101929460	3.57175	-0.218423	0.133282	-1.6388	0.101254	NA
COX7A1	319.159	-0.116719	0.0712324	-1.63856	0.101305	0.310704
GLB1L	100.082	0.126622	0.0772831	1.63842	0.101334	0.31074
GCM1	0.620674	-0.480613	0.293427	-1.63793	0.101436	NA
MEX3B	33.087	0.12179	0.074356	1.63793	0.101436	0.310996
SQLE	275.213	-0.0903787	0.0551886	-1.63763	0.101498	0.31113
PPM1E	5.4176	0.252969	0.154501	1.63733	0.101561	0.311266
USP54	241.442	0.0580006	0.0354291	1.63709	0.101612	0.311366
LRRC4	26.2879	-0.134705	0.0823058	-1.63664	0.101705	0.311595
LOC102723506	1.19151	-0.329403	0.201327	-1.63616	0.101806	NA
POLR2J4	131.504	-0.0584777	0.0357431	-1.63606	0.101827	0.311914
PHF8	388.573	-0.0513326	0.0313808	-1.6358	0.101882	0.312026
ZNF182	227.655	0.0552096	0.0337562	1.63554	0.101937	0.312136
LOC101929223	1.2151	-0.295082	0.180424	-1.6355	0.101945	NA
AOAH	858.224	0.130095	0.0795734	1.63491	0.102068	0.312465
KIAA1109	6957	-0.0511974	0.0313163	-1.63485	0.102081	0.312465
TAC4	0.482038	-0.534187	0.326753	-1.63484	0.102083	NA
RP11-408H20.2	0.908342	0.390641	0.238952	1.63481	0.102089	NA
TRNAK1	0.574683	-0.53536	0.327495	-1.63471	0.10211	NA
NUDT1	99.0818	0.0826348	0.0505568	1.6345	0.102155	0.312636
REP15	19.5554	-0.112857	0.0690509	-1.6344	0.102175	0.312642
SLC24A3	286.688	-0.128084	0.0783775	-1.6342	0.102217	0.312713
VEGFC	116.857	0.111857	0.0684619	1.63386	0.102289	0.312877
ELOVL4	52.5179	-0.126025	0.0771523	-1.63345	0.102374	0.31308
CXCL14	5.05354	-0.361373	0.221275	-1.63314	0.10244	NA
REV1	1025.55	-0.0334581	0.0204874	-1.6331	0.102447	0.313159
PFDN5	3000.55	0.07257	0.0444375	1.63308	0.102452	0.313159
FAM127B	41.3644	-0.089372	0.0547287	-1.633	0.102469	0.313159
TRMT61A	137.734	-0.0840998	0.0515007	-1.63298	0.102473	0.313159
ATP1B4	3.9615	0.369212	0.226132	1.63272	0.102527	NA
LOC101927351	1.28394	-0.362485	0.222034	-1.63257	0.10256	NA
SLC39A13	307.956	-0.0969165	0.0593761	-1.63225	0.102627	0.313523
DZANK1	56.2257	0.0591832	0.0362604	1.63217	0.102643	0.313523
TAPSAR1	168.68	0.0938702	0.0575131	1.63215	0.102647	0.313523
MMP28	49.9961	-0.107508	0.0658776	-1.63193	0.102694	0.313608
LOC101929007	0.760353	-0.653322	0.400417	-1.63161	0.102762	NA
LOC100288846	6.76112	0.139152	0.085304	1.63125	0.102838	0.313993
PDCD6	578.166	0.0420872	0.0258044	1.63101	0.102888	0.314089
POMGNT1	515.977	-0.0408816	0.0250669	-1.6309	0.102912	0.314095
GK5	803.203	-0.0728505	0.0446709	-1.63083	0.102927	0.314095
MIR4782	3.00906	-0.296838	0.182033	-1.63068	0.102957	NA
MIR26A2	3.51386	-0.232903	0.142837	-1.63055	0.102986	NA
DAAM1	861.393	-0.0641646	0.0393517	-1.63054	0.102987	0.314221
FRS2	746.843	-0.0456621	0.0280083	-1.63031	0.103036	0.314316
CEP19	55.6208	0.0915927	0.0561884	1.6301	0.10308	0.314356
ATG2B	1618.79	-0.0349713	0.0214538	-1.63007	0.103086	0.314356
FAF2	654.621	0.0257904	0.0158231	1.62992	0.103119	0.314383
BDH2	607.303	-0.0721519	0.0442689	-1.62986	0.103132	0.314383
BCAS1	1.6074	-0.376525	0.231058	-1.62956	0.103194	NA
MIR6840	2.93749	-0.249752	0.153276	-1.62943	0.103223	NA
TAF10	346.403	0.0850543	0.0522053	1.62923	0.103265	0.314732
EMC10	578.318	-0.0861049	0.0528605	-1.62891	0.103332	0.31488
FGD6	803.322	0.0881357	0.0541365	1.62803	0.103519	0.31537
SOX7	16.047	0.167237	0.10273	1.62793	0.103539	0.31537
CDCA7L	315.309	0.110943	0.0681533	1.62785	0.103558	0.31537
LOC101928690	8.21886	-0.143699	0.0882809	-1.62775	0.103578	0.31537
FLJ46284	0.616804	-0.435401	0.267487	-1.62775	0.103579	NA
PNKD	230.028	0.097064	0.0596361	1.6276	0.103609	0.31537
ASPG	0.642632	-0.48048	0.295216	-1.62755	0.10362	NA
TOB1-AS1	19.1854	-0.121059	0.0743811	-1.62755	0.103621	0.31537
EVC2	193.987	-0.0754758	0.0463745	-1.62753	0.103625	0.31537
HOGA1	17.8711	-0.193862	0.11912	-1.62745	0.103641	0.31537
NCAPD3	378.113	0.0396833	0.0243896	1.62706	0.103725	0.315512
BMS1P4	169.123	0.0604701	0.0371654	1.62706	0.103725	0.315512
ERCC6L	12.3576	0.160469	0.0986306	1.62697	0.103744	0.315512
MIR1284	3.82168	-0.189414	0.116427	-1.62689	0.10376	NA
CD1D	82.7231	0.134311	0.0825628	1.62678	0.103785	0.315581
TMEM51	213.584	0.137069	0.0842853	1.62625	0.103896	0.315862
ZNF786	116.275	-0.0458736	0.0282134	-1.62595	0.10396	0.31595
PPID	220.041	0.0616562	0.0379215	1.62589	0.103973	0.31595
CLVS2	2.71304	0.351126	0.215963	1.62586	0.103979	NA
CYP2G1P	5.28987	-0.198331	0.12199	-1.6258	0.103992	0.31595
CRLF1	135.164	0.186542	0.114741	1.62577	0.103999	0.31595
PAK4	24.0893	-0.149485	0.0919542	-1.62565	0.104024	0.31597
MIR4772	0.582557	-0.471456	0.290021	-1.62559	0.104036	NA
YPEL3	108.235	-0.0945379	0.0581624	-1.62541	0.104075	0.316065
VAV1	714.062	0.112592	0.0692795	1.62519	0.104123	0.316065
FAM20B	1262.16	-0.0479251	0.0294895	-1.62516	0.104129	0.316065
TBX21	23.1284	0.146338	0.0900455	1.62516	0.104129	0.316065
VPS4B	1288.08	0.0474073	0.0291732	1.62503	0.104157	0.316092
ATP6AP2	3843.43	0.0608741	0.037473	1.62448	0.104274	0.316391
CRYM	6.28816	0.223133	0.137368	1.62434	0.104304	0.316424
GNPDA1	632.576	0.0763895	0.0470388	1.62397	0.104382	0.316607
SLC5A5	0.806201	-0.42379	0.260963	-1.62394	0.104388	NA
SPRYD7	156.179	-0.0504883	0.031096	-1.62363	0.104456	0.316773
PON2	478.859	0.0428468	0.0263928	1.62343	0.104497	0.31681
STARD13	811.181	-0.0476509	0.0293535	-1.62334	0.104516	0.31681
NXF3	12.6976	0.173008	0.106578	1.62331	0.104524	0.31681
KIAA1586	327.975	0.0666779	0.0410833	1.62299	0.104591	0.316877
RNF38	650.779	-0.0543288	0.0334754	-1.62295	0.104601	0.316877
TRNP1	113.53	-0.109719	0.0676047	-1.62294	0.104602	0.316877
SLCO2B1	2560.23	0.124081	0.0764682	1.62264	0.104665	0.316991
LOC101928872	6.19199	-0.233327	0.143799	-1.62259	0.104677	0.316991
LOC101927932	5.75292	0.156303	0.0963389	1.62243	0.104711	0.317038
LOC101928725	4.44338	0.180307	0.111145	1.62227	0.104746	NA
CPA6	10.54	0.194157	0.1197	1.62203	0.104796	0.31716
HIST1H1D	354.663	0.105747	0.0651961	1.62198	0.104807	0.31716
PAPOLA	2689.77	0.0330336	0.0203662	1.62198	0.104807	0.31716
TMBIM6	6250.84	0.065782	0.0405616	1.62178	0.104851	0.317237
PP7080	50.6656	-0.065735	0.0405365	-1.62162	0.104884	0.31728
C9orf91	244.585	0.0868885	0.0535888	1.62139	0.104933	0.317372
TMEM242	410.555	-0.0574277	0.0354318	-1.6208	0.105061	0.317703
DLEU1	41.2271	-0.0806757	0.0497791	-1.62067	0.105088	0.317726
HOXA6	0.484564	-0.561304	0.34635	-1.62063	0.105098	NA
PRR26	13.2347	-0.191117	0.117934	-1.62055	0.105115	0.317752
DHCR24	245.043	-0.113632	0.0701315	-1.62027	0.105173	0.317829
PIWIL4	197.861	-0.0580901	0.0358528	-1.62024	0.105181	0.317829
SAMD11	47.5154	-0.22155	0.136745	-1.62017	0.105196	0.317829
DHX38	953.848	-0.0370372	0.0228629	-1.61997	0.105238	0.317901
GPC5	4.76756	-0.244769	0.151106	-1.61985	0.105264	NA
LOC441081	5.25514	0.371316	0.229279	1.6195	0.105341	0.318153
TBX18	992.431	-0.113306	0.0699875	-1.61895	0.105459	0.318452
FAM213A	562.728	0.0660661	0.0408141	1.61871	0.10551	0.31855
SLC29A2	7.85411	-0.177807	0.109851	-1.61862	0.105529	0.318553
FGFR3	8.70689	-0.19472	0.120312	-1.61845	0.105565	0.318603
TPK1	227.341	0.0498945	0.0308307	1.61834	0.105589	0.318612
COMMD8	227.737	0.0653509	0.0403833	1.61827	0.105605	0.318612
SPSB3	270.92	-0.0763526	0.0471843	-1.61818	0.105624	0.318613
LOC729040	16.6584	0.231775	0.143266	1.61779	0.105707	0.318808
PAK7	4.33773	-0.429497	0.265536	-1.61747	0.105776	NA
KCNK3	35.4019	-0.155371	0.0960601	-1.61743	0.105785	0.318985
CYFIP1	4789.85	0.0661367	0.040897	1.61715	0.105845	0.31911
LINC01019	0.466203	-0.596025	0.368573	-1.61712	0.105853	NA
GPD1L	626.839	-0.078953	0.0488271	-1.61699	0.10588	0.319159
CHST3	794.164	-0.0845519	0.0522962	-1.61679	0.105924	0.319214
TRIM62	31.8243	-0.124255	0.0768557	-1.61673	0.105936	0.319214
HIST1H2BC	808.396	0.0912198	0.0564383	1.61628	0.106035	0.319329
RNMT	708.771	0.0439111	0.027169	1.61622	0.106047	0.319329
AKT3	2338.82	-0.076924	0.0475963	-1.61618	0.106056	0.319329
NUDT9P1	14.7824	-0.145945	0.0903041	-1.61615	0.106062	0.319329
RASSF2	2368.48	0.102343	0.0633261	1.61612	0.106068	0.319329
BAI3	389.464	-0.138109	0.0854645	-1.61598	0.106098	0.319364
HEMGN	29.3541	0.298976	0.185044	1.6157	0.106159	0.319405
RASAL2-AS1	11.8733	-0.121853	0.0754199	-1.61566	0.106168	0.319405
PCDHB9	61.8972	-0.151483	0.0937595	-1.61566	0.106168	0.319405
FAM9C	1.12092	-0.353767	0.218973	-1.61557	0.106187	NA
C1orf53	4.46464	0.205821	0.127405	1.61548	0.106207	NA
LINGO2	1.06446	-0.386838	0.2395	-1.61519	0.106269	NA
PHEX	20.4741	0.130268	0.0806526	1.61517	0.106274	0.31965
LINC00852	33.6826	0.106624	0.0660169	1.61511	0.106287	0.31965
MPP2	31.6172	-0.155775	0.096467	-1.61481	0.106353	0.319791
SLC39A2	0.639656	0.444749	0.275456	1.61459	0.1064	NA
TYMS	68.5451	0.107998	0.066889	1.61458	0.106401	0.319843
GULP1	1011.51	-0.153037	0.0947908	-1.61447	0.106426	0.319843
HDAC4	385.249	-0.0593104	0.0367444	-1.61413	0.106499	0.319843
CCDC112	284.638	0.0722535	0.0447631	1.61413	0.106499	0.319843
PLK3	296.678	-0.106268	0.0658378	-1.61409	0.106508	0.319843
RPS6KA3	2294.73	0.0484182	0.0299992	1.61398	0.106531	0.319843
KMT2B	189.416	-0.112494	0.0697008	-1.61396	0.106536	0.319843
PIK3CG	960.08	0.0984764	0.0610169	1.61392	0.106545	0.319843
HIST1H4J	31.3783	-0.12354	0.076552	-1.6138	0.10657	0.319843
CD2	149.933	0.119208	0.0738686	1.61379	0.106573	0.319843
LOC645513	153.437	-0.056093	0.0347589	-1.61377	0.106577	0.319843
ZNF670	69.374	-0.0629723	0.0390366	-1.61316	0.10671	0.320185
OR52B2	0.651546	0.465042	0.288314	1.61297	0.106751	NA
IL32	113.645	0.126828	0.0786384	1.61279	0.106789	0.320367
LOC102724458	0.320134	0.623415	0.386546	1.61278	0.106792	NA
ABCC4	475.224	0.0632082	0.0391943	1.61269	0.106812	0.320379
OMD	2160.66	-0.14819	0.0918997	-1.61252	0.106848	0.320431
INHA	1.60049	-0.297943	0.18477	-1.61251	0.106851	NA
SLC16A12	20.3732	-0.260317	0.161451	-1.61235	0.106885	0.320485
OSBPL7	79.9032	-0.0952923	0.0591057	-1.61224	0.106911	0.320506
RP11-14D22.5	4.56829	-0.290053	0.179916	-1.61216	0.106928	NA
ACBD7	5.11384	-0.183315	0.113751	-1.61155	0.107059	NA
PRIM2	186.523	0.0417547	0.0259102	1.61151	0.107068	0.320871
LSG1	466.931	0.0348382	0.0216185	1.6115	0.10707	0.320871
PIK3R6	99.1068	0.139124	0.086345	1.61125	0.107125	0.320926
GATSL2	14.2162	-0.163539	0.101498	-1.61125	0.107126	0.320926
FSHR	0.609076	-0.565768	0.35116	-1.61114	0.107149	NA
THY1	335.814	0.118444	0.0735158	1.61114	0.10715	0.32094
LOC102724532	22.2707	0.119082	0.0739243	1.61086	0.10721	0.321063
C12orf49	764.687	0.102113	0.0633978	1.61067	0.107252	0.321129
AC005062.2	6.05588	0.223343	0.13868	1.61048	0.107292	0.321129
DSC1	0.651186	-0.447029	0.277578	-1.61046	0.107297	NA
CMA1	13.4195	0.338751	0.210356	1.61037	0.107317	0.321129
TVP23B	469.374	0.066421	0.041246	1.61036	0.107319	0.321129
DMRT2	0.956919	-0.524468	0.325688	-1.61034	0.107324	NA
FABP4	428.829	0.331719	0.205996	1.61032	0.107328	0.321129
GAL3ST1	6.84791	-0.197776	0.122832	-1.61013	0.107369	0.321129
PTPN5	6.71499	-0.322962	0.200584	-1.61011	0.107374	0.321129
ZNF493	640.029	-0.0781097	0.0485133	-1.61007	0.107383	0.321129
AC079145.4	0.851981	-0.360447	0.223922	-1.6097	0.107463	NA
SIRPA	1119.01	0.135665	0.0842868	1.60957	0.107493	0.321402
RRAGC	589.15	0.048063	0.0298649	1.60935	0.10754	0.321461
MAP3K2	3722.37	0.0399537	0.0248273	1.60927	0.107558	0.321461
GPAA1	301.648	-0.100455	0.0624314	-1.60905	0.107606	0.321461
PHYHIP	10.4027	0.177134	0.110091	1.60898	0.107621	0.321461
ABL1	538.687	-0.0775365	0.0481908	-1.60895	0.107627	0.321461
RNF126	85.9624	-0.0827227	0.0514185	-1.60881	0.107657	0.321461
SYNJ2	775.17	-0.0735389	0.0457114	-1.60876	0.107668	0.321461
GIMAP6	806.617	0.0974512	0.0605756	1.60875	0.10767	0.321461
DRAXIN	5.64554	0.237181	0.147444	1.60862	0.107699	0.321461
LINC00862	5.98901	0.195922	0.121796	1.60861	0.107701	0.321461
MROH6	9.16816	-0.16706	0.103882	-1.60818	0.107797	0.32166
RFK	335.818	0.0699159	0.0434768	1.60812	0.107809	0.32166
MIR30B	1.25493	-0.308013	0.191539	-1.6081	0.107814	NA
PAK1IP1	231.401	0.0541396	0.0336679	1.60805	0.107825	0.32166
VPREB3	0.619193	-0.488394	0.303729	-1.608	0.107836	NA
PKD1L3	36.4669	0.118616	0.0737711	1.6079	0.107858	0.321702
LOC730668	1.74983	0.306504	0.19063	1.60784	0.10787	NA
TPGS1	66.8218	-0.114592	0.0712845	-1.60752	0.10794	0.321833
SCD	4198.16	0.196225	0.122073	1.60743	0.107959	0.321833
OAS3	775.907	0.13754	0.0855727	1.60729	0.10799	0.321833
ARHGAP30	1376.32	0.116784	0.0726599	1.60726	0.107997	0.321833
RABL3	311.235	-0.0325622	0.0202597	-1.60724	0.108001	0.321833
C10orf111	1.37649	0.315156	0.196092	1.60718	0.108015	NA
BMS1P20	551.095	-0.122342	0.0761233	-1.60715	0.108021	0.321833
DDAH2	825.929	-0.0702804	0.0437314	-1.60709	0.108034	0.321833
C2orf48	1.69128	0.343289	0.213627	1.60696	0.108064	NA
ALG10	159.367	0.0453959	0.0282546	1.60667	0.108126	0.321998
CDC20	29.2788	0.175647	0.109324	1.60667	0.108127	0.321998
FAM57B	0.52856	-0.555579	0.345816	-1.60658	0.108148	NA
SNORD116-22	17.1695	-0.14825	0.0922807	-1.60651	0.108162	0.322046
TRIM74	1.97467	-0.238197	0.1483	-1.60619	0.108233	NA
CLDN23	110.487	0.155003	0.0965286	1.60577	0.108325	0.322474
SCAND1	144.299	-0.0946577	0.0589529	-1.60565	0.108351	0.322496
COL18A1-AS1	0.377944	-0.606207	0.377599	-1.60542	0.108401	NA
D2HGDH	121.103	-0.0922695	0.0574747	-1.6054	0.108407	0.322605
MTRF1	166.522	0.0510412	0.0317969	1.60523	0.108444	0.32266
LRRN1	58.1808	-0.206664	0.128768	-1.60493	0.108509	0.322796
CALCOCO1	1330.98	-0.0686948	0.0428155	-1.60444	0.108617	0.323047
MORN1	40.4707	-0.0708097	0.0441354	-1.60438	0.108631	0.323047
DOHH	58.1527	-0.100518	0.0626693	-1.60395	0.108725	0.323228
MUSTN1	6.82271	-0.165587	0.103239	-1.60393	0.10873	0.323228
LINC00661	0.975707	-0.479626	0.299086	-1.60364	0.108793	NA
OSGEPL1-AS1	10.8023	-0.126976	0.0791841	-1.60355	0.108812	0.323416
RAB3D	168.227	-0.0851633	0.0531173	-1.60331	0.108867	0.323522
GPR111	1.39169	-0.407498	0.254181	-1.60318	0.108896	NA
CD40LG	18.4892	0.156949	0.0979235	1.60277	0.108985	0.323817
HOXD3	5.29712	-0.195582	0.12204	-1.60261	0.109022	0.323869
RARS	1090.11	0.041727	0.0260404	1.6024	0.109068	0.32395
LINC01010	47.9505	0.214663	0.133972	1.6023	0.10909	0.323959
SNORD62A	1.72315	0.310888	0.194065	1.60197	0.109161	NA
ACSL3	1829.53	0.0582172	0.0363413	1.60195	0.109166	0.324075
WRAP53	45.4415	0.0741996	0.0463184	1.60195	0.109167	0.324075
PPA1	748.875	0.0587255	0.0366614	1.60183	0.109192	0.324093
TRAK1	806.349	0.0814148	0.05083	1.60171	0.10922	0.32412
LAD1	2.54754	0.275053	0.171737	1.6016	0.109245	NA
ZNF431	505.924	0.054033	0.0337434	1.60129	0.109313	0.324315
LOC101928870	13.923	-0.136422	0.0851976	-1.60124	0.109324	0.324315
TARS	1264.02	0.0488811	0.0305292	1.60113	0.109349	0.324332
PIGW	98.9087	0.0667067	0.0416663	1.60097	0.109383	0.324375
MATN2	434.787	-0.110187	0.0688285	-1.60089	0.109402	0.324375
VTI1A	657.056	0.0359824	0.0224787	1.60073	0.109436	0.32442
PSMD11	500.682	0.046418	0.0290004	1.6006	0.109466	0.324452
LOC100507403	108.508	0.10344	0.0646401	1.60025	0.109544	0.32456
GLA	500.138	0.122702	0.0766774	1.60024	0.109545	0.32456
MPDU1	246.083	0.0917582	0.0573442	1.60013	0.10957	0.32456
ZNF275	209.535	-0.0711758	0.0444834	-1.60005	0.109587	0.32456
ITGA4	2366.2	0.095351	0.0595942	1.6	0.109598	0.32456
TPP2	1931.73	0.0357478	0.0223456	1.59977	0.10965	0.324639
NEU3	205.476	0.0851231	0.0532115	1.59971	0.109663	0.324639
SCFD2	372.965	-0.0375507	0.0234782	-1.59938	0.109735	0.324688
HIST1H2BB	76.8806	0.135632	0.0848026	1.59938	0.109736	0.324688
SH3D21	142.819	0.10837	0.0677576	1.59938	0.109736	0.324688
KLK14	0.711171	0.429032	0.268262	1.5993	0.109754	NA
MTMR10	893.707	0.0531253	0.0332236	1.59902	0.109816	0.324841
ASNSD1	742.46	0.0570547	0.0356835	1.59891	0.10984	0.324841
TRAF3IP1	234.541	-0.0605154	0.0378502	-1.59881	0.109863	0.324841
SLAMF8	577.153	0.160979	0.100687	1.5988	0.109864	0.324841
KIAA1211L	58.7654	0.093306	0.0583668	1.59862	0.109906	0.324908
ILF2	1348.55	0.0513256	0.0321087	1.59849	0.109933	0.324932
PKMYT1	6.07964	0.227798	0.142538	1.59816	0.110008	0.325052
LILRB1	291.147	0.141918	0.0888123	1.59796	0.110053	0.325052
SLC30A4	280.543	-0.0460555	0.0288219	-1.59793	0.110058	0.325052
GEMIN8	281.545	-0.0518423	0.0324445	-1.59788	0.11007	0.325052
USP3	846.047	0.043458	0.0271988	1.59779	0.11009	0.325052
SETMAR	172.896	-0.0726479	0.0454725	-1.59762	0.110127	0.325052
EDEM3	1952.93	0.040655	0.0254477	1.59759	0.110134	0.325052
FANK1	30.8715	0.0849423	0.0531693	1.59758	0.110136	0.325052
MIR3941	2.228	-0.25771	0.161316	-1.59754	0.110144	NA
SNORA74A	45.1854	0.188546	0.118025	1.59751	0.110152	0.325052
LRRC59	1168.39	0.0436877	0.0273483	1.59745	0.110165	0.325052
TRIM28	488.944	-0.0851798	0.0533325	-1.59714	0.110234	0.325189
UBE2Q2L	5.92119	-0.204606	0.128113	-1.59707	0.110249	0.325189
EPB41L4A	289.488	-0.0720017	0.0450878	-1.59692	0.110283	0.325189
GSTA4	214.608	-0.080026	0.0501133	-1.5969	0.110288	0.325189
HOXA1	8.53848	-0.127343	0.0797656	-1.59647	0.110384	0.325417
CORO1C	3360.2	0.0464698	0.0291111	1.59629	0.110424	0.32548
BTD	261.245	-0.0427441	0.0267815	-1.59603	0.110482	0.325594
ZNF324B	56.2655	-0.0789051	0.0494422	-1.5959	0.11051	0.325615
ZSCAN31	96.0408	-0.118287	0.0741311	-1.59564	0.110569	0.325615
COPA	3841.15	0.0213597	0.0133867	1.5956	0.110579	0.325615
LOC102723861	16.8602	0.134054	0.0840176	1.59555	0.110589	0.325615
DNA2	98.622	0.0619369	0.0388197	1.5955	0.1106	0.325615
RP3-323P13.2	8.32191	-0.216755	0.135855	-1.59548	0.110604	0.325615
IQCK	92.4456	0.0559349	0.0350646	1.5952	0.110668	0.325707
METTL7B	36.8826	0.2217	0.138982	1.59517	0.110674	0.325707
RPEL1	0.590474	0.45529	0.285447	1.59501	0.110711	NA
LCT	1.52912	-0.313969	0.19686	-1.59489	0.110738	NA
OTOF	2.99293	0.306052	0.191919	1.59469	0.110782	NA
LRCH2	282.071	-0.135195	0.0848153	-1.59399	0.110938	0.32643
CPT2	277.537	0.0560559	0.0351744	1.59366	0.111012	0.326591
NRSN2	50.7703	-0.114398	0.0717913	-1.59348	0.111052	0.32665
FAM228A	22.1885	-0.14059	0.0882357	-1.59335	0.111082	0.326683
OR2L5	0.605005	0.54921	0.34473	1.59316	0.111124	NA
FAM211B	16.0437	-0.137223	0.0861349	-1.59312	0.111133	0.326775
NINJ2	45.686	0.106758	0.0670242	1.59282	0.1112	0.326915
DNAJA4	165.717	0.0590513	0.0370767	1.59268	0.111232	0.326955
TMEM136	110.643	-0.112941	0.0709181	-1.59256	0.111259	0.326976
PTGIR	201.733	-0.107397	0.0674426	-1.59242	0.111291	0.326996
MIR223	16.3678	0.174378	0.109531	1.59204	0.111376	0.326996
MAN1C1	304.243	-0.0569568	0.0357763	-1.59203	0.111379	0.326996
ZNF813	190.798	0.0619136	0.0388903	1.592	0.111384	0.326996
MAP1A	569.475	-0.0834293	0.0524061	-1.59198	0.11139	0.326996
ME3	362.573	-0.0485928	0.0305242	-1.59194	0.111398	0.326996
HCFC1	568.313	-0.0872834	0.0548286	-1.59193	0.1114	0.326996
SNORD42A	2.44668	0.217178	0.13643	1.59186	0.111416	NA
TBX3	27.8362	-0.125233	0.0786793	-1.59169	0.111455	0.327102
LOC100287072	0.938829	-0.440466	0.276781	-1.59139	0.111522	NA
LOC100507642	65.0613	0.132788	0.0834538	1.59115	0.111576	0.327399
HIST1H3I	95.0815	0.136989	0.0861053	1.59095	0.111622	0.327477
GALNT8	9.23998	0.136587	0.0858664	1.59069	0.111679	0.327588
MLF2	402.309	-0.0611077	0.0384195	-1.59054	0.111713	0.327633
HLA-DPB1	8916.09	0.10224	0.0642867	1.59037	0.111751	0.327688
GTF3C3	662.276	0.0376391	0.0236686	1.59025	0.111778	0.327711
SLC25A27	345.802	-0.11371	0.0715093	-1.59015	0.111802	0.327724
C17orf105	0.755526	0.437749	0.275313	1.59	0.111835	NA
CYP7B1	124.247	0.104249	0.0655762	1.58974	0.111893	0.327903
LOC100130876	6.59248	-0.191832	0.120672	-1.5897	0.111902	0.327903
CCER2	1.22897	-0.32188	0.202511	-1.58945	0.11196	NA
HSPA1B	453.043	-0.0698606	0.0439607	-1.58916	0.112024	0.328206
AC104024.1	0.883347	-0.508244	0.319876	-1.58888	0.112088	NA
LOC100130987	8.49195	-0.143805	0.0905128	-1.58878	0.112109	0.328374
CHCHD3	527.907	0.0503648	0.0317012	1.58874	0.11212	0.328374
HIF3A	24.0508	-0.218417	0.137508	-1.58839	0.112197	0.328402
RAB39A	152.647	0.116242	0.0731821	1.58839	0.112197	0.328402
HEIH	178.069	0.0478672	0.0301362	1.58836	0.112205	0.328402
TRPV1	61.8741	-0.0852785	0.0536904	-1.58834	0.11221	0.328402
C16orf45	408.163	-0.0884824	0.0557139	-1.58816	0.112251	0.328402
LRP10	482.784	-0.120958	0.076168	-1.58805	0.112276	0.328402
JADE2	430.363	-0.0658639	0.0414754	-1.58802	0.112281	0.328402
UGDH	1136.54	0.0482813	0.0304036	1.58801	0.112284	0.328402
LOC101928948	6.66391	0.202221	0.127353	1.58788	0.112315	0.328435
C9orf47	25.5769	-0.160422	0.101048	-1.58758	0.112382	0.328538
AC011343.1	0.805263	-0.423148	0.266554	-1.58748	0.112405	NA
PRKAR1B	80.3761	-0.0843261	0.0531223	-1.5874	0.112423	0.328538
GEMIN4	165.645	-0.0629648	0.0396658	-1.58738	0.112426	0.328538
SDHB	652.718	0.0532529	0.0335477	1.58738	0.112427	0.328538
VPS37A	809.162	0.0343633	0.021659	1.58656	0.112612	0.329021
GPR82	48.943	0.162775	0.102614	1.58629	0.112674	0.329042
JAM3	1597.43	-0.106423	0.0670895	-1.58628	0.112675	0.329042
GMFG	450.968	0.113122	0.0713131	1.58628	0.112677	0.329042
NFKBIA	1944.74	0.0637748	0.0402185	1.58571	0.112806	0.329362
PSMA3	643.013	0.0502746	0.03171	1.58545	0.112864	0.329475
RP11-224O19.2	1.10969	-0.338137	0.213279	-1.58542	0.112872	NA
PTGER2	92.7711	0.148796	0.0938628	1.58525	0.112909	0.32955
NOS1	1.50163	-0.408762	0.257867	-1.58517	0.112928	NA
N4BP3	28.9169	0.17499	0.110394	1.58514	0.112935	0.329571
MITD1	316.506	0.0719657	0.0454047	1.58499	0.11297	0.329614
C1orf220	21.1231	-0.100323	0.0633014	-1.58485	0.113	0.329645
SOX2-OT	2.2099	-0.231498	0.146071	-1.58483	0.113006	NA
RP11-445H22.3	4.85775	-0.174144	0.109883	-1.58481	0.113009	NA
LOC101928895	12.6983	-0.11694	0.073793	-1.5847	0.113035	0.329667
PAPD7	430.215	-0.0464656	0.0293223	-1.58465	0.113046	0.329667
LOC101927371	34.4174	0.100016	0.0631216	1.58449	0.113082	0.329717
TSPAN15	383.185	0.112925	0.0712837	1.58416	0.113157	0.329782
HIST1H2BI	201.937	0.105938	0.0668783	1.58404	0.113186	0.329782
DEPDC1B	19.9326	0.15272	0.0964141	1.584	0.113194	0.329782
ZNF575	6.22997	-0.185228	0.116943	-1.58392	0.113212	0.329782
HAUS1	195.887	0.0495526	0.0312857	1.58388	0.113222	0.329782
SAMD4B	282.172	-0.100928	0.0637236	-1.58383	0.113231	0.329782
MIR378D2	1.98784	0.263215	0.166188	1.58383	0.113232	NA
MGST2	244.248	0.0570154	0.0359992	1.5838	0.11324	0.329782
LDLRAD2	4.82374	-0.19811	0.125095	-1.58368	0.113267	NA
ANTXR2	2199.33	0.0419319	0.0264789	1.5836	0.113286	0.329795
ARHGAP20	94.204	-0.0815061	0.0514691	-1.58359	0.113286	0.329795
SMCO4	137.824	0.0858426	0.05421	1.58352	0.113303	0.329795
PLAA	627.301	0.0335226	0.0211772	1.58296	0.113431	0.330068
SPARCL1	15211.5	-0.159424	0.100714	-1.58294	0.113435	0.330068
CASP12	25.3022	-0.143437	0.0906219	-1.58281	0.113465	0.330098
PCAT14	0.382365	-0.614006	0.387964	-1.58263	0.113505	NA
MED16	133.907	-0.0846942	0.0535199	-1.58248	0.11354	0.33026
RP11-168E14.1	0.694879	-0.451288	0.285187	-1.58243	0.113552	NA
NUMB	772.366	0.0676502	0.042755	1.58227	0.113587	0.33034
DNAJC16	465.773	0.0254046	0.0160566	1.58219	0.113606	0.33034
HEATR4	4.40204	-0.181021	0.11443	-1.58194	0.113664	NA
LOC102723322	0.962302	0.376479	0.238014	1.58175	0.113707	NA
DIDO1	1411.83	-0.0345917	0.0218702	-1.58168	0.113723	0.330622
LOC102724488	2.33697	-0.278886	0.176376	-1.5812	0.113831	NA
SAMSN1	682.971	0.121761	0.0770187	1.58093	0.113895	0.330967
LOC101929021	5.22028	0.189059	0.119589	1.58091	0.113899	0.330967
LCLAT1	288.26	-0.0600035	0.0379552	-1.5809	0.1139	0.330967
RP11-72L22.1	0.462808	-0.491498	0.310968	-1.58054	0.113983	NA
DESI2	1102.52	-0.0465922	0.0294811	-1.58041	0.114014	0.331241
LOC102724545	31.7239	0.0949518	0.060097	1.57998	0.114112	0.331469
BMP6	167.09	-0.142797	0.0903839	-1.57989	0.114131	0.331469
HLA-L	108.231	0.0981629	0.0621427	1.57964	0.11419	0.331489
MAD2L1BP	150.82	0.0596512	0.0377631	1.57961	0.114195	0.331489
ISLR2	5.2261	-0.220752	0.139757	-1.57953	0.114214	0.331489
CDK2	153.138	0.0377672	0.0239105	1.57952	0.114216	0.331489
PI4KAP1	48.6935	-0.178958	0.113311	-1.57935	0.114256	0.331548
TOMM6	488.477	0.0632974	0.0400828	1.57917	0.114298	0.3316
MFI2-AS1	13.2436	-0.126711	0.0802424	-1.5791	0.114312	0.3316
KANSL1L	755.112	-0.0840795	0.0532513	-1.57892	0.114354	0.331664
WBP2NL	17.3337	0.139571	0.0884017	1.57883	0.114376	0.331671
ZNF653	36.0153	-0.0738334	0.0467691	-1.57868	0.11441	0.331713
LOC100996668	81.5434	-0.0954799	0.060488	-1.57849	0.114452	0.33178
LOC101929144	0.710688	-0.461679	0.292574	-1.57799	0.114568	NA
DIRC2	451.623	0.05451	0.0345457	1.57791	0.114586	0.332051
SLC7A7	716.269	0.132585	0.0840273	1.57788	0.114592	0.332051
LOC283028	1.57325	-0.320427	0.203077	-1.57786	0.114599	NA
TEX12	17.7197	-0.12758	0.0808581	-1.57783	0.114605	0.332051
GPR12	0.773986	-0.455166	0.28848	-1.57781	0.11461	NA
MYL2	0.890531	-0.447081	0.28336	-1.57778	0.114615	NA
LOC101927395	0.542094	-0.476136	0.301806	-1.57762	0.114652	NA
FLJ35282	3.50505	-0.256292	0.162466	-1.57751	0.114679	NA
TUBA1C	1549.37	0.0764322	0.0484551	1.57738	0.114708	0.332294
SLC6A15	1.60543	-0.380382	0.241232	-1.57683	0.114834	NA
LOC102724611	22.3817	-0.148647	0.0942745	-1.57675	0.114854	0.33266
BAIAP2-AS1	196.568	0.0883345	0.0560265	1.57666	0.114875	0.332664
MED8	445.109	0.0332585	0.0210968	1.57647	0.114918	0.332732
LINC00671	1.15563	-0.340065	0.215715	-1.57646	0.114921	NA
MIR4774	3.80864	0.195502	0.124037	1.57615	0.11499	NA
DAGLA	57.5485	0.166718	0.105786	1.57599	0.115027	0.332993
LOC100507530	0.840647	-0.335903	0.213184	-1.57565	0.115107	NA
NTNG1	2.33611	-0.334373	0.212219	-1.5756	0.115117	NA
MIR942	1.45243	0.320302	0.203293	1.57557	0.115125	NA
ADCY7	1726.13	0.0922141	0.0585301	1.5755	0.115142	0.333267
LOC101928429	28.0043	0.131124	0.0832362	1.57532	0.115182	0.333311
SNORD116-12	9.5568	-0.187671	0.119136	-1.57526	0.115197	0.333311
SLAIN1	91.6773	-0.109984	0.0698251	-1.57513	0.115226	0.333311
LOC158960	29.2611	0.0981182	0.0623003	1.57492	0.115274	0.333311
ZDHHC8	125.418	-0.102068	0.0648107	-1.57486	0.115288	0.333311
AMIGO3	15.3368	-0.119468	0.0758603	-1.57484	0.115293	0.333311
METTL1	84.0833	0.0954885	0.0606364	1.57477	0.115309	0.333311
GMEB1	173.564	0.0394021	0.0250211	1.57475	0.115314	0.333311
TOMM40L	228.79	0.044731	0.0284092	1.57453	0.115365	0.333404
TAOK2	509.305	-0.0530733	0.0337137	-1.57424	0.115433	0.333503
ZHX1-C8ORF76	7.3908	0.143402	0.0910947	1.57421	0.115439	0.333503
HELB	279.543	0.0731821	0.0464924	1.57407	0.115472	0.333542
LOC102723455	2.85155	-0.260767	0.165682	-1.5739	0.11551	NA
LOC284578	0.58448	-0.458216	0.29114	-1.57387	0.115518	NA
EIF4E3	569.773	-0.0443717	0.028197	-1.57363	0.115572	0.333775
CCDC116	3.46399	-0.210593	0.13383	-1.57359	0.115582	NA
WARS	1275.84	0.0773491	0.0491568	1.57352	0.115599	0.333796
CACNA2D1	1250.86	-0.0861268	0.0547401	-1.57338	0.115632	0.333833
EIF5	3487.82	0.0332584	0.0211398	1.57326	0.115659	0.333855
ARFGAP2	720.443	-0.0405185	0.0257589	-1.57299	0.11572	0.333976
RP11-191N8.2	3.56222	0.304464	0.193606	1.5726	0.115812	NA
C20orf202	2.16883	-0.231522	0.147247	-1.57233	0.115874	NA
LOC102723596	0.69145	0.534558	0.339983	1.57231	0.115879	NA
LOC100132356	29.0594	-0.0880765	0.0560173	-1.57231	0.115879	0.334377
DKK1	19.4082	0.183328	0.116612	1.57212	0.115923	0.334448
DCTN4	1394.45	0.0258531	0.0164472	1.57188	0.115978	0.334548
ELAVL1	518.15	-0.0334004	0.0212504	-1.57175	0.116008	0.334565
DNAJC12	33.9671	0.0912756	0.0580752	1.57168	0.116025	0.334565
ZCCHC9	283.41	0.0528488	0.0336286	1.57154	0.116056	0.334565
GSDMC	16.8878	0.203822	0.129697	1.57152	0.116062	0.334565
MGC27382	0.435733	0.552946	0.35187	1.57145	0.116078	NA
TRIM7	37.1355	-0.0921084	0.0586143	-1.57143	0.116082	0.334567
TBC1D22A	591.6	0.0623004	0.0396505	1.57124	0.116128	0.334641
HOOK2	111.645	-0.0592431	0.0377072	-1.57113	0.116151	0.334653
HINT2	94.355	-0.0729965	0.046467	-1.57093	0.116199	0.334732
TEAD2	68.8562	-0.114602	0.0729619	-1.57072	0.116249	0.33476
WDR33	1125.02	-0.0278403	0.0177265	-1.57055	0.116287	0.33476
LOC101927525	7.58661	-0.167589	0.106714	-1.57045	0.116311	0.33476
LOC101928445	10.4944	-0.18666	0.118864	-1.57036	0.116331	0.33476
PRSS35	205.781	-0.17191	0.109474	-1.57033	0.116338	0.33476
RNASET2	1672.6	0.129981	0.0827732	1.57032	0.11634	0.33476
RP11-407A16.3	0.658939	0.529655	0.337297	1.57029	0.116347	NA
COL15A1	3846.71	0.102572	0.0653212	1.57028	0.11635	0.33476
EFHD2	477.901	0.125341	0.0798243	1.57021	0.116366	0.33476
LINC00998	386.353	0.0607457	0.0386911	1.57002	0.116411	0.334781
MCAT	64.0357	-0.0628238	0.0400148	-1.57001	0.116412	0.334781
ICAM1	1021.38	0.131805	0.083959	1.56987	0.116445	0.334807
INF2	726.821	-0.103355	0.0658393	-1.5698	0.116461	0.334807
TIMM17A	516.464	0.0500136	0.0318627	1.56966	0.116494	0.334847
KIF3B	766.106	-0.0388867	0.0247762	-1.56952	0.116527	0.334884
MYPN	1.09113	-0.367046	0.233908	-1.56919	0.116604	NA
COQ10A	62.4748	-0.0502898	0.0320507	-1.56907	0.116631	0.335126
STX3	493.408	0.0651805	0.0415434	1.56897	0.116654	0.335138
PEBP1	2304.38	-0.0495087	0.0315606	-1.56869	0.116721	0.335257
GCNT4	103.763	-0.0917998	0.0585224	-1.56863	0.116735	0.335257
TEKT5	1.3904	-0.298352	0.190231	-1.56837	0.116795	NA
HERC2	1965.63	-0.0384054	0.0244902	-1.56819	0.116837	0.335436
RBM11	3.66628	-0.229808	0.146557	-1.56805	0.11687	NA
PI16	11.5533	-0.240853	0.153601	-1.56804	0.116872	0.335436
ZBTB11-AS1	97.0117	-0.0472071	0.030106	-1.56803	0.116874	0.335436
LOC100288069	23.3061	0.0943462	0.060169	1.56802	0.116877	0.335436
LOC101927446	0.915746	0.391994	0.249993	1.56802	0.116877	NA
ZNF843	2.61172	-0.246062	0.156928	-1.568	0.116882	NA
FGF13-AS1	18.1098	-0.165474	0.105542	-1.56786	0.116914	0.335487
FOXL2	0.454177	-0.496363	0.316607	-1.56776	0.116938	NA
LRRC17	849.85	-0.096284	0.061418	-1.56768	0.116955	0.335549
SEPW1	695.661	-0.106747	0.0681043	-1.56741	0.117019	0.335676
PTGES2	179.328	-0.0608363	0.0388172	-1.56725	0.117056	0.335722
ZFP41	80.4142	-0.0938517	0.0598861	-1.56717	0.117075	0.335722
FAM98C	60.0683	-0.0938899	0.0599138	-1.56708	0.117095	0.335724
TMEM101	211.307	0.0528096	0.0337043	1.56685	0.11715	0.335824
RP11-700N1.1	1.05135	0.34227	0.218453	1.56679	0.117164	NA
LOC101928346	2.78748	0.2171	0.138564	1.56679	0.117165	NA
HSPD1	1593.71	0.0427239	0.0272725	1.56656	0.117217	0.335942
MARCKSL1	28.7617	0.176676	0.112784	1.5665	0.11723	0.335942
LOC102724040	5.27588	-0.158121	0.10095	-1.56633	0.11727	0.336
PKIA	26.5122	0.127894	0.0816649	1.56609	0.117329	0.336033
CAPN2	3664.59	-0.0381496	0.0243606	-1.56604	0.11734	0.336033
SLC30A1	467.873	0.0464322	0.0296497	1.56603	0.117342	0.336033
LINC01142	0.518525	0.484669	0.309494	1.56601	0.117347	NA
CROCCP2	135.682	-0.0761295	0.0486156	-1.56595	0.117361	0.336033
GPR123	0.500448	-0.709895	0.453385	-1.56577	0.117403	NA
GPNMB	24726.6	0.139376	0.0890287	1.56552	0.117462	0.336265
TUFM	894.137	0.0485041	0.0309862	1.56534	0.117502	0.336325
LOC101928745	1.91667	-0.261213	0.166897	-1.56511	0.117556	NA
TRIM16L	56.4588	-0.101574	0.0649143	-1.56473	0.117646	0.336666
LOC101927154	0.539632	-0.456267	0.291609	-1.56465	0.117665	NA
LOC100996763	92.6923	0.10922	0.0698077	1.56458	0.11768	0.336666
GTF2H4	96.2766	-0.0543418	0.0347328	-1.56457	0.117685	0.336666
PIGA	287.823	0.0647273	0.0413726	1.5645	0.117701	0.336666
ST6GALNAC6	839.258	-0.0695024	0.0444302	-1.56431	0.117745	0.336734
MTFR2	11.5526	0.151012	0.0965408	1.56423	0.117764	0.336734
LINC00618	1.65123	0.282378	0.180552	1.56397	0.117825	NA
CCDC121	90.3455	-0.0932778	0.0596491	-1.56377	0.117871	0.336982
SPIN2B	37.0914	-0.0830409	0.0531067	-1.56366	0.117897	0.337002
LOC100130520	5.58733	0.241286	0.154331	1.56343	0.117952	0.337002
ILF3-AS1	117.999	-0.0681246	0.0435747	-1.5634	0.11796	0.337002
GPER1	13.919	-0.130842	0.0836937	-1.56334	0.117972	0.337002
CACNG6	1.2278	-0.363278	0.232381	-1.56329	0.117985	NA
SPATA13	950.488	0.0466812	0.0298617	1.56324	0.117995	0.337002
ZNF805	753.951	-0.0384319	0.0245848	-1.56324	0.117996	0.337002
ZNF876P	65.0223	-0.087739	0.0561333	-1.56305	0.118041	0.337074
EPHA5	3.57746	-0.331326	0.211998	-1.56287	0.118083	NA
WDR55	400.492	0.0425345	0.0272176	1.56276	0.118109	0.33721
PKNOX2	29.1946	0.136897	0.0876325	1.56217	0.118248	0.337551
PRR5L	235.674	0.0953556	0.0610523	1.56187	0.118319	0.337697
RAB34	639.576	-0.0596082	0.03817	-1.56165	0.11837	0.337786
RNF216	800.036	-0.0382509	0.0244975	-1.56142	0.118424	0.337883
GAS7	807.844	0.129779	0.0831275	1.56121	0.118474	0.337971
UQCRC2	1504.33	0.0392161	0.0251224	1.561	0.118524	0.338055
MIR3142	0.831884	0.393396	0.252019	1.56098	0.118529	NA
NEFL	3.92105	-0.27303	0.174911	-1.56096	0.118532	NA
DHTKD1	411.655	-0.0313006	0.0200539	-1.56082	0.118565	0.338107
KIAA0408	1.94194	-0.27418	0.175666	-1.5608	0.11857	NA
SPOCK1	568.315	0.107033	0.0685775	1.56075	0.118582	0.338107
MIR6080	0.515764	-0.432865	0.27736	-1.56066	0.118604	NA
LAMP1	3537.8	0.0674134	0.0431963	1.56063	0.118612	0.338136
C5orf20	28.1289	0.199981	0.128165	1.56034	0.11868	0.338255
PCNA	547.321	0.0599213	0.0384042	1.56028	0.118693	0.338255
TMEM184B	262.769	-0.0832816	0.0533824	-1.5601	0.118737	0.338305
LOC102724443	1.06092	-0.386707	0.24789	-1.56	0.118761	NA
PPHLN1	745.123	0.032061	0.0205523	1.55997	0.118766	0.338305
AKIRIN1	858.3	0.036723	0.0235418	1.55991	0.118782	0.338305
LINC00944	7.73083	0.215928	0.138427	1.55987	0.11879	0.338305
SCCPDH	630.265	0.0594132	0.0380944	1.55963	0.118847	0.338401
GAS8	157.294	-0.0509107	0.0326443	-1.55956	0.118864	0.338401
MED27	137.001	-0.045612	0.0292536	-1.55919	0.118951	0.338593
HAS2	80.7297	0.136649	0.0876528	1.55898	0.119001	0.338679
CDH17	4.32323	-0.251462	0.161302	-1.55896	0.119007	NA
FIBIN	1257.21	-0.159038	0.102047	-1.55847	0.119121	0.338875
OXSR1	1058.77	0.0263007	0.0168764	1.55843	0.119131	0.338875
GNG2	364.761	0.102693	0.0659033	1.55824	0.119177	0.338875
MGMT	151.083	-0.0685624	0.0440008	-1.55821	0.119184	0.338875
MAP3K6	349.367	-0.0756927	0.0485777	-1.55818	0.119191	0.338875
FIZ1	27.4814	-0.104976	0.067373	-1.55813	0.119202	0.338875
SMAD6	286.002	-0.128838	0.0826934	-1.55802	0.119227	0.338875
CD9	4579.89	0.0817058	0.0524442	1.55795	0.119244	0.338875
KIF26A	30.1908	-0.153326	0.0984194	-1.55789	0.11926	0.338875
FAM78A	249.437	0.113636	0.0729445	1.55785	0.119269	0.338875
FTX	396.881	-0.0641171	0.0411607	-1.55773	0.119298	0.3389
ALDH7A1	455.888	-0.0564359	0.0362318	-1.55763	0.11932	0.338906
MICU3	337.757	-0.122193	0.0784578	-1.55743	0.119368	0.338985
ZNF724P	16.1032	0.103519	0.0664812	1.55712	0.119442	0.339141
MIR3666	0.558635	-0.434009	0.27876	-1.55693	0.119488	NA
AES	729.92	-0.0740463	0.0475606	-1.55688	0.119498	0.339179
FMOD	2553.75	-0.126608	0.0813225	-1.55686	0.119503	0.339179
NCKAP1	3494.06	-0.0952117	0.0611582	-1.55681	0.119516	0.339179
GYLTL1B	1.05108	-0.401312	0.257817	-1.55657	0.119572	NA
SNRNP70	618.82	-0.0460763	0.0296025	-1.5565	0.119589	0.33933
KAZN	118.293	-0.0876211	0.0563023	-1.55626	0.119646	0.339436
NLE1	89.0574	-0.0734071	0.0471715	-1.55617	0.119667	0.339438
LOC101928465	45.7874	0.119049	0.0765115	1.55596	0.119717	0.339484
RPN2	3165.19	0.0487979	0.0313633	1.55589	0.119734	0.339484
EPN2-IT1	16.6481	-0.144617	0.0929501	-1.55585	0.119743	0.339484
LOC100507033	6.8579	0.195773	0.125858	1.55551	0.119826	0.339603
IGJ	3227.66	-0.296021	0.190318	-1.5554	0.11985	0.339603
ZFP91	928.628	0.0303989	0.0195449	1.55534	0.119865	0.339603
TP53AIP1	0.37004	-0.566017	0.36393	-1.55529	0.119877	NA
HSPA8	16428.6	0.0565197	0.0363406	1.55528	0.11988	0.339603
PART1	27.6753	-0.227845	0.1465	-1.55526	0.119884	0.339603
REM1	17.9995	-0.138328	0.0889586	-1.55497	0.119952	0.339739
SUPT7L	673.236	0.0236082	0.0151855	1.55466	0.120028	0.339897
LOC101929536	0.923445	0.383877	0.246921	1.55465	0.120029	NA
TSNAX	459.919	0.0586351	0.0377267	1.55421	0.120135	0.340104
ECSCR	58.252	0.1502	0.0966461	1.55412	0.120156	0.340104
GPR83	3.35807	-0.247367	0.159184	-1.55397	0.120192	NA
ENTPD1	2113.63	0.0517278	0.033288	1.55395	0.120196	0.340104
TGFB2	471.672	-0.113274	0.0728951	-1.55394	0.1202	0.340104
POLR2C	514.618	-0.0550333	0.0354156	-1.55393	0.120201	0.340104
RASL10B	2.81066	-0.239947	0.154417	-1.55389	0.12021	NA
PATL1	321.269	0.0835862	0.0538002	1.55364	0.12027	0.34011
SNORD82	1.26661	-0.28595	0.184058	-1.55359	0.120283	NA
DIABLO	431.22	0.0347833	0.0223893	1.55357	0.120287	0.34011
PTOV1-AS1	6.52095	-0.164814	0.106089	-1.55355	0.120291	0.34011
CMC2	140.738	0.0517982	0.0333455	1.55338	0.120333	0.34011
PRPS2	340.964	0.0600887	0.0386828	1.55337	0.120336	0.34011
TTC28-AS1	117.609	-0.0571951	0.0368205	-1.55335	0.12034	0.34011
ZNF774	42.213	-0.0794432	0.0511444	-1.55331	0.120349	0.34011
CDT1	12.2344	0.183	0.117817	1.55325	0.120363	0.34011
LAIR2	4.86684	0.348391	0.224372	1.55273	0.120487	NA
GNPTG	741.726	0.0709504	0.0456947	1.55271	0.120494	0.340421
LINC00310	46.5553	-0.151174	0.0973667	-1.55262	0.120513	0.340421
FAM188B	1.52195	-0.259436	0.167123	-1.55237	0.120575	NA
CATSPER1	26.0543	0.146018	0.0940683	1.55225	0.120602	0.340612
DTNA	774.614	-0.0578931	0.037301	-1.55205	0.12065	0.340612
RP11-909M7.3	37.5215	-0.121602	0.07835	-1.55203	0.120655	0.340612
LOC101927594	8.51527	0.21238	0.136842	1.55201	0.120661	0.340612
ABHD14A	48.3322	-0.0742064	0.0478165	-1.5519	0.120687	0.340628
SERPINF1	1206.27	0.145797	0.0939789	1.55138	0.120811	0.340922
KCTD8	1.94551	-0.288447	0.185967	-1.55106	0.120887	NA
CNN1	1653.33	-0.181276	0.116874	-1.55104	0.120893	0.341097
SLC39A7	1251.83	0.0388471	0.0250491	1.55084	0.12094	0.341173
PLXNA3	433.55	-0.093868	0.0605365	-1.5506	0.120997	0.341278
LOC101928820	2.275	0.216119	0.139379	1.55058	0.121002	NA
F5	157.086	0.162985	0.105122	1.55044	0.121036	0.341332
KANK3	46.9767	-0.140826	0.0908505	-1.55009	0.12112	0.341512
SMIM13	315.717	0.0371484	0.0239705	1.54976	0.1212	0.341681
PPP1R15B	1599.68	-0.0375038	0.0242028	-1.54957	0.121246	0.341752
TRIM14	377.96	0.123855	0.0799412	1.54932	0.121304	0.34186
MORC3	1905.43	0.0450509	0.0290865	1.54886	0.121416	0.342067
DMRTA1	10.1749	-0.167173	0.107937	-1.5488	0.121429	0.342067
MRPS35	476.258	0.0492935	0.0318284	1.54873	0.121448	0.342067
IL4R	1051.25	0.0544099	0.035133	1.54868	0.121458	0.342067
ZNF101	178.67	0.0629151	0.0406283	1.54855	0.121489	0.342069
C5orf30	119.483	-0.0578473	0.0373566	-1.54851	0.121499	0.342069
NEFH	25.1822	0.148582	0.0959609	1.54836	0.121537	0.342089
C12orf57	653.409	-0.0997449	0.0644215	-1.54832	0.121546	0.342089
TMEM47	3446.46	-0.165324	0.106789	-1.54813	0.121591	0.342155
ALG1L9P	14.7928	-0.126991	0.0820327	-1.54805	0.12161	0.342155
HDX	214.484	-0.0778315	0.0502801	-1.54796	0.121633	0.342163
FASTKD2	714.256	-0.0310384	0.0200559	-1.5476	0.121719	0.34235
ISY1	124.767	0.0433435	0.0280092	1.54747	0.12175	0.342379
DTWD2	189.776	-0.0478314	0.0309131	-1.54728	0.121795	0.34245
LOC101927505	0.967479	-0.383989	0.248184	-1.54719	0.121816	NA
HOXA13	1.38498	-0.327154	0.211457	-1.54714	0.121829	NA
RP9	92.6129	0.0566416	0.0366168	1.54688	0.121893	0.342619
SSH2	778.087	0.0975721	0.063078	1.54685	0.1219	0.342619
REPS1	531.941	-0.0276458	0.0178731	-1.54678	0.121915	0.342619
LOC102724311	4.03395	-0.194934	0.126041	-1.5466	0.121959	NA
C11orf96	663.696	-0.164067	0.106086	-1.54654	0.121975	0.342729
BAGE2	0.486635	-0.417296	0.269869	-1.54629	0.122034	NA
DDI2	286.076	0.048263	0.0312168	1.54606	0.122091	0.342999
PDE8B	230.769	-0.209406	0.135464	-1.54584	0.122143	0.343089
DLG2	191.882	-0.089466	0.0578785	-1.54575	0.122164	0.343091
ZNF185	180.255	0.0985099	0.0637343	1.54563	0.122193	0.343116
NOL9	406.754	-0.0366513	0.0237144	-1.54553	0.122218	0.343128
FLJ45974	0.886196	0.651594	0.421628	1.54542	0.122244	NA
MIR571	3.91341	-0.187738	0.121495	-1.54523	0.122291	NA
PLGRKT	173.337	0.0738091	0.0477666	1.5452	0.122297	0.343296
PARP2	227.702	-0.0408926	0.0264673	-1.54502	0.122341	0.343361
SENP6	2667.09	-0.0597705	0.0386891	-1.54489	0.122373	0.343376
ASCC2	388.451	0.0457373	0.0296066	1.54483	0.122387	0.343376
MAU2	283.721	-0.0813097	0.0526403	-1.54463	0.122436	0.343406
RP11-425I13.3	7.26796	-0.130962	0.084786	-1.54462	0.122437	0.343406
CORO1B	720.161	0.0594051	0.0384642	1.54443	0.122485	0.343461
LIN7A	23.5399	0.135734	0.087889	1.54438	0.122497	0.343461
SPEN	2289.96	-0.0638832	0.041368	-1.54426	0.122524	0.34348
TUBGCP6	531.188	-0.0688791	0.0446119	-1.54396	0.122597	0.343518
SYNC	501.933	-0.13096	0.0848301	-1.5438	0.122638	0.343518
DCAF13P3	53.6298	0.0777264	0.0503477	1.54379	0.122638	0.343518
SLC19A2	213.104	0.0754033	0.0488435	1.54377	0.122643	0.343518
RBM8A	918.87	0.0407267	0.0263826	1.5437	0.122661	0.343518
BRF1	200.877	-0.0612402	0.0396733	-1.54361	0.122682	0.343518
PRELID1	758.464	0.0561246	0.0363595	1.5436	0.122685	0.343518
IL18R1	140.235	0.107245	0.0694797	1.54354	0.1227	0.343518
TRNAR15	2.16705	-0.229256	0.148531	-1.5435	0.12271	NA
EFTUD2	931.645	0.0633037	0.0410189	1.54328	0.122762	0.343637
SPACA6P-AS	2.77357	0.220163	0.142665	1.54322	0.122778	NA
RNF113A	163.243	0.0542145	0.0351317	1.54318	0.122788	0.343653
SNORD1C	4.86661	0.174084	0.112824	1.54297	0.122838	NA
SMCR8	720.303	0.0710358	0.0460394	1.54294	0.122847	0.343748
TAB1	142.029	-0.0583823	0.0378421	-1.54279	0.122882	0.343748
NDRG1	1598.71	0.0656615	0.0425618	1.54273	0.122896	0.343748
SERINC2	27.1962	0.174981	0.113427	1.54267	0.12291	0.343748
NT5C3A	297.646	0.0592771	0.0384263	1.54262	0.122923	0.343748
NLRC4	276.532	0.123591	0.0801333	1.54231	0.122997	0.343865
YTHDC2	1151.46	-0.0358541	0.0232475	-1.54228	0.123006	0.343865
CIDEB	162.466	0.0941019	0.061018	1.5422	0.123025	0.343865
CERS4	96.0603	-0.0976623	0.0633368	-1.54195	0.123086	0.343896
DUSP16	403.721	0.0475494	0.030838	1.54191	0.123096	0.343896
LRRC8A	554.296	-0.0728154	0.0472243	-1.5419	0.123097	0.343896
LOC101927943	45.6292	-0.109863	0.0712796	-1.54129	0.123245	0.344253
AASS	869.766	-0.106456	0.0690758	-1.54115	0.123279	0.344292
GUCY1A2	373.525	0.127491	0.0827384	1.5409	0.123342	0.34441
LOC284600	2.19212	-0.299952	0.194704	-1.54056	0.123425	NA
TIGD4	20.6224	0.109004	0.0707708	1.54023	0.123503	0.344805
ZNF568	302.426	-0.0504681	0.0327753	-1.53982	0.123605	0.345031
C17orf53	11.4704	0.147517	0.0958071	1.53972	0.123627	0.345038
RP11-794P6.1	0.624775	-0.564619	0.366738	-1.53957	0.123665	NA
C20orf194	1593.49	0.0527242	0.0342525	1.53928	0.123736	0.345284
SETD6	160.517	-0.0467389	0.0303744	-1.53876	0.123864	0.345471
SKOR1	10.1805	-0.135049	0.0877668	-1.53873	0.12387	0.345471
MYOCD	813.579	-0.220169	0.143088	-1.5387	0.123879	0.345471
BUB3	698.239	0.0274948	0.0178692	1.53867	0.123884	0.345471
LOC100133331	3.58086	-0.199402	0.129601	-1.53859	0.123905	NA
RMRP	49223.4	-0.120262	0.0781818	-1.53823	0.123991	0.345661
RAD51-AS1	50.5544	-0.0859029	0.0558453	-1.53823	0.123993	0.345661
ERC2-IT1	0.570488	-0.536049	0.348593	-1.53775	0.124109	NA
TGFA	105.933	0.107493	0.069908	1.53764	0.124137	0.346007
MIR604	9.05906	-0.168315	0.109474	-1.5375	0.124172	0.346047
CECR2	10.953	0.193322	0.12576	1.53723	0.124236	0.346169
C3orf70	91.7382	-0.157195	0.102272	-1.53704	0.124284	0.346247
FAM209A	2.96725	0.206793	0.134545	1.53698	0.124297	NA
MIR4691	2.14069	0.245832	0.159967	1.53677	0.124349	NA
GM2A	3866.69	0.138272	0.0899842	1.53663	0.124384	0.346458
HLA-DRB6	137.765	0.339367	0.220861	1.53656	0.124401	0.346458
LINC00649	29.1034	0.132314	0.0861213	1.53637	0.124448	0.346533
AC097500.2	42.8694	-0.0907757	0.0590988	-1.536	0.124539	0.346728
C1orf87	4.72688	-0.260637	0.169696	-1.53591	0.124562	NA
CHMP2A	708.029	0.0513548	0.0334364	1.5359	0.124564	0.346741
KLHDC2	741.003	-0.0563736	0.0367134	-1.5355	0.12466	0.346952
LOC100093631	196.312	0.0670574	0.0436756	1.53535	0.124697	0.347
MIR1273C	2.50614	-0.301604	0.19645	-1.53527	0.124718	NA
MORC2-AS1	4.57501	0.204306	0.133088	1.53512	0.124755	NA
RP11-473M20.7	14.0799	-0.123832	0.0806721	-1.53501	0.124782	0.347179
TNKS1BP1	553.924	-0.0870165	0.056699	-1.53471	0.124855	0.347282
EVA1A	11.6972	0.176196	0.114809	1.53469	0.12486	0.347282
RP11-127L20.3	0.482584	0.554065	0.361038	1.53464	0.124871	NA
FAM103A1	182.893	0.0584537	0.0381025	1.53411	0.125001	0.347619
NLRP3	512.1	0.109119	0.0711574	1.53348	0.125157	0.347994
FAM87A	0.457213	0.476328	0.310629	1.53343	0.125169	NA
GUF1	491.306	0.049477	0.0322685	1.53329	0.125204	0.348068
SAG	0.387597	-0.541832	0.353391	-1.53324	0.125217	NA
MIR6723	0.24879	-1.30055	0.848354	-1.53303	0.125268	NA
KIF18B	9.72761	0.194134	0.126635	1.53301	0.125272	0.348201
IRF4	138.255	-0.187024	0.122044	-1.53243	0.125416	0.348508
SDHA	836.411	0.0296442	0.019345	1.5324	0.125424	0.348508
MIR4651	0.72358	0.407127	0.265683	1.53238	0.125428	NA
LOC100505727	4.31972	0.315155	0.205675	1.53229	0.12545	NA
TGIF1	428.105	0.0613801	0.0400584	1.53227	0.125457	0.348544
C17orf58	62.4716	0.0743309	0.0485206	1.53195	0.125536	0.348653
FLT3LG	23.1681	-0.105164	0.0686477	-1.53194	0.125537	0.348653
SCXB	43.1283	-0.182316	0.119024	-1.53176	0.125582	0.348719
LOC102724318	12.5756	-0.122392	0.0799147	-1.53153	0.125638	0.348761
PSKH1	135.238	-0.084117	0.054926	-1.53146	0.125656	0.348761
LRSAM1	245.36	-0.0552849	0.0361005	-1.53141	0.125667	0.348761
CRIPT	366.811	-0.0384556	0.0251119	-1.53137	0.125678	0.348761
SUV420H1	1076.97	-0.0399651	0.0261008	-1.53118	0.125724	0.348796
SNW1	926	0.0495994	0.0323935	1.53115	0.125732	0.348796
GPR78	0.489394	0.51107	0.333866	1.53077	0.125827	NA
CDKL4	8.42724	-0.130354	0.0851655	-1.5306	0.125869	0.349093
TXN2	94.0844	0.0831274	0.0543155	1.53045	0.125904	0.349093
C12orf75	839.988	-0.138507	0.090503	-1.53041	0.125914	0.349093
LOC102723683	8.61344	0.12616	0.082439	1.53035	0.12593	0.349093
DLX5	27.5281	-0.233128	0.152341	-1.5303	0.125942	0.349093
RPL23AP32	36.6935	-0.1144	0.0747644	-1.53014	0.125981	0.349146
LOC101928458	3.01173	-0.318285	0.208026	-1.53003	0.126011	NA
MIR4450	0.780343	-0.426779	0.278944	-1.52998	0.126021	NA
LINC00617	1.47034	-0.471082	0.307926	-1.52986	0.126052	NA
CDKN2C	181.944	-0.0754114	0.0493018	-1.52959	0.126119	0.349347
SAP130	248.21	-0.0457388	0.0299029	-1.52958	0.126121	0.349347
KIF20B	324.662	0.0648965	0.042429	1.52953	0.126133	0.349347
NISCH	886.69	-0.0660293	0.0431719	-1.52945	0.126153	0.349347
TAS2R50	37.7509	-0.097722	0.0638942	-1.52944	0.126156	0.349347
PLIN3	812.538	0.0640956	0.0419142	1.52921	0.126213	0.349445
CCDC7	614.203	-0.0791521	0.0517667	-1.52902	0.12626	0.34945
LOC102724918	0.483118	0.49366	0.322885	1.5289	0.126289	NA
DNAJA1	1736.15	0.0537422	0.0351513	1.52888	0.126294	0.34945
FAM104A	581.569	0.0388223	0.0253936	1.52882	0.126308	0.34945
HSP90AA1	6481.41	0.0448257	0.0293205	1.52882	0.126309	0.34945
WDR5	221.91	-0.0446023	0.0291749	-1.52879	0.126317	0.34945
RFTN2	290.208	-0.0909	0.0594708	-1.52848	0.126393	0.349603
TESK2	118.097	0.0758944	0.0496563	1.52839	0.126415	0.349608
SLC25A21-AS1	23.7123	-0.138308	0.0905302	-1.52776	0.126573	0.349977
SASH3	375.111	0.115115	0.0753522	1.52769	0.12659	0.349977
ZNF541	1.83091	-0.24948	0.163308	-1.52766	0.126596	NA
LOC102724324	4.31927	0.19835	0.129848	1.52756	0.126623	NA
MEF2A	3392.31	-0.0531144	0.0347727	-1.52747	0.126643	0.350066
RBP7	46.0018	-0.132455	0.0867195	-1.5274	0.126663	0.350066
PARN	761.121	0.0331077	0.0216809	1.52704	0.126751	0.350216
ZNF19	47.0174	-0.0687068	0.0449969	-1.52692	0.126781	0.350216
TRNAL26	1.53176	-0.300296	0.196668	-1.52692	0.126781	NA
TSR2	320.756	-0.0661764	0.0433425	-1.52683	0.126804	0.350216
USP10	609.416	0.0345553	0.022633	1.52677	0.126818	0.350216
RIPK3	105.741	0.117482	0.0769539	1.52665	0.126848	0.350216
XKR4	1.63238	0.325983	0.213529	1.52665	0.126849	NA
RP11-624C23.1	2.9031	0.275573	0.18051	1.52664	0.12685	NA
MYO6	987.34	-0.0629824	0.0412594	-1.5265	0.126886	0.350216
MGST1	95.9222	0.159913	0.104759	1.52648	0.126891	0.350216
LPL	1360.57	0.190804	0.124997	1.52647	0.126892	0.350216
RRAGA	581.524	-0.0575515	0.0377033	-1.52643	0.126902	0.350216
CARTPT	60.5391	-0.528335	0.346168	-1.52624	0.12695	0.350261
CASP7	493.793	0.0511932	0.0335452	1.5261	0.126986	0.350261
LOC728554	49.4883	0.094548	0.0619569	1.52603	0.127003	0.350261
ANKRD28	1694.05	0.0584915	0.0383304	1.52598	0.127014	0.350261
PKHD1L1	278.954	0.22154	0.145188	1.52589	0.127037	0.350261
LOC101927382	124.31	0.230414	0.151005	1.52587	0.127042	0.350261
SCARNA16	4.00719	0.198425	0.130045	1.52582	0.127054	NA
DUSP2	59.2011	-0.168247	0.11028	-1.52564	0.1271	0.350363
KLF17	11.9359	0.174778	0.11457	1.52551	0.127131	0.350393
MIR1288	1.61747	-0.260282	0.170634	-1.52538	0.127164	NA
EGOT	3.12941	-0.226204	0.148299	-1.52532	0.127178	NA
MRPS28	168.648	0.0490598	0.0321642	1.52529	0.127187	0.350459
MIR4714	6.1321	-0.251744	0.165057	-1.52519	0.127211	0.350459
PRMT7	215.01	-0.0413879	0.0271366	-1.52517	0.127217	0.350459
TAS2R19	74.8168	-0.0826401	0.0541954	-1.52485	0.127295	0.350619
RP11-404O13.1	0.784971	0.445919	0.292447	1.52479	0.127312	NA
ATOX1	318.189	0.0783186	0.0513669	1.52469	0.127337	0.350676
STK17B	2443.64	0.0766814	0.0503004	1.52447	0.127392	0.35077
SNX31	4.24286	-0.259049	0.169934	-1.52441	0.127407	NA
TRNAG3	6.79588	-0.140025	0.0918574	-1.52437	0.127416	0.350781
AIFM3	23.1256	0.128906	0.0845789	1.52409	0.127486	0.350917
MIR4428	1.05459	0.384173	0.252123	1.52375	0.12757	NA
ACADSB	374.859	-0.0566686	0.0371961	-1.52351	0.127631	0.351223
LOC102723693	5.15982	0.20535	0.134791	1.52347	0.127642	0.351223
TES	1422.32	-0.0860255	0.0564695	-1.5234	0.127659	0.351223
ALDOA	4523.76	0.0713308	0.046827	1.52329	0.127687	0.351243
LOC101926961	6.9629	-0.181023	0.118858	-1.52301	0.127756	0.351348
MIR6083	6.48455	-0.194435	0.127669	-1.52297	0.127767	0.351348
ADAMTS15	129.503	0.124045	0.0814569	1.52283	0.127801	0.351385
TRNAS19	0.533124	0.475257	0.312094	1.5228	0.127808	NA
MRPL51	667.094	0.0539305	0.0354346	1.52197	0.128016	0.351921
LMF2	295.498	-0.082048	0.0539183	-1.52171	0.128081	0.352043
MSX2	20.4478	-0.121315	0.0797268	-1.52163	0.128102	0.352043
LOC102724841	101.45	-0.141244	0.0928321	-1.5215	0.128134	0.352074
INPP4A	1163.15	0.0469405	0.0308555	1.5213	0.128185	0.35212
CYSTM1	357.039	0.0646657	0.0425078	1.52127	0.128192	0.35212
CBLB	914.042	0.0517479	0.0340182	1.52118	0.128215	0.352125
XK	38.0791	-0.155809	0.102444	-1.52091	0.128282	0.352253
ALKBH7	140.043	-0.10775	0.0708551	-1.52071	0.128333	0.352335
RAI14	1933.22	0.0471836	0.0310292	1.52062	0.128356	0.352342
TGM7	0.250778	-0.741025	0.487324	-1.5206	0.12836	NA
GIMAP8	465.527	0.0939235	0.0617765	1.52037	0.128417	0.352453
LOC101929279	0.579741	-0.424261	0.279064	-1.5203	0.128435	NA
TNPO2	432.592	-0.066884	0.0439974	-1.52018	0.128466	0.35253
WEE2	1.5593	-0.276987	0.182208	-1.52017	0.128468	NA
PDE3A	4696.56	-0.0980752	0.0645253	-1.51995	0.128523	0.352632
MIR613	0.739546	0.407516	0.268142	1.51978	0.128566	NA
DBNDD2	30.0538	-0.119336	0.0785267	-1.51969	0.128589	0.352753
PTPLA	207.916	-0.156312	0.102863	-1.5196	0.128611	0.352757
GATAD2B	430.489	-0.0872342	0.0574134	-1.51941	0.12866	0.352783
LOC102723332	14.8012	0.119875	0.0789009	1.51932	0.128683	0.352783
RNF185	392.297	-0.0475946	0.0313272	-1.51928	0.128693	0.352783
C17orf59	95.4966	-0.0724419	0.0476831	-1.51924	0.128703	0.352783
NAGA	815.929	0.0727029	0.0478646	1.51893	0.12878	0.352938
WDFY4	1050.58	0.128179	0.0843955	1.51879	0.128815	0.352943
KLHL7	478.354	-0.0396146	0.0260836	-1.51876	0.128824	0.352943
NUCKS1	5566.44	-0.0528705	0.0348151	-1.51861	0.128862	0.352985
DOCK9-AS2	18.8024	-0.138339	0.0911049	-1.51846	0.128899	0.352985
TLR10	45.2127	-0.145988	0.0961427	-1.51845	0.128901	0.352985
CYP11A1	1.49371	-0.29396	0.193593	-1.51845	0.128902	NA
MIR4523	12.3069	-0.214447	0.141251	-1.5182	0.128965	0.353054
CRTC2	98.081	-0.0875402	0.0576611	-1.51818	0.128968	0.353054
LIPE	4.58557	-0.179629	0.118339	-1.51791	0.129036	NA
ALG1L2	1.85685	0.319346	0.21039	1.51788	0.129044	NA
ZNF219	140.025	-0.0893616	0.0588791	-1.51771	0.129087	0.353318
COMMD9	357.78	0.083181	0.05481	1.51763	0.129109	0.353318
DDHD2	1173.92	-0.0468662	0.0308827	-1.51756	0.129126	0.353318
LGALS12	6.34314	-0.229679	0.151369	-1.51735	0.12918	0.353406
TRNAN8	1.03873	0.3628	0.239115	1.51726	0.1292	NA
RAD51	25.4737	0.130234	0.0858367	1.51723	0.129209	0.353431
UTS2B	3.66007	-0.19134	0.126127	-1.51704	0.129257	NA
CPVL	2377.7	0.135464	0.0892999	1.51696	0.129278	0.353562
AGAP2	91.8318	0.118257	0.0779677	1.51674	0.129332	0.353597
LRIG1	1702.36	-0.0706803	0.0466002	-1.51674	0.129332	0.353597
CCNJ	223.171	0.0453187	0.0298813	1.51662	0.129361	0.353599
ELOVL5	1172.93	0.0471359	0.0310806	1.51657	0.129375	0.353599
SSX2IP	267.126	-0.061238	0.0403814	-1.51649	0.129395	0.353599
LINC00494	1.61309	-0.379221	0.250067	-1.51648	0.129398	NA
ANKRD46	242.36	-0.0561947	0.0370609	-1.51628	0.129449	0.353687
F11R	383.51	0.119579	0.0788715	1.51612	0.129489	0.353742
FLJ20464	11.9515	-0.11658	0.0768996	-1.516	0.129519	0.353767
LOC102723391	2.93756	-0.217388	0.143397	-1.51599	0.129523	NA
CNTRL	1210.43	0.0544739	0.035936	1.51586	0.129555	0.353809
LOC101928893	1.4256	0.312158	0.205967	1.51557	0.129628	NA
CAPZB	998.089	0.0595458	0.0392947	1.51536	0.12968	0.354066
SEC14L1P1	70.0455	-0.0664247	0.0438354	-1.51532	0.129691	0.354066
FAM81B	0.814836	0.462518	0.305249	1.51522	0.129718	NA
MIR4701	1.28375	-0.327236	0.215971	-1.51519	0.129726	NA
LINC00938	192.305	-0.0651931	0.0430278	-1.51514	0.129737	0.354083
TNFSF4	64.1343	0.083872	0.0553562	1.51513	0.129739	0.354083
LMBRD1	851.718	0.0459886	0.0303554	1.51501	0.12977	0.354111
LOC102724640	3.54705	-0.194148	0.128155	-1.51495	0.129784	NA
MIR630	15.0516	-0.0951842	0.0628372	-1.51477	0.12983	0.354217
LOC102723922	3.43108	0.20575	0.135833	1.51473	0.12984	NA
DIRAS3	23.3087	-0.141197	0.0932226	-1.51462	0.129868	0.354238
NAALADL1	107.689	-0.0868935	0.0573714	-1.51458	0.129879	0.354238
C15orf41	120.628	-0.0695092	0.0459016	-1.51431	0.129947	0.354368
ROCK2	3803.19	-0.0693552	0.0458027	-1.51422	0.129971	0.354374
CACNA1F	8.69207	0.163638	0.108084	1.51399	0.130029	0.354466
LOC100287497	49.4419	-0.101431	0.0669991	-1.51392	0.130046	0.354466
GABPB1	388.665	0.0515486	0.0340571	1.51359	0.130129	0.354635
LOC101928037	0.564324	-0.434819	0.287294	-1.5135	0.130153	NA
MIR5697	1.84012	0.262245	0.173274	1.51347	0.13016	NA
TMEM86A	330.994	0.111904	0.0739391	1.51347	0.130161	0.35465
INIP	351.353	0.0439471	0.0290385	1.51341	0.130176	0.35465
LTB4R	107.268	0.0963613	0.0636866	1.51306	0.130265	0.354788
MIR5190	8.99598	-0.190268	0.125752	-1.51304	0.130268	0.354788
MMP12	4045.48	0.274448	0.181424	1.51274	0.130345	0.35494
MIR6780B	1.02772	-0.331565	0.219214	-1.51251	0.130403	NA
HPRT1	171.578	0.0617324	0.0408313	1.51189	0.130562	0.355475
RALY	919.731	-0.0368778	0.0243966	-1.5116	0.130637	0.355621
FGF2	909.261	-0.11526	0.0762573	-1.51146	0.130671	0.355657
SGCG	64.1613	-0.166816	0.110386	-1.5112	0.130738	0.355712
KLHL29	50.1321	-0.104373	0.0690718	-1.51107	0.13077	0.355712
S100A5	2.8173	-0.23069	0.15267	-1.51104	0.130778	NA
SYVN1	176.172	-0.0772099	0.0510979	-1.51102	0.130784	0.355712
GPR126	189.816	-0.100393	0.0664415	-1.511	0.130789	0.355712
TNFRSF21	400.625	0.129727	0.0858566	1.51097	0.130796	0.355712
RP1-102G20.5	0.728869	0.425419	0.281556	1.51095	0.1308	NA
ADH1A	10.1533	-0.206449	0.13667	-1.51057	0.130899	0.355887
ELMO1	817.762	0.076583	0.0506986	1.51056	0.130902	0.355887
KIAA0125	73.6272	-0.283507	0.187699	-1.51044	0.130932	0.355912
GPR156	5.98566	-0.154641	0.102413	-1.50997	0.13105	0.356176
GPD2	969.675	0.0664414	0.044009	1.50972	0.131114	0.356245
LOC102724175	11.4037	-0.199703	0.132279	-1.50971	0.131117	0.356245
PCSK9	1.97297	-0.408871	0.270835	-1.50967	0.131128	NA
FAM173B	172.087	0.0391241	0.0259188	1.50948	0.131175	0.356346
RP11-132A1.4	0.404548	0.571668	0.378733	1.50942	0.131191	NA
HIST3H2A	15.8203	0.129221	0.0856285	1.50909	0.131275	0.356478
CTSS	9580.22	0.1422	0.0942294	1.50908	0.131279	0.356478
HDDC2	365.876	-0.0482415	0.0319682	-1.50905	0.131287	0.356478
NEU1	684.179	0.0681254	0.0451476	1.50895	0.131312	0.356489
OXSM	76.8904	0.0513027	0.0340029	1.50877	0.131356	0.35651
PSMB8	552.881	0.0734675	0.0486941	1.50876	0.131361	0.35651
RP11-893F2.6	0.580577	0.461158	0.305728	1.5084	0.131453	NA
DENND1C	56.2708	0.131887	0.0874364	1.50837	0.131459	0.356715
LOC101928592	19.6242	-0.106881	0.0708627	-1.50829	0.131481	0.356715
PLCD4	27.468	-0.111194	0.0737289	-1.50814	0.131518	0.356715
B4GALT6	59.0354	-0.0889417	0.0589747	-1.50813	0.131521	0.356715
ACY3	0.851882	-0.371446	0.246317	-1.508	0.131555	NA
LOC101927205	2.7916	-0.242318	0.160697	-1.50792	0.131575	NA
LCP1	7805.79	0.126116	0.08364	1.50784	0.131596	0.356816
TMEM14A	239.053	-0.0857416	0.0568665	-1.50777	0.131614	0.356816
QPRT	39.1174	-0.13512	0.0896175	-1.50774	0.131621	0.356816
MIR550A3	2.79431	-0.24751	0.164206	-1.50732	0.131729	NA
ZBED4	299.78	0.066945	0.0444141	1.50729	0.131735	0.356969
EIF3J	721.764	0.0337072	0.0223628	1.50729	0.131737	0.356969
LOC101929287	0.398095	-0.527746	0.350159	-1.50716	0.131769	NA
CACTIN-AS1	8.85289	-0.159562	0.105871	-1.50714	0.131775	0.356969
ENOSF1	555.924	0.0462828	0.0307095	1.50712	0.131781	0.356969
TOR1AIP1	1902.12	-0.0466665	0.0309647	-1.50709	0.131788	0.356969
FBXO36	41.8075	-0.078503	0.0520912	-1.50703	0.131803	0.356969
SAA4	0.846789	0.413232	0.274234	1.50686	0.131847	NA
CMSS1	197.762	-0.0625187	0.0415055	-1.50628	0.131996	0.357436
TXNDC9	420.856	0.0512247	0.0340116	1.50609	0.132043	0.357436
LPAR3	11.3246	0.183524	0.121874	1.50585	0.132106	0.357436
DEGS1	1536.76	0.0416441	0.0276554	1.50582	0.132113	0.357436
MRPL37	314.276	0.0375962	0.0249678	1.50579	0.132121	0.357436
AMD1	1599.94	0.0400047	0.0265695	1.50566	0.132154	0.357436
FKBP7	247.186	-0.0796787	0.0529195	-1.50566	0.132155	0.357436
MADD	989.705	0.0847232	0.0562707	1.50564	0.132161	0.357436
UNC45A	680.111	-0.0544357	0.0361568	-1.50554	0.132185	0.357436
C1orf115	149.516	-0.0757623	0.0503254	-1.50545	0.132209	0.357436
C19orf52	102.741	-0.0761669	0.0505954	-1.50541	0.132218	0.357436
OLFML1	279.432	-0.0745801	0.049545	-1.5053	0.132247	0.357436
CAPS2	200.729	-0.0914997	0.0607854	-1.50529	0.132249	0.357436
C1QL2	0.959865	0.451024	0.299645	1.5052	0.132273	NA
POLD1	211.723	0.0912348	0.0606134	1.50519	0.132275	0.357436
MAGEH1	385.716	-0.0780945	0.0518855	-1.50513	0.13229	0.357436
RP11-540K16.1	0.365088	-0.493361	0.327968	-1.5043	0.132505	NA
RPL17	46.1735	0.0783069	0.0520585	1.50421	0.132527	0.35802
RP11-21L23.3	1.51695	-0.274325	0.182396	-1.50401	0.13258	NA
LOC102723648	6.14562	-0.177472	0.118005	-1.50395	0.132595	0.358147
LOC102723401	1.75919	-0.29312	0.194902	-1.50393	0.132598	NA
SPERT	2.84704	-0.375179	0.249494	-1.50376	0.132642	NA
ZFPL1	84.6116	-0.0657324	0.0437133	-1.50372	0.132654	0.358248
CEP85	180.763	0.0873222	0.0580835	1.50339	0.132738	0.358347
C5orf42	1903.3	-0.050331	0.0334786	-1.50338	0.132742	0.358347
ARHGAP31	1000.24	0.0703196	0.0467759	1.50333	0.132754	0.358347
MGAT5B	0.940622	-0.398955	0.265457	-1.5029	0.132865	NA
HOXB-AS1	40.4112	-0.0883874	0.0588194	-1.50269	0.132919	0.358736
SLC35F3	4.58588	0.225834	0.150307	1.50249	0.132971	NA
SLCO4A1	120.545	0.180676	0.120252	1.50248	0.132974	0.358829
MAPK14	1184.82	-0.0283706	0.0188858	-1.50222	0.133041	0.358944
ZNF138	260.103	-0.0611221	0.0406898	-1.50215	0.133059	0.358944
TRNAR4	1.04678	-0.348822	0.232293	-1.50164	0.133189	NA
EIF5A2	285.547	-0.0774981	0.0516111	-1.50158	0.133206	0.359274
ZNF815P	48.7741	0.070827	0.0471731	1.50143	0.133245	0.359274
LOC101927098	43.3217	0.246674	0.164293	1.50143	0.133245	0.359274
MBP	922.433	0.0785599	0.0523298	1.50125	0.133291	0.359342
LOC100132174	0.552064	-0.448097	0.298496	-1.50118	0.133309	NA
PRKACA	313.287	-0.0739584	0.0492746	-1.50094	0.13337	0.359497
KCNH8	3.3992	-0.245411	0.163509	-1.5009	0.133381	NA
EFCAB1	1.61389	-0.314162	0.20938	-1.50044	0.1335	NA
CTSH	2043.81	0.139134	0.0927393	1.50027	0.133546	0.359796
KTN1-AS1	6.23364	-0.136394	0.0909179	-1.50019	0.133564	0.359796
IL16	683.146	0.0819336	0.0546156	1.50019	0.133566	0.359796
CRB1	6.67431	-0.147984	0.0986489	-1.50011	0.133587	0.359796
PABPC4	1123.92	0.0606342	0.0404216	1.50004	0.133603	0.359796
SPPL2B	97.3697	-0.0904828	0.0603208	-1.50003	0.133608	0.359796
DLX6-AS1	83.4474	-0.301915	0.201317	-1.4997	0.133693	0.359899
TEX41	142.201	0.0901233	0.0600996	1.49957	0.133727	0.359899
DNTTIP2	802.713	0.0383279	0.0255595	1.49956	0.133729	0.359899
MIR5690	20.9329	0.262407	0.17499	1.49955	0.13373	0.359899
PON3	2.27708	0.286117	0.190824	1.49937	0.133776	NA
ZNF845	485.311	0.0498592	0.0332555	1.49927	0.133802	0.359992
SLC25A40	292.281	0.049801	0.0332172	1.49926	0.133807	0.359992
ARID4A	1071.86	0.0374714	0.0249949	1.49916	0.133831	0.359999
IGDCC4	5.22034	0.21878	0.145951	1.499	0.133874	0.360035
LOC102723575	3.62021	0.176409	0.117689	1.49894	0.13389	NA
ID4	2484.76	-0.143314	0.0956104	-1.49894	0.13389	0.360035
CENPB	765.799	-0.068242	0.045529	-1.49887	0.133908	0.360035
SCARNA8	4.02814	-0.165554	0.110456	-1.49882	0.13392	NA
GALNS	211.477	0.112589	0.0751211	1.49877	0.133933	0.360046
LOC101927561	10.7419	0.150531	0.100446	1.49863	0.133968	0.360055
LOC728323	68.1154	0.082457	0.0550233	1.49858	0.133982	0.360055
SHISA3	261.82	0.108632	0.072493	1.49851	0.134	0.360055
FAM95C	2.66205	-0.248799	0.166035	-1.49847	0.13401	NA
DGKG	98.4239	-0.0746771	0.0498414	-1.49829	0.134057	0.360079
AMZ2	531.239	0.0423029	0.0282349	1.49825	0.134068	0.360079
PRKRIR	1036.45	0.0421895	0.0281595	1.49823	0.134073	0.360079
TSPAN5	154.334	-0.0552174	0.036858	-1.49811	0.134104	0.360107
RALGAPA1	2220.11	-0.0547817	0.0365704	-1.49798	0.134139	0.360145
POU2F1	906.904	-0.0380363	0.0253955	-1.49776	0.134196	0.360241
FAM27B	3.99244	-0.191918	0.128137	-1.49776	0.134197	NA
HCAR1	0.632167	-0.397766	0.265611	-1.49755	0.13425	NA
NDUFV3	430.348	-0.0394106	0.0263197	-1.49738	0.134295	0.360451
DPY19L1P1	64.1417	-0.0801651	0.053541	-1.49727	0.134324	0.36047
PRSS36	63.0887	0.135863	0.0907551	1.49703	0.134386	0.36058
BCL10	370.421	0.0465848	0.0311207	1.4969	0.134418	0.36058
LOC101927401	0.76343	-0.390068	0.260589	-1.49687	0.134427	NA
ALG9	425.754	-0.0276935	0.0185012	-1.49685	0.134433	0.36058
STMN3	119.413	-0.0728817	0.0486948	-1.4967	0.13447	0.36058
RPS24	7505.19	0.0665838	0.044487	1.4967	0.134471	0.36058
RP11-37B2.1	51.8558	-0.091335	0.0610318	-1.49652	0.134519	0.360653
SMUG1	182.349	0.0492788	0.032937	1.49615	0.134614	0.36085
ZNF618	464.229	-0.0808461	0.0540486	-1.4958	0.134705	0.361038
TRIM73	1.05782	-0.304036	0.203262	-1.49578	0.134711	NA
LPP	24284.9	-0.108968	0.0728575	-1.49562	0.134751	0.361105
OSER1-AS1	60.5021	-0.0841319	0.0562563	-1.49551	0.134781	0.361128
LOC101929387	2.7982	-0.219637	0.146864	-1.49551	0.134781	NA
AC107622.1	3.08872	-0.230232	0.153966	-1.49535	0.134824	NA
ERBB2IP	3131.2	0.0348489	0.0233072	1.4952	0.134863	0.361289
SNORD43	5.56126	0.161659	0.108157	1.49468	0.134999	0.361597
LOC102724290	4.77435	0.213864	0.14309	1.49461	0.135016	NA
RASD2	5.65662	-0.269686	0.180453	-1.49449	0.135047	0.361668
LINC00540	11.938	0.259802	0.173861	1.49431	0.135094	0.361737
RP11-230B22.1	6.21934	0.143035	0.0957248	1.49423	0.135116	0.361741
MAP9	542.899	-0.0960386	0.064284	-1.49397	0.135182	0.361831
DHX58	275.4	0.0598257	0.0400457	1.49394	0.135192	0.361831
TBXAS1	829.16	0.108892	0.0729006	1.4937	0.135254	0.361938
CNFN	0.78353	-0.359918	0.240972	-1.49361	0.135278	NA
DNAH3	3.17953	0.259033	0.173429	1.4936	0.135281	NA
FLJ38717	156.168	-0.0706486	0.0473099	-1.49332	0.135355	0.362151
LOC101927632	3.31931	-0.183981	0.12322	-1.4931	0.13541	NA
RHOBTB1	692.244	-0.0378886	0.0253865	-1.49247	0.135576	0.362687
PROSC	703.451	-0.0333316	0.0223378	-1.49216	0.135657	0.36284
INPP5B	624.676	-0.0412726	0.0276609	-1.49209	0.135676	0.36284
CNTNAP3B	166.602	-0.155871	0.104501	-1.49158	0.13581	0.363143
CHD7	428.211	0.0809369	0.0542766	1.49119	0.135911	0.363327
ZNF555	270.88	-0.0443576	0.0297483	-1.4911	0.135936	0.363327
ID2	992.294	-0.0612371	0.0410693	-1.49107	0.135944	0.363327
GK3P	0.99348	0.352152	0.236202	1.49089	0.13599	NA
LUC7L2	142.76	-0.0712782	0.0478172	-1.49064	0.136056	0.363547
ZNF487	59.8808	-0.0605365	0.0406144	-1.49052	0.136088	0.363547
ZNF700	529.501	0.0418007	0.0280449	1.49049	0.136096	0.363547
HCG16	7.74485	-0.141971	0.0952553	-1.49043	0.136111	0.363547
PRR7	4.70903	-0.161889	0.10862	-1.49041	0.136117	NA
C8orf59	350.864	0.0665042	0.0446273	1.49021	0.136168	0.363575
PRPF19	432.401	-0.0410627	0.0275552	-1.4902	0.136172	0.363575
KIF9-AS1	18.6986	-0.0918847	0.0616615	-1.49015	0.136186	0.363575
RNU6-39P	2.789	0.221451	0.148633	1.48992	0.136245	NA
GRTP1	12.0159	-0.187149	0.125611	-1.48992	0.136246	0.363679
EME1	17.3309	0.121454	0.0815336	1.48962	0.136324	0.363771
LINC00086	6.28883	-0.16369	0.109888	-1.4896	0.136329	0.363771
LINC00957	30.2361	-0.0961877	0.0645778	-1.48949	0.13636	0.363771
FKBP3	455.479	0.0396029	0.0265887	1.48946	0.136366	0.363771
PAPPA-AS1	10.9621	-0.125482	0.0842596	-1.48923	0.136428	0.363826
ATP2B1	1997.1	0.0736192	0.0494354	1.4892	0.136435	0.363826
FAM228B	214.517	-0.0817245	0.0548804	-1.48914	0.136451	0.363826
C19orf33	11.2012	-0.16647	0.111795	-1.48906	0.136472	0.363826
HNRNPUL1	1078.56	-0.0713554	0.047926	-1.48887	0.136522	0.363903
MIR1908	1.97105	-0.235148	0.157977	-1.48849	0.13662	NA
ADD1	1758.25	-0.0547421	0.03678	-1.48837	0.136654	0.364198
MDC1	288.045	-0.058577	0.0393611	-1.48819	0.1367	0.36422
WDR74	176.265	-0.0421816	0.0283456	-1.48812	0.136721	0.36422
COL27A1	369.489	-0.103376	0.0694728	-1.488	0.13675	0.36422
GREM1	531.84	0.234808	0.157808	1.48794	0.136767	0.36422
RITA1	120.506	-0.0541806	0.0364137	-1.48792	0.136773	0.36422
DNAJC9	459.047	0.0310291	0.020855	1.48785	0.136791	0.36422
PPARGC1A	39.492	0.105024	0.0705987	1.48761	0.136853	0.364302
C1orf21	370.076	0.0846953	0.0569354	1.48757	0.136865	0.364302
BVES-AS1	7.92534	-0.176985	0.11899	-1.4874	0.13691	0.364357
TMEM214	257.145	-0.0764405	0.0513945	-1.48733	0.136928	0.364357
SLC30A8	1.21004	-0.477357	0.320957	-1.48729	0.136937	NA
IFRD2	233.175	-0.0643171	0.0432482	-1.48716	0.136972	0.364374
ZNF350	329.028	0.0485525	0.0326486	1.48712	0.136982	0.364374
AC095067.1	3.76962	-0.218778	0.147118	-1.48709	0.136991	NA
KIF5C	50.3931	-0.112714	0.0757964	-1.48706	0.136999	0.364374
C1orf112	144.537	0.0437405	0.0294174	1.48689	0.137043	0.364434
CHAF1B	26.4994	0.0817836	0.0550132	1.48662	0.137116	0.364571
CDK2AP1	817.962	0.0513821	0.0345662	1.48648	0.137152	0.364609
RASGEF1B	1314.07	0.112901	0.075959	1.48634	0.13719	0.364654
LOC613038	0.907122	0.364982	0.245578	1.48622	0.137222	NA
LOC102723622	35.4423	-0.147081	0.0989764	-1.48602	0.137274	0.36482
DIRAS2	14.6219	0.250515	0.168591	1.48594	0.137295	0.36482
RBX1	444.684	0.0595236	0.040061	1.48582	0.137326	0.364845
KMT2E-AS1	221.489	-0.0605683	0.040767	-1.48572	0.137353	0.364859
PET100	259.129	0.0828846	0.055792	1.4856	0.137385	0.364888
CPNE6	0.564215	-0.509024	0.342651	-1.48555	0.137399	NA
LZIC	374.437	-0.0362158	0.0243813	-1.48539	0.137439	0.364976
TMEM120A	231.5	-0.0700988	0.0472007	-1.48512	0.137511	0.365109
AHR	4771.85	0.0563394	0.0379452	1.48476	0.137608	0.36525
TMPRSS9	2.43551	0.300821	0.202613	1.48471	0.137622	NA
RPL38	2905.34	0.0711675	0.0479358	1.48464	0.137639	0.36525
LOC101927330	10.2692	0.126828	0.0854286	1.4846	0.137649	0.36525
PAN3-AS1	36.1576	0.0756485	0.0509555	1.4846	0.13765	0.36525
HCG18	912.109	-0.0529995	0.0357031	-1.48445	0.137689	0.365296
EPHA3	582.388	-0.123217	0.0830097	-1.48437	0.137712	0.365298
ZNF90	66.4525	0.0770096	0.0518832	1.48429	0.137732	0.365298
LAMB2P1	6.18082	-0.153842	0.103656	-1.48416	0.137765	0.365306
LOC440700	0.491987	-0.412646	0.278032	-1.48416	0.137765	NA
PRMT3	250.66	0.0338755	0.022826	1.48408	0.137789	0.365306
PRR13	127.294	0.109432	0.0737395	1.48403	0.1378	0.365306
MIR4742	5.46814	0.202756	0.136656	1.48369	0.13789	0.365448
PACS1	464.517	-0.0735711	0.0495872	-1.48367	0.137896	0.365448
NR6A1	24.5693	0.119773	0.0807453	1.48334	0.137984	0.365624
VAC14	585.073	0.126557	0.0853237	1.48326	0.138006	0.365625
RCOR3	762.294	-0.0479142	0.0323116	-1.48288	0.138107	0.365834
S1PR1	471.662	0.0944338	0.0636914	1.48268	0.13816	0.365896
STC1	88.7198	0.194548	0.131219	1.48263	0.138173	0.365896
METAP1D	67.3877	-0.0794856	0.0536147	-1.48253	0.138198	0.365906
LOC102724210	0.772748	0.400838	0.270378	1.48251	0.138205	NA
ZMYM6NB	312.625	0.0492029	0.033193	1.48233	0.138253	0.365993
KCNE1	34.4612	0.186245	0.125653	1.48222	0.138283	0.366016
LOC102724277	1.7395	-0.239954	0.161895	-1.48216	0.138299	NA
LOC100128494	18.6714	-0.138215	0.0932591	-1.48206	0.138325	0.366069
LOC102723508	14.4159	-0.102459	0.069142	-1.48187	0.138376	0.366069
MIRLET7I	5.51638	-0.186022	0.125535	-1.48184	0.138383	0.366069
TYRO3	41.8865	-0.0993292	0.067032	-1.48182	0.138389	0.366069
ROS1	2.66131	0.406688	0.274486	1.48164	0.138437	NA
SLC45A3	81.6476	-0.0873699	0.0589829	-1.48127	0.138533	0.366325
ADAL	165.081	-0.0466203	0.031474	-1.48123	0.138544	0.366325
FAN1	632.425	-0.0359492	0.0242701	-1.48121	0.13855	0.366325
GLRA4	1.55304	-0.282578	0.19078	-1.48118	0.138559	NA
CSTF3-AS1	1.63826	0.265228	0.17907	1.48114	0.138569	NA
LOC390937	0.616439	-0.423763	0.286117	-1.48108	0.138585	NA
SNORD116-28	13.6239	-0.145987	0.0985856	-1.48081	0.138656	0.366531
PPARG	341.957	0.144505	0.0975923	1.4807	0.138686	0.366531
SEMA3D	212.649	-0.192042	0.129711	-1.48054	0.138728	0.366531
HIST1H2AB	49.2136	0.115736	0.0781719	1.48053	0.138732	0.366531
TMEM189	88.3419	0.0660939	0.0446425	1.48052	0.138736	0.366531
LINC01123	23.4357	-0.168998	0.114163	-1.48033	0.138786	0.366572
DBNDD1	5.81367	-0.228492	0.154356	-1.4803	0.138794	0.366572
CD99P1	116.048	0.0674896	0.0456087	1.47975	0.138939	0.366819
RPL11	8155.15	0.0809282	0.0546916	1.47972	0.138948	0.366819
NFKB1	1119.23	0.0355024	0.0239939	1.47964	0.138969	0.366819
CEACAM21	53.7179	0.105537	0.0713323	1.47952	0.139002	0.366819
FTL	119303	0.144904	0.0979406	1.47951	0.139003	0.366819
LY6K	9.43021	0.200585	0.135584	1.47942	0.139028	0.366819
LOC100507156	13.3027	-0.133564	0.0902836	-1.47938	0.139039	0.366819
LOC101929477	1.18975	-0.285827	0.193229	-1.47922	0.139082	NA
SNORD19	4.73749	-0.152744	0.103268	-1.47911	0.139112	NA
LOC285819	1.04983	-0.309024	0.208939	-1.47902	0.139135	NA
LINC01091	26.34	-0.132345	0.0894887	-1.4789	0.139166	0.367061
NELFCD	405.462	-0.0358323	0.0242294	-1.47888	0.139174	0.367061
ZNF316	305.331	-0.0802663	0.0542824	-1.47868	0.139226	0.367114
TMEM150B	41.5729	0.162677	0.110019	1.47863	0.13924	0.367114
TMEM198	7.06235	-0.147249	0.0995894	-1.47856	0.139258	0.367114
MIR4258	1.24951	-0.287988	0.19478	-1.47853	0.139266	NA
LINC00570	1.99133	0.266938	0.180558	1.4784	0.1393	NA
CPNE1	579.072	-0.0602118	0.0407306	-1.47829	0.139329	0.367244
FRMD7	12.1751	-0.277172	0.187528	-1.47803	0.1394	0.367375
KIAA1257	2.3975	-0.243411	0.164693	-1.47797	0.139417	NA
ZNF76	256.879	-0.0456145	0.0308706	-1.4776	0.139514	0.367616
HSP90B2P	26.4666	0.0891224	0.0603201	1.47749	0.139544	0.367621
TOB1	446.732	-0.090797	0.0614558	-1.47744	0.139559	0.367621
SHOC2	1508.33	0.0329306	0.0222904	1.47734	0.139584	0.36763
RNASEH2C	302.292	-0.0514621	0.0348479	-1.47676	0.139739	0.367927
PLN	3622.62	-0.171948	0.116436	-1.47676	0.13974	0.367927
TRNAR27	1.70319	-0.247245	0.167428	-1.47672	0.13975	NA
MIR5693	1.70711	-0.270421	0.183128	-1.47667	0.139763	NA
PTGR2	143.883	0.069308	0.0469399	1.47653	0.139803	0.368036
SLC7A2	1342.61	0.106573	0.0722036	1.476	0.139943	0.368307
LOC729222	13.0921	-0.11485	0.0778313	-1.47563	0.140044	0.368307
OVOS2	12.0377	0.311841	0.21133	1.47561	0.140048	0.368307
SNORA29	7.93768	0.124916	0.0846552	1.47558	0.140056	0.368307
MIR29C	50.9058	-0.08946	0.0606281	-1.47555	0.140064	0.368307
RNF135	480.017	0.0693644	0.0470093	1.47555	0.140066	0.368307
SNORD116-7	9.89751	-0.163582	0.110865	-1.47551	0.140076	0.368307
INPP5E	84.2361	-0.0829555	0.056222	-1.4755	0.140079	0.368307
COL4A2	15203.7	-0.0783394	0.0531044	-1.4752	0.14016	0.368392
ZNF578	51.7915	-0.08178	0.0554377	-1.47517	0.140167	0.368392
MCTP1	1063.42	0.104658	0.0709504	1.47509	0.140187	0.368392
UNC119B	334.035	-0.0519981	0.035252	-1.47504	0.140202	0.368392
DPH3	523.142	0.0355588	0.0241081	1.47498	0.140219	0.368392
RPL6	5950.48	0.0472073	0.0320106	1.47474	0.140282	0.368405
ASB6	115.652	-0.0795189	0.0539232	-1.47467	0.140301	0.368405
CEP135	458.45	0.0440301	0.0298582	1.47464	0.14031	0.368405
SMIM2	0.383179	-0.529247	0.358925	-1.47453	0.140338	NA
RNF144A	111.748	-0.0835178	0.0566443	-1.47443	0.140367	0.368405
TEX14	9.45357	0.120618	0.0818075	1.47442	0.14037	0.368405
CILP	15.9675	0.247288	0.16772	1.47441	0.140371	0.368405
ACADVL	2174.85	0.0548933	0.0372311	1.47439	0.140376	0.368405
KPNA5	550.238	-0.0595858	0.0404182	-1.47423	0.140419	0.368462
ANKRD13A	1159.82	0.0310913	0.0210928	1.47402	0.140476	0.368554
ZSWIM2	1.65579	-0.341177	0.231472	-1.47394	0.140497	NA
SEMA3B-AS1	3.07696	-0.240968	0.163507	-1.47375	0.14055	NA
PHOSPHO1	5.05947	-0.313423	0.21269	-1.47362	0.140585	NA
CORO2A	84.5131	0.126282	0.0856979	1.47358	0.140596	0.368812
RASGEF1A	36.8103	0.14042	0.0952992	1.47346	0.140626	0.368835
LOC100287896	69.0485	-0.073108	0.0496268	-1.47316	0.140709	0.368958
DCAF8	1329.88	-0.0273911	0.0185938	-1.47313	0.140717	0.368958
TPM2	4261.58	-0.139565	0.0947599	-1.47283	0.140797	0.369111
LOC643072	20.512	0.0929041	0.0630919	1.47252	0.140881	0.369275
AC007246.3	78.3247	-0.054527	0.0370337	-1.47236	0.140923	0.369322
MIR3144	0.491307	-0.461933	0.313756	-1.47227	0.140948	NA
LOC101929356	113.888	0.0895485	0.0608268	1.47219	0.14097	0.369322
SFMBT2	646.445	0.0920728	0.0625421	1.47217	0.140974	0.369322
TAOK1	4903.42	0.0346792	0.0235572	1.47213	0.140986	0.369322
VWA8	829.348	-0.035189	0.0239047	-1.47205	0.141007	0.369322
ORM1	1.83123	0.509365	0.346027	1.47204	0.141011	NA
DDX55	268.839	0.0321368	0.0218337	1.47189	0.141051	0.36938
HSF2BP	5.9598	-0.13062	0.0887486	-1.4718	0.141076	0.369388
DCUN1D1	1055.57	0.0434842	0.0295467	1.47171	0.1411	0.369394
LOC101927532	0.542239	-0.431346	0.293402	-1.47016	0.14152	NA
SCRG1	93.7518	-0.190386	0.129503	-1.47013	0.141527	0.370408
UBAP1L	22.83	-0.108539	0.0738303	-1.47012	0.14153	0.370408
MYL6B	103.167	0.0699647	0.0475991	1.46987	0.141596	0.370522
NBPF18P	1.03497	0.34302	0.233402	1.46965	0.141655	NA
LSP1	1865.99	0.128116	0.0871757	1.46963	0.141661	0.370636
LOC102724392	1.14405	-0.496959	0.338173	-1.46954	0.141686	NA
FAXDC2	332.884	-0.0760416	0.051746	-1.46952	0.141692	0.37064
PCDHB6	26.4412	-0.131984	0.0898179	-1.46947	0.141706	0.37064
C1orf131	132.054	0.0517329	0.0352076	1.46937	0.141733	0.370652
USP8	1399.28	0.0336474	0.0229027	1.46914	0.141794	0.370756
CSNK2A3	10.2082	-0.123968	0.0844031	-1.46877	0.141896	0.370894
DPY19L2P2	20.4318	-0.0962277	0.0655174	-1.46873	0.141905	0.370894
DAGLB	341.711	0.0612795	0.0417235	1.46871	0.141912	0.370894
ACOT13	430.517	0.0766961	0.0522264	1.46853	0.14196	0.370962
LOC102723510	3.39982	-0.166079	0.113122	-1.46814	0.142066	NA
OLA1	495.414	0.0471439	0.0321137	1.46803	0.142096	0.371256
FTSJ3	566.908	0.0352617	0.024021	1.46796	0.142116	0.371256
LOC101928448	1.9065	0.296913	0.202289	1.46776	0.142168	NA
PTPN6	490.541	0.121464	0.082759	1.46768	0.142191	0.371395
MRPL4	55.5516	-0.0857426	0.0584241	-1.46759	0.142216	0.371402
SRPK1	475.216	0.0325549	0.0221838	1.46751	0.142238	0.371403
LOC102724440	2.82351	-0.190907	0.130097	-1.46742	0.142263	NA
CTDSP1	331.391	-0.103015	0.0702169	-1.46709	0.142351	0.371641
PCDHGB6	124.148	-0.0761403	0.0519056	-1.4669	0.142404	0.371721
EMC6	103.162	0.063013	0.0429741	1.4663	0.142565	0.372087
C2orf50	0.965275	-0.325883	0.222255	-1.46625	0.142579	NA
LRRC49	177.659	-0.0844105	0.0575758	-1.46608	0.142628	0.372192
LOC100507656	15.4548	-0.123169	0.0840404	-1.46559	0.142759	0.372479
RP11-215E13.1	0.598186	-0.44851	0.306041	-1.46552	0.142778	NA
SLC9A7P1	97.2885	0.0704896	0.0481024	1.46541	0.14281	0.372554
MYL12A	4216.74	0.0490806	0.0334989	1.46514	0.142883	0.372686
MIR6883	1.458	-0.320695	0.218947	-1.46471	0.142999	NA
TRIM55	2.57633	-0.33629	0.229596	-1.4647	0.143003	NA
RARRES3	215.848	0.0811389	0.0554128	1.46426	0.143122	0.37323
HIST1H3B	221.085	0.157455	0.107537	1.4642	0.143138	0.37323
SLC43A2	358.19	0.124497	0.0850314	1.46413	0.143157	0.37323
STXBP3	1035.75	0.0399976	0.0273219	1.46394	0.14321	0.373284
HLA-J	8.60916	-0.151205	0.103289	-1.4639	0.143221	0.373284
C8orf22	0.375697	0.553669	0.378246	1.46378	0.143254	NA
DPP10	0.810253	-0.468958	0.32042	-1.46357	0.143311	NA
SYCE2	1.20012	-0.290474	0.198484	-1.46346	0.143341	NA
LOC100652758	26.5983	-0.0803567	0.0549139	-1.46332	0.143379	0.373638
IFNG	5.40362	-0.19662	0.134378	-1.46319	0.143415	0.373657
C15orf48	157.84	0.195788	0.133816	1.46311	0.143436	0.373657
SPRYD4	95.9275	-0.0431671	0.0295048	-1.46305	0.143453	0.373657
ADAMTS7P1	1.799	-0.288857	0.197446	-1.46297	0.143476	NA
LOC101927712	2.45516	0.232971	0.159252	1.46291	0.143493	NA
SCNM1	2.88195	0.20674	0.141329	1.46284	0.143512	NA
SLC41A2	1220.43	-0.0625428	0.0427669	-1.46241	0.143628	0.374052
POU3F3	1.82307	-0.263013	0.179854	-1.46237	0.143641	NA
ERP27	79.9268	0.110813	0.0757776	1.46234	0.143648	0.374052
BOD1	288.383	-0.031387	0.0214685	-1.462	0.14374	0.374235
TRNAS10	10.3135	-0.202274	0.138374	-1.46179	0.143799	0.374309
TTC1	576.815	0.0371261	0.0253998	1.46167	0.143832	0.374309
LOC284837	41.3739	0.1306	0.0893504	1.46166	0.143835	0.374309
LMTK3	4.23888	-0.200307	0.137045	-1.46161	0.143847	NA
COL12A1	7448.26	-0.0978234	0.0669336	-1.4615	0.143879	0.374351
TSNAX-DISC1	2.76496	-0.232047	0.158778	-1.46145	0.143891	NA
TRNAL27	0.947479	-0.313701	0.214658	-1.4614	0.143907	NA
LOC102723975	21.2011	-0.107122	0.0733018	-1.46138	0.143911	0.374351
LOC102724827	25.0342	-0.0768359	0.0525784	-1.46136	0.143917	0.374351
DDX41	565.708	0.0378074	0.0258793	1.46091	0.14404	0.374615
CTD-2270F17.1	8.6655	-0.180168	0.123353	-1.46059	0.144127	0.374701
ZNF630	93.4966	-0.0722115	0.04944	-1.46059	0.144128	0.374701
CERS3	1.49509	-0.27685	0.189548	-1.46058	0.144131	NA
ANGPT1	1677.99	-0.126705	0.0867564	-1.46047	0.144161	0.374701
PILRA	145.247	0.141361	0.0967918	1.46047	0.144162	0.374701
MIR4766	3.98142	-0.172047	0.117818	-1.46028	0.144213	NA
LOC101926969	4.42347	0.244405	0.167377	1.46021	0.144232	NA
PRKD3	1500.99	-0.0327975	0.0224612	-1.46018	0.14424	0.374832
ZNF587	629.334	-0.0468375	0.0320777	-1.46012	0.144256	0.374832
SDS	370.766	0.185995	0.127394	1.45999	0.144292	0.374869
GPR27	4.81041	-0.190869	0.130734	-1.45997	0.144298	NA
MIB1	2757.8	-0.0687418	0.0470876	-1.45987	0.144326	0.374899
RPL13AP20	0.896984	0.343019	0.235019	1.45954	0.144417	NA
SLC4A5	75.3139	-0.0767908	0.0526145	-1.4595	0.144428	0.375108
WAC-AS1	426.253	0.048658	0.0333426	1.45933	0.144474	0.375169
GTF2F2	368.861	0.0437427	0.0299862	1.45876	0.144631	0.375519
TAS2R20	82.0505	-0.0809492	0.0555087	-1.45832	0.144754	0.375736
RAB44	6.90846	-0.195688	0.134189	-1.45829	0.144759	0.375736
ZNF142	191.883	-0.0795135	0.0545298	-1.45817	0.144795	0.375736
KIF5A	34.6117	-0.143175	0.09819	-1.45814	0.144802	0.375736
ANKRD30BP3	0.865383	-0.386716	0.265312	-1.45759	0.144953	NA
LOC101929266	2.92881	-0.212052	0.145487	-1.45754	0.144968	NA
GCNT1	640.903	0.0733953	0.0503569	1.4575	0.144977	0.376067
LOC100129917	94.0204	-0.092842	0.0637046	-1.45738	0.145011	0.376067
CCDC120	14.0942	-0.140589	0.0964694	-1.45735	0.14502	0.376067
C11orf82	29.1787	0.106647	0.0731834	1.45725	0.145046	0.376067
DPY19L3	512.486	-0.0515141	0.0353504	-1.45724	0.145049	0.376067
C3orf20	5.37542	0.182474	0.125223	1.45719	0.145063	0.376067
VCPIP1	1931.99	0.0361628	0.0248189	1.45707	0.145098	0.376102
KLRG2	1.12598	-0.317133	0.217672	-1.45693	0.145135	NA
TBC1D23	1080.52	0.0392881	0.0269693	1.45677	0.145179	0.376254
C2orf43	301.601	-0.0312873	0.0214807	-1.45653	0.145246	0.376325
PA2G4P4	64.1084	0.0780587	0.0535983	1.45636	0.145292	0.376325
PCDHGB5	139.454	-0.0804309	0.0552284	-1.45633	0.145301	0.376325
OARD1	241.178	0.0534282	0.0366894	1.45623	0.145329	0.376325
LOC100506083	6.47424	0.129974	0.0892598	1.45613	0.145355	0.376325
GIGYF1	383.073	-0.0829085	0.0569398	-1.45607	0.145372	0.376325
PCDHGC3	432.918	-0.0633064	0.0434804	-1.45597	0.1454	0.376325
BBS4	315.294	-0.03163	0.0217244	-1.45597	0.145401	0.376325
AHI1	888.922	-0.0497647	0.0341802	-1.45595	0.145405	0.376325
RAD51AP1	89.3134	0.110166	0.0756727	1.45583	0.145441	0.37636
ANGPTL7	32.6163	-0.335289	0.230364	-1.45548	0.145538	0.376553
RUSC1-AS1	19.9836	-0.0898274	0.0617308	-1.45515	0.145628	0.37673
ACAD9	558.809	0.0221958	0.0152575	1.45475	0.145739	0.376936
SRSF9	699.409	0.0439704	0.0302264	1.4547	0.145752	0.376936
KCTD9	1143.69	-0.0740666	0.0509228	-1.45449	0.145811	0.377031
FBXO48	49.0037	0.0583644	0.0401318	1.45432	0.145858	0.377058
CASP1	645.694	0.0821419	0.0564835	1.45426	0.145873	0.377058
SEC61G	356.574	0.0594414	0.0408772	1.45415	0.145906	0.377058
PTPRN2	72.247	0.0873806	0.0600913	1.45413	0.14591	0.377058
GPR56	24.6238	-0.143351	0.0985916	-1.45399	0.14595	0.377103
HLA-DMA	1838.85	0.103738	0.0713602	1.45372	0.146023	0.377234
LPCAT4	97.7151	-0.0688692	0.0473798	-1.45355	0.14607	0.377267
MSRA	112.688	0.0612835	0.0421628	1.4535	0.146086	0.377267
FAM178A	1527.08	0.0321847	0.0221443	1.45341	0.14611	0.377267
RPE	1536.63	0.03941	0.0271173	1.45332	0.146136	0.377267
COBL	8.08877	0.169131	0.116379	1.45328	0.146146	0.377267
FGL2	6295.31	-0.121743	0.0837812	-1.45311	0.146194	0.377335
ZNF132	119.734	-0.0609589	0.0419582	-1.45285	0.146265	0.377359
SCARB2	4608.48	0.0306869	0.0211221	1.45283	0.146271	0.377359
ZDBF2	704.953	-0.0858424	0.0590882	-1.45278	0.146284	0.377359
RP11-563J2.2	70.3891	-0.102278	0.0704039	-1.45274	0.146296	0.377359
ANP32A-IT1	95.5341	0.0970492	0.0668146	1.45252	0.146358	0.377359
TPM1	9924.9	-0.104539	0.0719715	-1.4525	0.146362	0.377359
MPPE1	401.567	-0.0308979	0.0212738	-1.45239	0.146392	0.377359
KLHL4	17.3369	-0.141287	0.0972799	-1.45237	0.146397	0.377359
MRPS10	544.076	0.0453526	0.031227	1.45235	0.146404	0.377359
NRTN	0.77739	-0.408218	0.281096	-1.45224	0.146435	NA
PRRG2	2.83406	0.196873	0.135566	1.45224	0.146436	NA
GCLM	312.961	0.0721998	0.0497221	1.45207	0.146483	0.377459
LTA4H	1928.08	0.0829225	0.057107	1.45205	0.146486	0.377459
KCNE4	273.891	-0.0900258	0.0620032	-1.45195	0.146514	0.377474
DNAJC8	1079.15	0.0536849	0.037006	1.45071	0.146861	0.37831
PCGF5	5009.05	-0.0905903	0.0624537	-1.45052	0.146913	0.378357
MRPL49	395.339	-0.0485552	0.033476	-1.45045	0.146933	0.378357
LOC102724810	2.53302	-0.197485	0.136167	-1.45032	0.146971	NA
C10orf25	28.0541	0.0765951	0.0528128	1.45031	0.146972	0.378357
PLEKHO2	949.897	0.115839	0.0798726	1.4503	0.146975	0.378357
CMTR2	588.423	0.0405319	0.0279493	1.45019	0.147004	0.378357
MVD	128.553	-0.0644513	0.0444441	-1.45016	0.147013	0.378357
BIN2	525.961	0.0998281	0.0688581	1.44977	0.147124	0.378531
CENPP	110.638	0.0724888	0.0500039	1.44966	0.147152	0.378531
RNF139-AS1	43.6747	-0.0780346	0.0538341	-1.44954	0.147187	0.378531
ELOVL6	70.7225	0.0627068	0.0432601	1.44953	0.14719	0.378531
ETNK1	1723.95	0.04488	0.0309619	1.44952	0.147192	0.378531
PLCB1	163.613	0.0999119	0.0689324	1.44942	0.147221	0.378548
KIAA0930	1031.2	0.102359	0.0706368	1.44908	0.147314	0.378732
LOC101927752	83.8699	0.0766023	0.0528729	1.4488	0.147393	0.378877
FOXJ2	273.525	-0.0778178	0.053726	-1.44842	0.1475	0.379081
C9orf142	137.476	-0.0931197	0.0642933	-1.44836	0.147517	0.379081
AP4S1	163.169	-0.0493591	0.0340816	-1.44826	0.147544	0.379093
SAT2	142.873	0.0660717	0.045624	1.44818	0.147567	0.379096
LOC101927608	2.66588	0.204993	0.141558	1.44812	0.147583	NA
ADRA1A	35.8561	-0.264996	0.183018	-1.44793	0.147638	0.37922
TRNAK13	1.31715	-0.270066	0.186549	-1.4477	0.147702	NA
REV3L	1978.4	0.0410784	0.0283769	1.4476	0.147729	0.379398
FAM177B	11.4206	0.178536	0.123346	1.44744	0.147773	0.379454
ACD	39.1807	-0.0939929	0.0649533	-1.44708	0.147873	0.379653
LOC102724483	17.3614	-0.101385	0.0700834	-1.44663	0.148	0.37992
MIR3939	2.38811	-0.214745	0.148462	-1.44646	0.148047	NA
ANXA13	0.890118	-0.327086	0.226161	-1.44625	0.148107	NA
FAM198A	63.8605	-0.0899228	0.0621795	-1.44618	0.148126	0.380188
MIR6075	1.60719	0.317466	0.219546	1.44601	0.148174	NA
RP11-112L6.4	2.99491	-0.224755	0.155439	-1.44594	0.148193	NA
TREML3P	2.94809	0.247883	0.171439	1.4459	0.148206	NA
CHIC1	470.898	-0.0814029	0.0562995	-1.44589	0.148208	0.38034
EFNA1	58.8897	0.103267	0.0714286	1.44574	0.14825	0.380351
TP53BP1	1368.44	-0.0296172	0.0204862	-1.44572	0.148257	0.380351
ADAMTS9-AS2	264.971	-0.123477	0.0854184	-1.44556	0.148301	0.380407
SLFN11	1569.08	0.0470687	0.0325695	1.44518	0.148408	0.380623
SC5D	531.277	-0.0575186	0.039804	-1.44505	0.148445	0.380662
TIMM21	196.932	0.0453008	0.0313576	1.44465	0.148555	0.380887
GKAP1	90.3595	-0.0844736	0.0584823	-1.44443	0.148618	0.380989
HIST1H2AH	112.7	0.119362	0.0826647	1.44393	0.14876	0.381296
BCAP31	981.635	0.0933744	0.0646854	1.44352	0.148875	0.381535
MIR5692C2	4.99612	-0.142297	0.098587	-1.44336	0.148919	NA
LOC90784	67.5075	-0.0781956	0.0541813	-1.44322	0.148959	0.381649
DLX6	15.2205	-0.238727	0.165415	-1.4432	0.148965	0.381649
CEACAM16	0.546294	0.462138	0.320219	1.44319	0.148966	NA
RP11-178C3.2	6.46229	0.187408	0.129867	1.44308	0.148998	0.381658
GRIPAP1	403.563	0.0398361	0.0276061	1.44302	0.149015	0.381658
STEAP1B	13.3721	0.148515	0.102928	1.4429	0.149049	0.381658
ZNF564	307.55	-0.0324897	0.0225184	-1.44281	0.149075	0.381658
CD209	191.6	0.15724	0.108986	1.44275	0.14909	0.381658
LOC101929060	2.70226	-0.214798	0.148896	-1.4426	0.149132	NA
FOXO3B	102.3	-0.0578343	0.0400912	-1.44257	0.149143	0.381658
LOC399815	4.72243	0.16518	0.114507	1.44253	0.149152	NA
SLC9A6	708.395	0.0331855	0.0230056	1.4425	0.149162	0.381658
LOC100289361	7.26369	0.123098	0.0853387	1.44246	0.149173	0.381658
CRISP3	0.918275	-0.613253	0.425176	-1.44235	0.149203	NA
CXorf21	328.339	0.107055	0.0742242	1.44232	0.149212	0.381658
CXorf23	559.011	-0.0552582	0.0383127	-1.44229	0.149219	0.381658
IGSF10	92.9986	-0.135877	0.0942104	-1.44227	0.149227	0.381658
LOC102723692	2.3509	0.22287	0.154529	1.44225	0.149232	NA
FAM50B	106.459	-0.0768277	0.05327	-1.44223	0.149237	0.381658
LINC00933	14.6942	-0.125204	0.0868316	-1.44192	0.149324	0.381793
FOXP2	203.32	-0.125932	0.0873385	-1.44188	0.149335	0.381793
LOC101928240	3.01771	0.232355	0.161172	1.44166	0.149398	NA
MIR25	2.71749	-0.205443	0.142529	-1.44141	0.149469	NA
NAP1L4	1120.01	-0.0241723	0.0167716	-1.44126	0.14951	0.382184
IL4I1	269.938	0.185686	0.128843	1.44118	0.149534	0.382187
ZNF529	401.221	-0.0388693	0.0269734	-1.44102	0.149578	0.382244
RP11-362F19.1	40.3077	0.185463	0.12871	1.44093	0.149603	0.382249
C1orf145	3.65426	-0.189	0.131171	-1.44087	0.149621	NA
SNHG5	545.414	-0.105233	0.0730383	-1.44079	0.149643	0.382293
LINC01150	5.4185	0.182865	0.126931	1.44067	0.149679	0.382315
BANF1	97.1517	-0.0737196	0.0511727	-1.44061	0.149696	0.382315
OPHN1	310.4	-0.0348235	0.0241782	-1.44028	0.149788	0.382453
DPF3	14.9042	-0.124957	0.0867609	-1.44025	0.149796	0.382453
SLC16A13	5.81898	0.180174	0.125108	1.44015	0.149825	0.382453
TOMM20	2098.42	-0.0442916	0.030756	-1.4401	0.14984	0.382453
DGKQ	141.882	-0.0978075	0.067923	-1.43998	0.149874	0.382483
MIR548P	3.20089	0.255984	0.177784	1.43986	0.149908	NA
HES7	0.4258	-0.509866	0.354124	-1.43979	0.149926	NA
NRIP2	36.7147	-0.128907	0.0895677	-1.43922	0.150089	0.382877
TMEM126B	397.815	0.0420656	0.0292304	1.43911	0.15012	0.382877
LOC102724155	4.784	0.212893	0.147935	1.43909	0.150124	NA
ZDHHC16	275.192	0.0323159	0.022456	1.43908	0.150128	0.382877
MIR4670	0.253831	-0.655906	0.455796	-1.43904	0.150141	NA
LOC101929500	361.612	-0.129002	0.0896532	-1.4389	0.15018	0.382877
RAB5A	1174.19	0.0341591	0.0237403	1.43887	0.150188	0.382877
AIF1L	176.446	-0.165599	0.115094	-1.43882	0.150203	0.382877
C8orf31	20.6257	-0.107728	0.0748738	-1.4388	0.150208	0.382877
ST3GAL5	310.263	0.0794802	0.0552409	1.43879	0.150209	0.382877
LOC101929463	17.6078	0.0953019	0.0662453	1.43862	0.150258	0.382945
PGAM1	446.259	0.0666869	0.0463593	1.43848	0.150298	0.382984
DUSP19	192.994	-0.104651	0.0727569	-1.43836	0.150331	0.382984
SLC25A12	593.564	-0.0543996	0.0378214	-1.43833	0.150341	0.382984
TGDS	224.162	0.0438389	0.0304822	1.43818	0.150384	0.383036
SMDT1	107.343	-0.0699513	0.0486484	-1.4379	0.150464	0.383183
RP4-613A2.1	0.466649	0.431163	0.299858	1.43789	0.150465	NA
RFNG	90.2816	-0.0926076	0.0644128	-1.43772	0.150513	0.383251
LOC102724112	20.701	0.0844209	0.0587257	1.43755	0.150563	0.383321
MIR382	0.860306	-0.355014	0.246976	-1.43744	0.150592	NA
LOC101928595	7.29934	0.156928	0.109175	1.4374	0.150603	0.383366
LOC101929566	0.971825	0.336147	0.233878	1.43727	0.15064	NA
MMP1	562.928	0.308715	0.214797	1.43724	0.15065	0.383427
RILPL2	538.521	-0.0533543	0.0371289	-1.437	0.150717	0.383541
CDC37	1498.71	0.0421532	0.0293397	1.43673	0.150795	0.383542
USP30-AS1	10.6951	0.149051	0.103744	1.43672	0.150799	0.383542
RP11-420A23.1	24.3341	0.101006	0.0703042	1.4367	0.150802	0.383542
SORD	102.352	0.0651889	0.0453745	1.43668	0.150808	0.383542
EYA1	0.662151	-0.621943	0.432923	-1.43661	0.150828	NA
DLD	978.421	0.0374248	0.0260511	1.43659	0.150834	0.383552
SLC22A14	2.66567	-0.207665	0.144562	-1.43651	0.150858	NA
RP5-1103G7.4	27.6335	-0.0787364	0.0548142	-1.43642	0.150882	0.383617
ALAD	453.614	-0.037809	0.026325	-1.43624	0.150934	0.383692
C1orf174	243.738	0.0348229	0.0242489	1.43606	0.150986	0.383765
UAP1L1	181.159	0.118209	0.0823285	1.43582	0.151054	0.383844
EXOG	214.823	-0.0447389	0.0311597	-1.43579	0.151062	0.383844
LOC101929072	47.2063	-0.0932061	0.0649277	-1.43554	0.151134	0.383971
SERPINE1	3766.27	0.100498	0.0700184	1.4353	0.151201	0.384082
LOC101928801	12.5673	-0.231978	0.161657	-1.435	0.151287	0.384204
ERCC6	1217.2	-0.0742258	0.0517276	-1.43494	0.151305	0.384204
TTLL10	0.357638	-0.572259	0.398808	-1.43492	0.151309	NA
PPP2CB	840.317	-0.0482211	0.0336072	-1.43485	0.151331	0.384204
STAT4	219.507	0.0876878	0.0611141	1.43482	0.151339	0.384204
WBSCR16	346.788	-0.0421726	0.0293965	-1.43461	0.151398	0.384251
TRDMT1	410.249	-0.0545005	0.0379902	-1.4346	0.151402	0.384251
CCDC61	42.4973	-0.0821219	0.0572487	-1.43448	0.151436	0.38428
EML1	724.709	-0.0794173	0.0553682	-1.43435	0.151473	0.384315
SUZ12	681.546	0.0487775	0.0340091	1.43425	0.151501	0.38433
GUCD1	703.242	0.0480489	0.0335048	1.43409	0.151546	0.384386
CACNA1I	4.06103	-0.244193	0.170301	-1.43389	0.151604	NA
ARL16	177.614	-0.0604705	0.0421816	-1.43357	0.151694	0.384703
LOC284825	0.289006	-0.679419	0.474044	-1.43324	0.151789	NA
E2F6	191.473	0.037217	0.0259709	1.43303	0.15185	0.385043
TRNAT15	0.871455	0.361657	0.252478	1.43243	0.152021	NA
HDHD1	97.9532	0.0609138	0.0425269	1.43236	0.152041	0.38547
NTF3	55.5188	-0.132359	0.0924182	-1.43218	0.152093	0.385532
LEPRE1	447.198	0.0356778	0.0249126	1.43212	0.152111	0.385532
USP49	164.194	0.0530916	0.0370788	1.43186	0.152184	0.385635
ATP5J	424.002	0.0528134	0.0368886	1.4317	0.15223	0.385635
SMYD4	285.857	0.039326	0.0274682	1.43169	0.152232	0.385635
KAT2B	1157.23	-0.0406715	0.0284108	-1.43155	0.152272	0.385635
SSPO	11.5506	-0.166824	0.116534	-1.43154	0.152274	0.385635
RHBDD2	85.3186	-0.0876104	0.0612019	-1.4315	0.152288	0.385635
SH3BGRL2	262.928	-0.125665	0.0878098	-1.4311	0.152401	0.385864
XKR8	32.9314	-0.0994243	0.0694814	-1.43095	0.152445	0.385919
LOC102723421	3.42698	-0.197192	0.137806	-1.43094	0.152447	NA
SCARNA12	421.917	-0.154179	0.107763	-1.43073	0.152509	0.385979
AC105053.3	15.9012	-0.193056	0.134938	-1.43071	0.152514	0.385979
ZFP1	253.069	-0.0579535	0.0405133	-1.43048	0.152579	0.386031
MRPS5	457.928	0.0390422	0.0272931	1.43048	0.15258	0.386031
MORC1	3.00288	0.23973	0.167599	1.43038	0.152607	NA
AK2	1231.41	0.0249438	0.0174386	1.43038	0.152609	0.386046
LRRK2	2082.79	-0.0574962	0.0401997	-1.43026	0.152642	0.386072
NOTCH1	531.52	-0.0919917	0.0643382	-1.42981	0.15277	0.38634
ATP6V0E2	101.18	-0.0637094	0.0445684	-1.42947	0.152868	0.386529
AC012309.5	8.49886	-0.15337	0.107308	-1.42926	0.152931	0.38658
LAYN	161.536	-0.127018	0.0888709	-1.42925	0.152933	0.38658
SDHAF1	102.487	-0.0541665	0.0379042	-1.42904	0.152994	0.386584
CDC42	3606.35	0.0451358	0.0315872	1.42893	0.153025	0.386584
ADCY10	19.0031	-0.0862222	0.0603452	-1.42882	0.153057	0.386584
LOC102724296	6.54279	-0.147394	0.10316	-1.42879	0.153066	0.386584
XBP1	2071.69	-0.100359	0.0702415	-1.42878	0.153069	0.386584
PTPN4	819.125	-0.0543101	0.0380118	-1.42877	0.153071	0.386584
BTNL3	0.83503	-0.55383	0.387639	-1.42873	0.153083	NA
CREM	519.03	0.0817976	0.0572573	1.4286	0.15312	0.386641
DGCR14	139.02	-0.0522447	0.0365738	-1.42847	0.153156	0.386641
GORASP1	385.67	-0.0395453	0.027684	-1.42845	0.153162	0.386641
CDK20	29.4806	-0.066597	0.0466327	-1.42812	0.153258	0.386798
RASL11A	176.852	-0.115475	0.0808607	-1.42808	0.153269	0.386798
KRBA1	53.9622	-0.0935603	0.0655228	-1.4279	0.153319	0.386867
DERL1	775.842	0.0265399	0.0185919	1.4275	0.153436	0.387068
LINC00603	0.810316	-0.425941	0.298391	-1.42746	0.153448	NA
MYCL	52.3933	0.119875	0.0839806	1.42742	0.15346	0.387068
LOC102724687	1.24097	-0.286466	0.200699	-1.42735	0.15348	NA
ZNF777	47.283	-0.0866781	0.0607309	-1.42725	0.153508	0.387068
FAXC	39.1703	-0.199391	0.139704	-1.42724	0.153511	0.387068
RNY1	305.901	-0.177517	0.124386	-1.42714	0.153539	0.387068
RP11-392P7.6	14.057	-0.187438	0.131338	-1.42714	0.153539	0.387068
AAK1	1865.74	0.0517746	0.0362802	1.42707	0.153558	0.387068
LOC100134317	1.02753	0.349113	0.244731	1.42652	0.15372	NA
CACNA1A	7.88835	0.160286	0.112363	1.4265	0.153724	0.387427
PARVG	562.479	0.102205	0.0716548	1.42635	0.153768	0.387429
CD180	403.442	0.123846	0.0868278	1.42634	0.15377	0.387429
SLC6A11	0.520667	-0.459505	0.322175	-1.42626	0.153793	NA
FBRSL1	88.9441	-0.106884	0.0749565	-1.42594	0.153885	0.387663
C2CD2	913.689	-0.0639266	0.044842	-1.4256	0.153985	0.387856
AKAP6	1826.93	-0.117511	0.0824399	-1.42542	0.154036	0.387927
RP11-290F20.2	2.01075	0.237108	0.166355	1.42531	0.154067	NA
CCDC115	332.573	-0.0477393	0.0335058	-1.42481	0.154213	0.388316
LOC102723469	93.0499	-0.0691398	0.0485284	-1.42473	0.154236	0.388316
MAP7	123.486	0.0703483	0.0493865	1.42445	0.154318	0.388464
OR9A2	11.7187	0.222642	0.156313	1.42433	0.154351	0.388491
USP19	644.919	-0.0480322	0.0337275	-1.42413	0.15441	0.388582
LINC00656	2.24248	0.244913	0.171982	1.42406	0.154428	NA
FAM193B	309.608	-0.0790912	0.0555449	-1.42392	0.154471	0.388677
LOC101929201	4.34274	-0.158955	0.111632	-1.42391	0.154472	NA
ST3GAL1	1012.46	0.0785393	0.0551607	1.42383	0.154497	0.388685
CYTIP	888.336	0.123987	0.0870981	1.42354	0.15458	0.388838
IGFL2	2.49362	0.247639	0.174001	1.4232	0.154677	NA
LINC00670	71.366	-0.18991	0.133439	-1.4232	0.154678	0.388989
LOC102723464	2.44761	0.226478	0.159134	1.42319	0.15468	NA
RIPK4	98.5148	-0.125195	0.0879691	-1.42317	0.154686	0.388989
GATS	90.6132	-0.0765992	0.0538258	-1.42309	0.154709	0.388989
DENND4C	3862.39	0.0491838	0.0345666	1.42287	0.154774	0.389094
LOC102724587	0.980364	0.36784	0.258643	1.42219	0.15497	NA
RNF111	852.256	0.0572818	0.0402825	1.422	0.155026	0.389629
RSF1	1945.3	-0.0517737	0.0364112	-1.42191	0.155051	0.389629
ASB16	2.44233	-0.296132	0.208273	-1.42184	0.155072	NA
TMEM116	102.03	-0.0523719	0.036835	-1.4218	0.155084	0.389629
NEMF	1529.99	0.0371804	0.0261534	1.42163	0.155134	0.389629
LOC100506098	21.6607	0.149554	0.1052	1.42162	0.155135	0.389629
ALOX15	3.39731	-0.341786	0.240421	-1.42162	0.155138	NA
CTPS2	385.662	-0.0388184	0.0273063	-1.42159	0.155144	0.389629
VWCE	6.99287	-0.166211	0.116919	-1.42159	0.155147	0.389629
ZAR1L	0.541467	-0.425722	0.299527	-1.42132	0.155225	NA
LOC101928814	10.5795	-0.131074	0.0922242	-1.42125	0.155244	0.389803
ANKRD35	120.021	-0.0939107	0.066079	-1.42119	0.155262	0.389803
SNORD36A	17.8119	-0.0864266	0.0608238	-1.42093	0.155336	0.389933
GUSBP1	207.95	-0.0686481	0.0483184	-1.42074	0.155391	0.39
CENPBD1P1	140.306	-0.0631428	0.0444454	-1.42068	0.155409	0.39
SLC7A4	0.668118	0.44461	0.312981	1.42057	0.155442	NA
RP11-480I12.7	0.689232	-0.372923	0.262533	-1.42048	0.155468	NA
LOC100129518	3.86802	-0.168056	0.11835	-1.41999	0.155609	NA
FN1	216526	0.0560829	0.0394978	1.4199	0.155637	0.39044
DYNC2LI1	290.923	-0.0657774	0.0463262	-1.41987	0.155644	0.39044
TMEM51-AS1	44.3797	0.134205	0.0945208	1.41984	0.155653	0.39044
ADAMTS18	29.7436	-0.267638	0.188518	-1.4197	0.155696	0.39049
LOC101929758	165.99	-0.0647226	0.0456021	-1.41929	0.155815	0.39073
ANKRD22	67.853	0.146634	0.103323	1.41917	0.155848	0.390732
CXADR	150.136	0.171797	0.121062	1.41908	0.155875	0.390732
USP24	2885.31	0.0273781	0.0192943	1.41897	0.155907	0.390732
TOM1L1	274.355	-0.0815132	0.0574453	-1.41897	0.155907	0.390732
LOC100288911	36.2238	-0.125352	0.0883471	-1.41886	0.155939	0.390754
MT1L	26.7617	0.0930787	0.065605	1.41877	0.155965	0.390762
RAC1	2730.31	0.0268106	0.0188994	1.41859	0.156018	0.390838
RP11-353N4.5	1.41989	0.330403	0.232932	1.41845	0.156059	NA
CACNA2D4	130.243	0.118588	0.083618	1.41821	0.156129	0.391036
GTPBP6	234.179	-0.0619496	0.043683	-1.41816	0.156143	0.391036
TRAM1	4374.63	0.061666	0.0434921	1.41787	0.156229	0.391106
PSMD6	581.257	0.0347628	0.0245184	1.41783	0.156242	0.391106
DAP3	812.994	0.0325688	0.0229712	1.41781	0.156246	0.391106
SCO1	291.319	0.0255342	0.0180103	1.41775	0.156263	0.391106
APOBEC3H	18.1218	0.123146	0.0868759	1.4175	0.156338	0.391155
MLLT1	178.301	-0.0783984	0.0553094	-1.41745	0.156351	0.391155
BRD9	400.227	0.0227551	0.0160544	1.41737	0.156374	0.391155
SMC6	826.321	0.0502471	0.0354509	1.41737	0.156375	0.391155
LOC729887	1.49021	-0.248057	0.175017	-1.41733	0.156385	NA
PCDHGA8	73.42	-0.105564	0.0745016	-1.41694	0.1565	0.391316
C12orf40	0.52826	-0.427236	0.301521	-1.41694	0.156501	NA
LOC101928530	2.42939	0.196775	0.138878	1.41689	0.156515	NA
ADORA2A	3.00079	-0.192168	0.135628	-1.41688	0.156519	NA
FAM86A	79.2773	-0.0467167	0.0329728	-1.41682	0.156534	0.391316
TLK2	846.751	0.0316949	0.0223724	1.4167	0.156571	0.391316
PINX1	108.571	0.0439676	0.0310366	1.41663	0.15659	0.391316
FAM195B	283.418	-0.0988899	0.0698065	-1.41663	0.156591	0.391316
FBP2	2.68393	-0.267692	0.188966	-1.41662	0.156595	NA
MIR6864	0.400675	-0.504275	0.356032	-1.41638	0.156665	NA
ZNF468	374.764	0.0479467	0.0338521	1.41636	0.15667	0.391316
NLGN2	69.968	-0.124901	0.0881856	-1.41634	0.156675	0.391316
LOC101927202	1.23649	0.308266	0.217665	1.41624	0.156705	NA
HAPLN3	425.146	-0.0776446	0.0548257	-1.41621	0.156714	0.391316
TPT1	19837.1	0.049919	0.0352502	1.41613	0.156737	0.391316
LOC101928061	27.9337	-0.0859566	0.0606996	-1.4161	0.156747	0.391316
LOC101928414	6.51998	-0.205214	0.144921	-1.41604	0.156765	0.391316
RPS17	6055.89	0.0753991	0.0532475	1.41601	0.156772	0.391316
SF3B14	531.203	0.0558735	0.039459	1.41599	0.156779	0.391316
SLC2A1	908.636	0.12907	0.0911623	1.41582	0.156827	0.391316
OR51B5	5.16438	-0.184079	0.130019	-1.41579	0.156838	0.391316
DICER1-AS1	9.4463	-0.109683	0.0774725	-1.41577	0.156843	0.391316
DPAGT1	165.547	0.055576	0.0392551	1.41577	0.156844	0.391316
TLE4	374.244	0.0456718	0.0322615	1.41567	0.156871	0.391316
MIR3126	9.14096	-0.163615	0.115575	-1.41566	0.156876	0.391316
MGARP	56.4347	-0.127833	0.0903105	-1.41548	0.156928	0.391378
SLC14A2	5.67812	-0.148476	0.104899	-1.41542	0.156947	0.391378
PSMB7	746.628	0.0456543	0.0322584	1.41527	0.156989	0.391411
RAD51D	98.7509	-0.0448265	0.0316747	-1.41521	0.157006	0.391411
RNF41	779.296	-0.0354392	0.025045	-1.41502	0.157062	0.391429
NCOA5	238.063	-0.0479988	0.033922	-1.41497	0.157076	0.391429
C1orf162	536.591	0.109542	0.0774196	1.41492	0.157093	0.391429
FAM181B	9.92166	-0.191036	0.13502	-1.41487	0.157105	0.391429
CDH8	9.73522	-0.257129	0.181743	-1.41479	0.157129	0.391431
METTL16	254.139	-0.0477651	0.0337661	-1.41459	0.157189	0.391449
MEIG1	1.80162	-0.228771	0.161729	-1.41453	0.157205	NA
SNORA47	41.8188	-0.130595	0.0923243	-1.41452	0.157208	0.391449
STAM	539.96	0.0315495	0.0223041	1.41451	0.157212	0.391449
COPS3	495.249	0.0364355	0.0257594	1.41446	0.157228	0.391449
TMEM52B	39.2383	0.123907	0.0876137	1.41424	0.157291	0.391505
GUSBP5	19.3022	-0.123963	0.0876576	-1.41418	0.15731	0.391505
ZNF844	443.845	-0.0564913	0.0399474	-1.41414	0.15732	0.391505
OLFML2B	953.693	0.0626841	0.0443348	1.41388	0.157397	0.391632
CBR4	425.594	0.0483174	0.0341753	1.41381	0.157417	0.391632
RGMA	24.1927	-0.146036	0.103302	-1.41368	0.157454	0.391669
ACSS1	378.288	-0.0557353	0.0394301	-1.41352	0.157503	0.391685
CTSA	1107.05	0.0832434	0.0588914	1.41351	0.157507	0.391685
FAM65C	5.40243	-0.200799	0.142087	-1.41321	0.157594	0.391806
TCP1	1885.24	0.0382457	0.0270635	1.41318	0.157602	0.391806
SMPD3	13.7872	-0.153902	0.108911	-1.4131	0.157626	0.391809
NOL4	4.07937	-0.235488	0.166665	-1.41294	0.157673	NA
MASTL	309.472	0.0493437	0.034932	1.41256	0.157784	0.392115
LOC101929986	82.0802	-0.0758415	0.0536921	-1.41253	0.157795	0.392115
LINC00544	0.831034	0.374445	0.265121	1.41235	0.157846	NA
XRCC5	4225.77	0.0305157	0.0216105	1.41208	0.157926	0.392384
SNORA71D	6.93033	-0.237786	0.168415	-1.4119	0.157979	0.392458
RNVU1-6	3.87525	-0.218181	0.154542	-1.41178	0.158013	NA
PPP3CA	1057.54	0.0375589	0.0266057	1.41169	0.158042	0.392556
MIR578	2.18993	-0.242715	0.171937	-1.41165	0.158052	NA
PGM2L1	1146.61	0.0510349	0.0361562	1.41151	0.158094	0.392575
TRNAU1AP	290.619	0.0331232	0.0234675	1.41145	0.158113	0.392575
SH3BP5	1286.64	0.0664974	0.0471147	1.41139	0.158128	0.392575
CCDC85A	47.4591	-0.12752	0.0903531	-1.41135	0.158142	0.392575
ACSL5	467.512	0.0914409	0.064798	1.41117	0.158194	0.392649
MSMP	1.78359	0.321937	0.228151	1.41107	0.158223	NA
ADK	304.111	0.0343433	0.0243397	1.411	0.158245	0.392716
FLJ26850	1.90567	-0.23458	0.166265	-1.41088	0.15828	NA
SPATA2	41.9202	-0.0940521	0.0666633	-1.41085	0.158288	0.392767
MED30	112.566	-0.0523292	0.0370948	-1.41069	0.158337	0.39283
GAPT	118.599	0.103899	0.0736705	1.41032	0.158446	0.392987
UBD	62.6273	-0.187367	0.132854	-1.41032	0.158446	0.392987
FGF13	230.714	-0.107171	0.0760027	-1.4101	0.158511	0.393091
FCHSD1	212.78	-0.0602994	0.042772	-1.40979	0.158603	0.393245
CEP44	460.122	-0.0470321	0.0333646	-1.40964	0.158646	0.393245
IL17RC	129.868	-0.0843456	0.0598388	-1.40955	0.158673	0.393245
FLJ42258	15.0474	-0.13233	0.0938848	-1.4095	0.158688	0.393245
CDK2AP2	50.2633	-0.10357	0.0734801	-1.40949	0.158689	0.393245
FADS3	426.8	-0.074428	0.0528147	-1.40923	0.158768	0.393383
LOC102724377	1.67433	0.329854	0.234075	1.40918	0.158782	NA
KCNQ1OT1	1291.54	-0.0878279	0.0623321	-1.40903	0.158826	0.39347
TXNRD2	133.223	-0.0612143	0.0434572	-1.40861	0.15895	0.393692
SDC1	104.376	-0.195449	0.138757	-1.40857	0.158962	0.393692
TMEM183A	597.818	0.0322844	0.0229212	1.40849	0.158985	0.393692
DNAJC5B	101.204	0.18061	0.128273	1.40801	0.159127	0.393952
RPL23AP82	181.377	-0.0546498	0.038815	-1.40796	0.159144	0.393952
RGS20	10.5685	0.214	0.152009	1.40781	0.159187	0.393952
LINC00984	929.907	-0.0566238	0.0402216	-1.4078	0.159191	0.393952
MAP3K7	1195.82	0.0351434	0.0249643	1.40775	0.159205	0.393952
HIST1H1B	480.657	0.148219	0.1053	1.40758	0.159255	0.394016
GFPT1	2121.52	-0.0594727	0.0422555	-1.40745	0.159293	0.394021
PDCD11	632.282	0.0302028	0.0214597	1.40742	0.159303	0.394021
C1orf229	3.69804	-0.188089	0.133646	-1.40737	0.159317	NA
R3HDM4	109.961	-0.116186	0.0825724	-1.40708	0.159403	0.394212
LOC101929475	1.37945	0.250952	0.178376	1.40687	0.159465	NA
C9orf78	796.231	0.0512375	0.0364203	1.40684	0.159474	0.39431
PLAUR	1286.74	0.142728	0.101457	1.40679	0.15949	0.39431
KIAA1755	97.1045	-0.109509	0.0778476	-1.40671	0.159512	0.39431
SNORA62	16.7053	0.0843446	0.0599647	1.40657	0.159554	0.394357
ACTA2-AS1	4.44175	0.178288	0.126763	1.40646	0.159586	NA
MIR3162	1.90584	0.241457	0.17168	1.40643	0.159595	NA
DUSP14	159.345	0.0655816	0.0466306	1.40641	0.159603	0.394419
KLRC1	30.6129	0.118203	0.0840589	1.40619	0.159668	0.394522
TRMT12	201.61	-0.0373734	0.0265828	-1.40593	0.159746	0.394659
LOC102724043	2.01875	-0.359856	0.255958	-1.40592	0.159747	NA
UBL4A	342.582	-0.0551079	0.0392051	-1.40563	0.159834	0.394685
OR2AK2	1.24014	0.356659	0.253736	1.40563	0.159834	NA
GALK2	472.992	0.0300649	0.021389	1.40562	0.159836	0.394685
RPA2	526.05	0.0520107	0.0370039	1.40555	0.159859	0.394685
PACSIN1	3.16133	-0.228759	0.162755	-1.40554	0.15986	NA
SNORD116-17	8.74142	-0.153993	0.109564	-1.40551	0.159869	0.394685
RPL26	6727.14	0.0893167	0.063548	1.4055	0.159873	0.394685
RP11-433J20.1	4.39982	0.150445	0.107048	1.4054	0.159903	NA
HIST1H2AI	122.055	0.14611	0.10397	1.40532	0.159927	0.394761
POLR3K	50.0052	0.0621051	0.0441979	1.40516	0.159974	0.394785
EIF3A	3740.52	0.028875	0.0205497	1.40513	0.159983	0.394785
TLR7	692.034	0.0868547	0.0618185	1.40499	0.160023	0.394827
FRY	2497.5	-0.0846203	0.0602414	-1.40469	0.160114	0.394946
MATN1	1.13235	-0.276213	0.196649	-1.4046	0.16014	NA
BRAT1	217.7	-0.078527	0.055907	-1.4046	0.16014	0.394946
ST6GALNAC5	150.421	-0.117149	0.0834045	-1.40459	0.160142	0.394946
HIVEP2	1384.3	-0.050951	0.0362765	-1.40452	0.160164	0.394946
RPN1	3533.74	0.0490395	0.034918	1.40442	0.160195	0.394965
SNORD114-9	1.83087	-0.226969	0.161615	-1.40438	0.160205	NA
SON	7147.12	-0.0319899	0.0227806	-1.40426	0.160241	0.394971
INTS12	218.842	0.0321903	0.0229235	1.40425	0.160244	0.394971
IRAK2	210.498	0.0745209	0.0530729	1.40412	0.160282	0.395009
PPP2CA	1412.26	0.0319672	0.0227719	1.40381	0.160377	0.395153
LOC100505984	9.45667	-0.113557	0.0808943	-1.40377	0.160387	0.395153
SNORD18B	3.61469	-0.174917	0.124618	-1.40363	0.16043	NA
LINC00482	4.71914	0.194523	0.13859	1.40358	0.160444	NA
TMEM38B	254.428	0.0778179	0.0554445	1.40353	0.160459	0.395273
BRAF	1061.32	-0.0408834	0.0291351	-1.40324	0.160546	0.395429
MIR1271	0.797942	-0.351103	0.250223	-1.40316	0.160569	NA
SNORD31	16.7997	0.094988	0.0677049	1.40297	0.160625	0.395554
SUMF1	1030.78	0.0477065	0.0340067	1.40286	0.16066	0.395554
LOC101927695	9.38602	-0.21365	0.152299	-1.40283	0.160666	0.395554
RNVU1-3	1.59876	-0.235665	0.167999	-1.40278	0.160684	NA
LOC101927963	30.7746	0.0917712	0.0654245	1.4027	0.160705	0.395593
FUT11	458.049	0.0299796	0.0213742	1.4026	0.160735	0.395608
RP11-236J17.5	0.281906	0.59038	0.421049	1.40216	0.160866	NA
RFC2	232.962	0.0443303	0.0316192	1.40201	0.160913	0.39599
ATG4C	424.271	0.0516776	0.0368688	1.40166	0.161017	0.396187
MARVELD3	6.14878	0.175926	0.125553	1.4012	0.161153	0.396466
CDC14A	209.421	0.0589702	0.042095	1.40089	0.161248	0.396567
SEPHS2	314.18	0.0707371	0.0504975	1.4008	0.161272	0.396567
MRPL36	129.517	0.0560667	0.040026	1.40076	0.161287	0.396567
OAZ3	5.54905	0.148523	0.106035	1.40069	0.161306	0.396567
PNPT1	622.462	0.0475377	0.0339391	1.40068	0.161311	0.396567
PLEKHA1	1188.27	-0.0487693	0.0348234	-1.40048	0.161371	0.396658
RNU5D-1	24.4727	0.163673	0.116876	1.4004	0.161395	0.396659
EVI5	1716.34	-0.042119	0.0300782	-1.40032	0.161419	0.396661
HTR6	0.562854	-0.424563	0.30324	-1.40009	0.161487	NA
YJEFN3	11.9348	-0.12695	0.0906883	-1.39985	0.161559	0.396948
NBPF13P	0.435642	0.488071	0.348692	1.39972	0.161598	NA
PGM5P2	8.69693	-0.142958	0.102134	-1.39971	0.1616	0.39699
CWC15	505.092	0.0418166	0.029878	1.39958	0.161639	0.397031
NUTM2B	1.55488	-0.229796	0.1642	-1.39949	0.161665	NA
LOC100506100	12.7113	0.127393	0.0910307	1.39945	0.161677	0.397067
SSBP4	158.15	-0.0874188	0.0624875	-1.39898	0.161819	0.397357
LINC00426	15.7317	0.134415	0.096096	1.39876	0.161885	0.397425
MAPK3	262.706	-0.0488718	0.03494	-1.39873	0.161893	0.397425
TNNT3	6.59927	-0.148913	0.106469	-1.39865	0.161917	0.397427
MIR155HG	71.492	0.110255	0.0788362	1.39853	0.161955	0.397448
LINC00654	62.5054	0.0827264	0.059155	1.39847	0.161973	0.397448
ETFB	291.092	0.045283	0.0323848	1.39828	0.162029	0.397529
LOC100996290	0.790887	-0.336906	0.240948	-1.39826	0.162036	NA
GATA6-AS1	19.9255	-0.137526	0.0983623	-1.39815	0.162067	0.397565
ESPN	0.791784	-0.432406	0.309302	-1.39801	0.162111	NA
ZNF321P	0.46482	-0.427084	0.305502	-1.39798	0.16212	NA
MAPKAPK5	480.849	0.0246378	0.0176252	1.39788	0.16215	0.397711
FOXJ3	708.238	-0.0383967	0.0274726	-1.39764	0.162222	0.397784
C8orf76	21.3316	0.0899174	0.0643359	1.39762	0.162226	0.397784
SPIC	19.5944	-0.290177	0.207694	-1.39714	0.162372	0.398083
FKBP8	796.921	-0.071845	0.0514269	-1.39703	0.162404	0.398105
TMEM178B	58.765	0.111688	0.0799601	1.3968	0.162475	0.398222
USMG5	684.127	0.0621421	0.0444953	1.3966	0.162534	0.398264
DBT	553.925	-0.0381892	0.0273463	-1.3965	0.162563	0.398264
MPC2	681.291	0.0489868	0.035079	1.39647	0.162573	0.398264
JKAMP	742.521	0.0410373	0.0293874	1.39643	0.162586	0.398264
ANP32D	0.990909	-0.326621	0.233939	-1.39618	0.162661	NA
FARS2	242.174	-0.0284793	0.0204008	-1.39599	0.162718	0.398509
RDH10	206.107	0.0776408	0.05562	1.39591	0.16274	0.398509
ANKFY1	1408.96	0.0287801	0.0206182	1.39586	0.162756	0.398509
TRIM25	733.261	0.0631757	0.0452688	1.39557	0.162845	0.398668
NEK11	159.569	-0.0499513	0.0358009	-1.39525	0.162939	0.398842
ST8SIA1	276.848	-0.0624056	0.0447312	-1.39512	0.162978	0.398856
LOC102723963	1.04679	0.384346	0.275495	1.39511	0.162982	NA
MRPL16	258.843	0.0363709	0.0260708	1.39508	0.162991	0.398856
TMEM80	83.0614	-0.073443	0.0526538	-1.39483	0.163067	0.398984
LOC102723483	0.692902	0.383683	0.275141	1.3945	0.163168	NA
LOC101929174	6.81552	0.14807	0.106186	1.39443	0.163187	0.39922
SCN4B	4.8116	-0.165792	0.118911	-1.39425	0.163242	NA
LOC102723742	4.946	0.210759	0.151166	1.39423	0.163248	NA
PSMG3-AS1	38.4846	-0.0899283	0.0645015	-1.39421	0.163256	0.39933
TSHR	3.08319	-0.298935	0.214425	-1.39412	0.16328	NA
OPLAH	60.2654	0.123837	0.0888374	1.39397	0.163326	0.399428
FLT1	1243.85	0.0902855	0.0647711	1.39392	0.163343	0.399428
KANK4	1.97779	0.281333	0.201839	1.39385	0.163363	NA
STK11IP	85.0427	-0.096408	0.0691678	-1.39383	0.16337	0.399437
WDSUB1	195.815	0.0356949	0.0256153	1.3935	0.163469	0.399622
ITM2B	9218.86	0.0408042	0.029289	1.39316	0.163572	0.399815
NKX3-2	1.14124	-0.322086	0.231192	-1.39315	0.163575	NA
PSMB6	750.78	0.0440463	0.0316181	1.39307	0.163598	0.399822
NAT10	434.044	0.0283402	0.0203513	1.39255	0.163756	0.400151
GJB6	0.512631	-0.490209	0.352082	-1.39232	0.163827	NA
LOC102724662	3.1205	0.259446	0.186383	1.39201	0.163921	NA
TM9SF2	2109.96	0.036394	0.0261477	1.39186	0.163964	0.400595
PHRF1	549.225	-0.0455278	0.0327116	-1.39179	0.163985	0.400595
MTRNR2L8	0.820515	-0.553219	0.397507	-1.39172	0.164006	NA
RAPSN	7.20668	0.150525	0.108165	1.39162	0.164039	0.400616
EIF4EBP1	100.7	0.107229	0.0770541	1.39161	0.16404	0.400616
IGFALS	0.88116	-0.329219	0.236595	-1.39149	0.164078	NA
FREM2	0.94311	-0.403295	0.289859	-1.39135	0.16412	NA
FZD6	848.537	-0.0798506	0.0573938	-1.39128	0.164142	0.400771
SLC9A7	767.869	0.0848419	0.0609826	1.39125	0.164151	0.400771
ZDHHC19	1.17761	0.358134	0.257435	1.39117	0.164175	NA
SAMD14	19.5656	-0.136602	0.0981966	-1.3911	0.164194	0.400818
LZTS1	38.8003	0.129512	0.0931111	1.39094	0.164243	0.400836
LPAR4	30.7197	-0.121949	0.0876749	-1.39092	0.164248	0.400836
TPP1	1653.73	0.103613	0.0744991	1.39079	0.164288	0.400877
FFAR3	3.63572	-0.292846	0.210568	-1.39074	0.164305	NA
LONRF3	253.259	0.0738483	0.0531017	1.3907	0.164318	0.400878
PCDH1	282.847	0.0813996	0.0585341	1.39064	0.164336	0.400878
MBNL1-AS1	912.2	-0.128786	0.0926219	-1.39044	0.164394	0.400946
FDX1	441.248	0.102942	0.0740386	1.39039	0.164411	0.400946
NEGR1-IT1	1.31923	-0.330245	0.237531	-1.39033	0.16443	NA
SEC24B	934.197	-0.0257015	0.018489	-1.39009	0.1645	0.401106
EIF2B4	287.833	0.0272441	0.0196004	1.38998	0.164535	0.401135
CYP3A5	0.626142	0.435612	0.313469	1.38965	0.164635	NA
FKBP5	1481.68	0.142541	0.102587	1.38946	0.164693	0.401452
PLIN1	6.6033	-0.171977	0.123778	-1.3894	0.164713	0.401452
LMAN1L	0.71233	-0.416774	0.29997	-1.38939	0.164715	NA
BARD1	401.767	-0.0568848	0.0409496	-1.38914	0.164789	0.401581
HSPA5	3943.41	0.0465661	0.0335254	1.38898	0.164839	0.401645
C2orf69	311.402	0.0480554	0.0346028	1.38877	0.164903	0.401742
DUSP8	14.8765	-0.140661	0.101292	-1.38868	0.164931	0.401753
LRRTM2	6.48288	-0.138531	0.0997665	-1.38856	0.164968	0.401758
TOMM5	408.091	0.0523459	0.0377021	1.38841	0.165013	0.401758
DHX15	1816.39	0.0299124	0.021545	1.38837	0.165026	0.401758
LOC101928716	45.1494	0.181871	0.130997	1.38836	0.165027	0.401758
RAPGEF1	1251.12	0.103126	0.0742879	1.38819	0.165079	0.401779
GCLC	497.192	0.0729421	0.0525452	1.38818	0.165083	0.401779
HOXA11	4.18042	0.185539	0.133657	1.38817	0.165086	NA
OIT3	4.31619	-0.193196	0.139185	-1.38805	0.165122	NA
LOC100287467	12.8809	0.0986587	0.0710825	1.38795	0.165153	0.401893
LOC101060569	1.10411	0.30132	0.217113	1.38785	0.165183	NA
DAZL	3.06196	0.308431	0.222245	1.3878	0.165199	NA
RASSF6	80.6703	-0.260892	0.187993	-1.38778	0.165204	0.401959
TMUB1	80.9973	-0.0750964	0.0541188	-1.38762	0.165252	0.401989
HORMAD1	47.0021	0.135287	0.0975077	1.38744	0.165306	0.401989
ZNF622	412.541	0.0389508	0.0280738	1.38744	0.165307	0.401989
SH3BGRL	3849.21	0.0461462	0.0332602	1.38743	0.165311	0.401989
BIN3-IT1	12.3664	-0.121071	0.0872732	-1.38726	0.165362	0.402057
ANKRD30BL	1.85556	-0.285461	0.205782	-1.3872	0.165379	NA
ZNF720	177.709	-0.0362615	0.0261515	-1.3866	0.165565	0.402408
OCLM	9.34934	0.123618	0.0891548	1.38656	0.165576	0.402408
PACSIN2	1474.93	-0.0366404	0.0264256	-1.38655	0.165579	0.402408
TNFRSF25	56.0339	-0.102353	0.0738335	-1.38627	0.165665	0.402408
LOC101928576	22.4212	0.13688	0.0987442	1.38621	0.165683	0.402408
SIGLEC15	30.8853	0.159778	0.115265	1.38619	0.16569	0.402408
PSMD8	730.647	0.0440359	0.0317681	1.38617	0.165696	0.402408
PLAU	1828.86	0.103405	0.0745991	1.38614	0.165704	0.402408
COPS2	1219.55	0.0418264	0.0301774	1.38602	0.165742	0.402408
GRAMD1C	69.2872	-0.0775769	0.0559714	-1.38601	0.165743	0.402408
SYTL1	38.9166	-0.130672	0.094286	-1.38591	0.165775	0.402427
GABRP	1.77387	-0.263338	0.19008	-1.38541	0.165928	NA
CCDC69	335.28	0.0703704	0.0508011	1.38521	0.165988	0.402863
HPS4	540.443	0.0423588	0.0305803	1.38517	0.166002	0.402863
ATP2C1	1975.61	0.0364102	0.0262892	1.38499	0.166057	0.40294
THPO	3.57098	0.172389	0.124475	1.38493	0.166075	NA
CELF2	1640.61	0.0503477	0.0363558	1.38486	0.166095	0.402975
LOC101929129	1.32876	-0.423116	0.305594	-1.38457	0.166184	NA
SZRD1	790.943	-0.0551676	0.039846	-1.38452	0.166199	0.403169
TNFRSF19	55.0707	-0.116233	0.0839607	-1.38438	0.166243	0.403219
CKMT2-AS1	88.8773	-0.0649922	0.0469526	-1.38421	0.166295	0.403276
LOC101929351	9.03404	0.142533	0.102981	1.38407	0.166338	0.403276
MGC16275	15.916	0.0959556	0.0693316	1.38401	0.166355	0.403276
C2CD5	1419.53	0.0350976	0.0253598	1.38399	0.166362	0.403276
LYRM4	219.713	-0.0411301	0.0297202	-1.38391	0.166386	0.403279
TEX264	323.879	0.0574576	0.0415256	1.38367	0.16646	0.403398
PLCH1	13.1218	0.168675	0.121911	1.38359	0.166483	0.403398
OR51I1	3.38977	-0.199197	0.143981	-1.38349	0.166514	NA
C2orf83	0.369717	0.596769	0.431433	1.38323	0.166595	NA
RABL2A	48.875	-0.0748504	0.0541139	-1.3832	0.166603	0.403632
MIR614	1.38217	-0.333842	0.24136	-1.38317	0.166613	NA
LINC01132	5.73161	0.159655	0.115443	1.38297	0.166674	0.403707
LOC100128361	33.5254	0.102582	0.0741833	1.38282	0.166719	0.403707
MUC1	33.7269	0.120623	0.0872304	1.3828	0.166725	0.403707
LOC100507554	7.97485	0.111307	0.0804941	1.38279	0.166729	0.403707
LOC642131	2.2367	-0.408842	0.295694	-1.38265	0.166771	NA
LOC100507600	0.699428	-0.419228	0.303219	-1.38259	0.16679	NA
AHCY	277.869	0.0667632	0.0482912	1.38251	0.166814	0.403725
IDI1	473.715	-0.0647208	0.0468161	-1.38245	0.166835	0.403725
MICALL2	146.084	-0.100873	0.0729752	-1.38229	0.166882	0.403725
AGAP5	66.8917	0.0640315	0.0463263	1.38218	0.166915	0.403725
LIPH	27.7953	-0.151457	0.109586	-1.38208	0.166946	0.403725
GOLGA7B	114.091	0.14573	0.105444	1.38206	0.166953	0.403725
ZFP64	149.91	-0.0434887	0.0314674	-1.38202	0.166965	0.403725
C22orf34	49.1243	0.119833	0.0867109	1.38199	0.166976	0.403725
LOC100289473	5.47314	0.166766	0.120673	1.38196	0.166983	0.403725
VHL	771.013	0.0427032	0.0309008	1.38195	0.166988	0.403725
FAM160A2	163.798	-0.0819937	0.0593333	-1.38192	0.166997	0.403725
TRIM24	443.986	0.0480433	0.0347698	1.38176	0.167047	0.403738
CCDC175	9.95673	-0.14833	0.107353	-1.38171	0.167061	0.403738
FANCB	54.1292	0.0551326	0.039903	1.38167	0.167074	0.403738
TCP10L	9.3475	-0.113873	0.0824235	-1.38157	0.167105	0.403742
NEK6	890.366	0.0702377	0.0508414	1.38151	0.167123	0.403742
C11orf85	0.90994	-0.402015	0.291003	-1.38148	0.167131	NA
GID8	657.387	-0.0227886	0.0164984	-1.38126	0.1672	0.403871
TIMM8B	253.955	0.0649621	0.0470401	1.38099	0.167281	0.404008
LOC101927989	4.30102	-0.152274	0.110267	-1.38096	0.167291	NA
LOC100128882	4.58529	-0.200328	0.145082	-1.38079	0.167342	NA
LOC102724712	1.72593	-0.240279	0.174025	-1.38071	0.167368	NA
PTK2B	430.708	0.102045	0.0739238	1.38041	0.16746	0.404383
PTPRVP	5.41275	-0.156934	0.113736	-1.37981	0.167645	0.404613
DHRS7	847.123	0.0404485	0.0293183	1.37964	0.167699	0.404613
TRRAP	1486.05	-0.0454591	0.0329516	-1.37957	0.167718	0.404613
S100A11	693.378	0.101692	0.0737159	1.37951	0.167739	0.404613
ADCK4	135.285	-0.0737032	0.0534274	-1.3795	0.16774	0.404613
LYAR	188.074	0.0554403	0.0401901	1.37945	0.167756	0.404613
AP1B1	1475.17	0.0879293	0.0637431	1.37943	0.167761	0.404613
TMEM129	168.762	-0.114708	0.0831562	-1.37943	0.167761	0.404613
SNORA9	11.6218	0.111978	0.0811785	1.37941	0.167769	0.404613
LOC101929008	1.83771	0.239442	0.173595	1.37931	0.1678	NA
PTK6	11.9845	0.175525	0.127275	1.3791	0.167864	0.404786
CSF2RA	467.496	0.0991985	0.0719411	1.37889	0.16793	0.404887
LOC613037	8.27094	-0.2044	0.148245	-1.3788	0.167956	0.404892
MIR766	1.65364	0.269187	0.195241	1.37874	0.167974	NA
CLEC10A	185.05	0.141219	0.102429	1.37871	0.167986	0.404907
PURG	78.9087	-0.151794	0.11011	-1.37856	0.16803	0.404915
KIAA0101	22.3003	0.134219	0.0973659	1.3785	0.168048	0.404915
FAM208B	2086.24	-0.03012	0.0218504	-1.37846	0.16806	0.404915
USP32P2	155.67	0.304	0.220555	1.37834	0.168098	0.404933
PKDREJ	3.54552	-0.168325	0.122126	-1.37828	0.168116	NA
GAPVD1	1769.45	0.0199637	0.0144847	1.37826	0.168122	0.404933
SCRN1	1844.35	-0.0490249	0.0355715	-1.37821	0.168139	0.404933
LOC101927986	2.28713	-0.254379	0.184589	-1.37809	0.168177	NA
ZC3H13	1852.05	-0.0439695	0.0319063	-1.37808	0.168178	0.40497
TRIM50	4.33756	0.191895	0.139252	1.37804	0.16819	NA
SLC12A5	4.05416	-0.218821	0.158793	-1.37803	0.168194	NA
MAP2K6	56.3251	0.0716124	0.0519724	1.37789	0.168237	0.405044
RCE1	49.2894	-0.082865	0.0601433	-1.37779	0.168267	0.405044
PPP1R7	390.065	0.0401785	0.0291624	1.37775	0.168281	0.405044
STK4-AS1	2.60859	0.196859	0.142902	1.37758	0.168332	NA
LOC101929545	36.1332	0.160669	0.116633	1.37757	0.168337	0.405123
STPG1	50.2413	0.0565743	0.0410786	1.37722	0.168444	0.405323
KLRC4	19.3089	0.149855	0.108833	1.37693	0.168533	0.405427
NCS1	245.908	-0.0918085	0.066683	-1.37679	0.168577	0.405427
SEC23IP	703.974	0.0344091	0.0249925	1.37678	0.168581	0.405427
TM2D2	552.945	0.0475918	0.0345677	1.37677	0.168583	0.405427
LOC101929173	1.57261	-0.291497	0.211734	-1.37672	0.1686	NA
VPS11	584.568	0.0227422	0.0165197	1.37667	0.168615	0.405448
SIRT4	12.9898	-0.103545	0.0752187	-1.37658	0.168641	0.405453
EGF	6.46976	0.240393	0.174641	1.3765	0.168668	0.40546
LATS1	939.354	-0.0422908	0.0307258	-1.37639	0.1687	0.40548
MLXIPL	4.10134	0.24771	0.18001	1.37609	0.168793	NA
ZNF384	312.61	-0.042219	0.0306854	-1.37586	0.168864	0.405749
MIR548L	2.44481	-0.196007	0.142463	-1.37585	0.168869	NA
LRRC37B	156.937	0.0428125	0.0311177	1.37582	0.168876	0.405749
PMEL	14.9102	-0.322621	0.234497	-1.3758	0.168883	0.405749
LIMS3L	24.9643	-0.133377	0.0969515	-1.37571	0.168911	0.405758
SNHG8	277.724	0.0741249	0.0538855	1.3756	0.168946	0.405784
LOC728819	8.00636	-0.150769	0.109617	-1.37541	0.169004	0.405867
CHMP4C	43.7153	-0.166087	0.120805	-1.37484	0.169181	0.406236
SNORA58	5.9886	-0.159892	0.116345	-1.37429	0.169351	0.406585
TAGAP	354.776	-0.0969244	0.0705379	-1.37408	0.169418	0.406644
PITRM1-AS1	16.2505	0.106107	0.0772223	1.37404	0.169429	0.406644
PHF23	291.421	0.0429846	0.0312847	1.37398	0.169447	0.406644
MYO1H	0.699926	0.401186	0.291996	1.37394	0.169459	NA
DACT3-AS1	3.00286	-0.214353	0.156032	-1.37377	0.169512	NA
FBXO7	1200.74	0.0292443	0.0212885	1.37372	0.16953	0.406786
SLC30A6	668.497	0.0301743	0.0219673	1.3736	0.169567	0.406817
FUCA1	3782.47	0.12245	0.089156	1.37344	0.169617	0.406832
ARL2	209.789	-0.0674791	0.0491321	-1.37342	0.169621	0.406832
AP000330.8	28.5673	0.0955618	0.0695836	1.37334	0.169647	0.406837
TIMM17B	150.013	-0.0772443	0.0562547	-1.37312	0.169716	0.406946
RSG1	21.1541	-0.109066	0.0794405	-1.37293	0.169774	0.407028
DPYSL3	4167.18	-0.0572634	0.041724	-1.37243	0.169929	0.407341
ANKRD55	2.66901	-0.256172	0.186656	-1.37243	0.169931	NA
NECAB1	3.80776	-0.267776	0.195148	-1.37216	0.170012	NA
TMEM100	11.7094	-0.169779	0.123733	-1.37214	0.170021	0.407504
POC1A	28.6986	0.0953279	0.0694892	1.37184	0.170114	0.40767
WIPI2	615.741	0.0347668	0.0253458	1.3717	0.170157	0.407715
NQO2	321.777	0.0783361	0.057124	1.37134	0.17027	0.407874
FAM169A	54.2906	-0.0967682	0.070565	-1.37133	0.170271	0.407874
SEMA7A	70.6385	0.0966028	0.070455	1.37113	0.170335	0.407971
RORB	7.69737	-0.202057	0.147385	-1.37095	0.170392	0.408049
PHPT1	482.437	-0.0536877	0.0391633	-1.37087	0.170417	0.408051
GNB1	3185.45	0.0308099	0.0224772	1.37072	0.170463	0.408104
LOC100131530	3.46249	-0.193911	0.141471	-1.37068	0.170475	NA
CRYGN	1.4146	-0.26124	0.190594	-1.37066	0.17048	NA
C12orf39	0.95419	0.432187	0.315444	1.37009	0.170658	NA
MIR573	13.2159	-0.0956151	0.0698012	-1.36982	0.170743	0.408717
TRNAP10	0.42402	0.477919	0.348902	1.36978	0.170756	NA
PTER	350.989	0.0556706	0.0406453	1.36967	0.17079	0.408772
SLAMF9	87.4317	0.27455	0.200481	1.36946	0.170856	0.408872
LINC01140	15.669	0.129441	0.0945325	1.36928	0.170911	0.408948
NANOG	0.681494	-0.352379	0.257401	-1.36898	0.171004	NA
ZBTB7A	233.933	-0.0823872	0.0601866	-1.36886	0.171042	0.409103
LOC102723535	10.255	0.108033	0.078923	1.36884	0.171049	0.409103
PHF10	526.476	-0.0405257	0.0296079	-1.36875	0.171079	0.409103
ZNF69	274.224	-0.054907	0.0401156	-1.36872	0.171087	0.409103
HIPK3	5847.77	0.0317513	0.0231983	1.36869	0.171097	0.409103
S100P	6.51625	-0.301333	0.22023	-1.36827	0.171229	0.409362
MVB12A	55.8543	-0.104471	0.076368	-1.368	0.171312	0.409504
EPB41L4A-AS2	6.62161	-0.122891	0.0898406	-1.36788	0.171348	0.409533
LOC101928278	2.06124	-0.25892	0.189306	-1.36773	0.171395	NA
LOC101928665	2.5102	0.210539	0.153936	1.36771	0.171404	NA
BATF2	10.3403	0.147684	0.10798	1.36769	0.171409	0.409621
LOC100288152	29.3387	-0.123441	0.0902687	-1.36748	0.171475	0.40972
MIR4506	0.872286	-0.347418	0.254075	-1.36739	0.171504	NA
NDUFB5	525.958	0.0437096	0.0319712	1.36715	0.171577	0.409906
GAS5-AS1	14.8077	0.0829332	0.0606677	1.36701	0.171623	0.409945
NR2F2	614.547	-0.102955	0.0753176	-1.36695	0.171641	0.409945
LRRC70	66.1123	-0.0747044	0.0546578	-1.36677	0.171698	0.410024
TRNAE6	1.85607	-0.28942	0.211799	-1.36648	0.171788	NA
LOC100505942	13.1696	-0.128997	0.0944087	-1.36637	0.171823	0.410166
MIR3617	0.545003	0.438356	0.320836	1.36629	0.171847	NA
UPP1	314.654	0.0977769	0.0715638	1.36629	0.171848	0.410166
SMA5	9.71867	0.135854	0.0994327	1.36629	0.171848	0.410166
SH2D2A	13.8995	0.158412	0.11595	1.36621	0.171872	0.410166
ZNF248	663.651	-0.0585822	0.0428799	-1.36619	0.171878	0.410166
ARPC1B	2851.64	0.0713167	0.0522177	1.36576	0.172015	0.410387
MAF1	830.485	-0.0426183	0.0312052	-1.36574	0.172019	0.410387
LGI3	0.31553	-0.570043	0.417451	-1.36553	0.172086	NA
LOC101929540	12.1909	-0.105664	0.0773829	-1.36547	0.172106	0.410536
LOC101928529	1.03079	-0.281437	0.206121	-1.3654	0.172128	NA
UQCRFS1	464.813	0.0409614	0.030004	1.3652	0.172191	0.410673
MAPK8IP3	450.684	-0.0685949	0.0502478	-1.36513	0.172212	0.410673
GABARAP	1234.91	0.0518739	0.0380088	1.36479	0.17232	0.410813
SCN2A	40.7268	-0.160379	0.117514	-1.36476	0.172328	0.410813
SDR42E1	22.4559	-0.110551	0.0810064	-1.36472	0.172342	0.410813
SWSAP1	18.3807	-0.0872487	0.0639385	-1.36457	0.172387	0.410831
CDC27	2210.79	0.039934	0.0292656	1.36454	0.172398	0.410831
RP4-779E11.3	1.12258	0.312027	0.228738	1.36413	0.172528	NA
ZNF569	200.883	-0.0473509	0.0347134	-1.36405	0.172552	0.411138
DCT	4.83208	-0.181067	0.132751	-1.36395	0.172582	NA
RP11-374P20.4	0.347362	-0.565862	0.414941	-1.36372	0.172657	NA
LINC00294	68.3955	-0.0669857	0.049124	-1.3636	0.172692	0.411411
IL5RA	17.4928	-0.206522	0.151461	-1.36353	0.172717	0.411411
CAMP	12.5525	0.22851	0.167596	1.36346	0.172739	0.411411
LEPROTL1	808.903	0.050876	0.037318	1.36331	0.172785	0.411464
SNX32	2.01054	-0.230352	0.168969	-1.36328	0.172795	NA
AQP7	2.64841	-0.235538	0.172783	-1.3632	0.172819	NA
C1QL3	1.404	-0.328133	0.240725	-1.3631	0.172851	NA
RAB35	384.165	0.0417207	0.0306117	1.3629	0.172914	0.411698
MREG	267.353	0.168674	0.123772	1.36278	0.172951	0.411698
ZNF850	176.815	-0.0393464	0.0288739	-1.3627	0.172978	0.411698
MIR4459	12.3804	0.127508	0.0935704	1.36269	0.17298	0.411698
HLA-DMB	2991.69	0.106695	0.0783126	1.36242	0.173066	0.411845
GEMIN8P4	1.29996	-0.249419	0.183075	-1.36239	0.173074	NA
FAM86B1	5.57196	-0.145543	0.106846	-1.36218	0.173141	0.411966
LOC100289092	1.23229	0.278631	0.204551	1.36216	0.173148	NA
CCDC183	14.1664	-0.0947201	0.0695415	-1.36207	0.173177	0.411995
GPR65	501.301	0.091974	0.0675414	1.36174	0.173279	0.412126
UBE2E2-AS1	0.682767	0.371623	0.272919	1.36166	0.173305	NA
IL2RG	210.343	0.118326	0.0869019	1.3616	0.173323	0.412126
CHAF1A	73.2963	0.0618943	0.0454607	1.36149	0.173359	0.412126
LOC101929563	7.73478	-0.154962	0.113823	-1.36143	0.173378	0.412126
SLC27A2	6.04786	0.159771	0.117356	1.36142	0.17338	0.412126
KPNA4	2201.23	0.023876	0.0175382	1.36137	0.173397	0.412126
ARRDC3	2748.95	0.0742307	0.0545271	1.36135	0.173402	0.412126
EIF2S1	1208.45	0.03769	0.0276894	1.36117	0.17346	0.412206
PPIF	247.429	0.116201	0.0853914	1.3608	0.173577	0.412371
TMEM2	1935	0.0809489	0.0594885	1.36075	0.173593	0.412371
KDM1B	405	0.0545528	0.0400936	1.36063	0.173629	0.412371
COL19A1	23.0919	-0.155625	0.114377	-1.36063	0.173631	0.412371
IKZF4	43.685	-0.0979778	0.0720124	-1.36057	0.17365	0.412371
IREB2	1212.86	0.0314876	0.0231445	1.36048	0.173679	0.412382
WNT9A	3.48038	-0.187095	0.137523	-1.36047	0.173681	NA
ZIC5	0.348992	-0.514516	0.378298	-1.36008	0.173805	NA
ZNF780B	791.068	-0.0396523	0.0291546	-1.36007	0.173808	0.41263
MZT2B	367.351	-0.0933962	0.0686775	-1.35992	0.173854	0.412682
SLC25A22	18.3378	-0.132919	0.0977626	-1.35961	0.173955	0.412863
HMGA1	92.6903	0.150682	0.110854	1.35928	0.174058	0.413051
CXCL13	7.21584	-0.31503	0.231807	-1.35902	0.17414	0.413152
ZNF776	523.591	0.0314855	0.0231682	1.35899	0.174149	0.413152
MIS18A	29.5105	0.0700722	0.0515742	1.35867	0.174252	0.413339
PTPRM	2073.85	-0.0362308	0.0266694	-1.35852	0.1743	0.413395
TRNAG16	0.448038	-0.446296	0.32855	-1.35838	0.174344	NA
MIR365B	1.96697	-0.219773	0.161821	-1.35812	0.174426	NA
IGSF21	150.055	0.100599	0.0740782	1.35801	0.174461	0.413704
LINC00920	16.6456	0.108376	0.0798085	1.35795	0.174479	0.413704
XG	189.612	-0.104215	0.0767521	-1.35782	0.174522	0.413742
LOC101927634	2.40405	0.229895	0.169317	1.35778	0.174533	NA
TRIM23	567.151	-0.0493125	0.0363193	-1.35775	0.174544	0.413742
MIR1913	1.04549	-0.276468	0.203644	-1.3576	0.17459	NA
GANC	673.095	0.0321556	0.0236895	1.35738	0.174662	0.413904
TFAP2C	14.5643	0.141396	0.104174	1.3573	0.174684	0.413904
MRE11A	726.338	0.036728	0.0270595	1.3573	0.174685	0.413904
SNORD55	5.98016	-0.146805	0.108165	-1.35723	0.17471	0.413905
SPIN1	1450.8	-0.0323728	0.0238564	-1.35698	0.174786	0.414023
ACER1	0.526489	-0.419873	0.309419	-1.35697	0.17479	NA
JMJD4	166.028	-0.0601053	0.0442955	-1.35692	0.174808	0.414023
TNPO3	1172.01	0.0201269	0.014835	1.35672	0.17487	0.414066
GRIP1	15.3649	0.151532	0.111693	1.35668	0.174883	0.414066
RELN	19.3365	0.247965	0.18278	1.35663	0.174899	0.414066
LRRC28	138.48	-0.0397429	0.0292974	-1.35653	0.174929	0.41408
METTL15	334.038	-0.0400202	0.0295066	-1.35631	0.175	0.414189
IP6K1	316.16	-0.0669023	0.04933	-1.35622	0.17503	0.414202
KDM7A	1464.39	0.0443546	0.0327094	1.35602	0.175093	0.414274
ATP6V1F	238	0.108469	0.079994	1.35597	0.175109	0.414274
AQP3	32.4984	0.0964704	0.07115	1.35587	0.17514	0.41429
TRNAA30	0.962085	-0.328967	0.242651	-1.35572	0.175188	NA
LOC102724486	7.67527	0.12724	0.0938716	1.35547	0.175269	0.414538
RAET1E	21.9728	-0.11713	0.0864188	-1.35538	0.175296	0.414545
LOC101927153	4.96647	0.210647	0.155421	1.35534	0.175311	NA
ZKSCAN8	879.714	-0.0506299	0.0373584	-1.35525	0.175339	0.414588
MMP17	9.37246	0.178985	0.132081	1.35511	0.175381	0.41463
C1QTNF3	38.721	-0.0843847	0.0622848	-1.35482	0.175475	0.414714
KCNAB2	660.879	0.128182	0.0946122	1.35481	0.175477	0.414714
ZNF620	72.228	-0.0699123	0.0516044	-1.35477	0.17549	0.414714
C14orf2	472.275	0.0551519	0.0407122	1.35468	0.17552	0.414714
SLC35F6	433.316	0.10091	0.0744935	1.35462	0.175539	0.414714
NS3BP	21.8123	-0.106012	0.078264	-1.35454	0.175563	0.414714
SH2B3	1199.29	0.0806555	0.0595584	1.35422	0.175665	0.414864
CCHCR1	131.212	-0.0444742	0.0328434	-1.35413	0.175696	0.414864
PPP1R9A	148.209	-0.187399	0.138392	-1.35412	0.175699	0.414864
LOC101926934	0.434322	-0.446761	0.329958	-1.354	0.175738	NA
SCN2B	0.554268	-0.41796	0.308702	-1.35393	0.17576	NA
RNVU1-7	8.06232	-0.18687	0.138029	-1.35385	0.175785	0.415009
TRMU	210.045	-0.0333497	0.0246352	-1.35374	0.175819	0.415032
RNF214	122.249	-0.0538337	0.0397752	-1.35345	0.175912	0.415111
SGPP1	690.239	0.057301	0.0423377	1.35342	0.17592	0.415111
GTF2B	502.692	0.0505634	0.0373601	1.35341	0.175926	0.415111
TNFRSF10A	156.595	0.093659	0.0692064	1.35333	0.175951	0.415112
LINC00899	56.5681	-0.0612766	0.0452864	-1.35309	0.176027	0.415234
LOC101928136	1.44432	-0.366567	0.270947	-1.35291	0.176085	NA
PNMA1	371.083	-0.0396845	0.0293354	-1.35279	0.176124	0.415406
PHKB	1525.72	0.0233428	0.0172564	1.3527	0.17615	0.415411
SNORD21	6.16226	-0.125597	0.0928612	-1.35253	0.176206	0.415484
RPP25L	61.7189	-0.0770371	0.056967	-1.35231	0.176276	0.415592
LOC102723549	80.0656	-0.126482	0.0935469	-1.35207	0.176352	0.415671
ZNF660	206.192	-0.0532432	0.0393831	-1.35193	0.176398	0.415671
CUL2	522.656	0.0343652	0.0254194	1.35193	0.176399	0.415671
TRNAA23	0.313922	-0.532213	0.393671	-1.35192	0.176399	NA
ERICH1	248.804	0.04096	0.0302981	1.3519	0.176408	0.415671
PCNT	874.648	-0.0378814	0.0280225	-1.35182	0.176432	0.415671
LOC102724368	0.854682	0.300165	0.222052	1.35178	0.176445	NA
TXN	1030.47	0.0638439	0.0472368	1.35157	0.176512	0.415803
VPS26B	454.629	-0.0300281	0.0222213	-1.35132	0.176592	0.415928
ADCY8	5.47758	0.307147	0.227305	1.35125	0.176614	0.415928
KHDC1	9.32715	-0.137842	0.102021	-1.35112	0.176658	0.415943
RP11-545I5.3	56.5	-0.0580086	0.042935	-1.35108	0.17667	0.415943
LINC01146	7.41369	0.151312	0.112021	1.35074	0.176777	0.416086
MCMBP	1240.25	0.030957	0.0229185	1.35074	0.176779	0.416086
LOC101927010	1.83918	-0.272108	0.20146	-1.35068	0.176797	NA
AOX2P	0.897001	-0.353037	0.261416	-1.35048	0.176862	NA
GRIN2B	0.534022	-0.452584	0.335203	-1.35018	0.176959	NA
CAMK1D	411.706	-0.051111	0.037856	-1.35014	0.17697	0.416479
LPO	3.93282	0.302055	0.22374	1.35003	0.177008	NA
NPFFR2	0.852521	0.404677	0.299762	1.35	0.177017	NA
TMEM185A	107.62	-0.057276	0.0424295	-1.34991	0.177046	0.416598
RAB6C	3.71242	0.200742	0.148735	1.34966	0.177125	NA
PCYOX1	2411.42	-0.0624618	0.046284	-1.34953	0.177166	0.416825
TMLHE-AS1	2.98921	0.183004	0.135612	1.34947	0.177187	NA
LINC00114	0.991938	-0.316337	0.234428	-1.3494	0.177209	NA
FBXW9	30.1446	-0.0892822	0.0661659	-1.34937	0.177218	0.416889
YIF1A	267.625	-0.0721995	0.0535121	-1.34922	0.177267	0.416945
CBFA2T2	290.812	-0.051698	0.0383296	-1.34877	0.177409	0.417127
LOC102467146	3.26763	-0.175889	0.130412	-1.34872	0.177428	NA
UQCRB	2286.88	0.0763589	0.0566175	1.34868	0.17744	0.417127
SPHK1	214.267	0.104626	0.0775806	1.34861	0.177464	0.417127
MIR8064	0.937662	0.324839	0.240876	1.34858	0.177474	NA
ADCK1	33.86	0.0884897	0.0656179	1.34856	0.177478	0.417127
GSG2	9.15439	0.151766	0.112548	1.34846	0.177512	0.417127
DUSP11	405.504	0.0346304	0.0256817	1.34845	0.177514	0.417127
GNLY	28.6436	0.140595	0.104265	1.34844	0.177515	0.417127
GUCY1B3	514.777	-0.0643391	0.0477175	-1.34833	0.177551	0.417154
SNORD126	1.86156	-0.215431	0.159818	-1.34797	0.177667	NA
SLC9A9-AS1	0.744012	-0.391196	0.290225	-1.3479	0.177689	NA
ARHGAP26	1392.64	0.0633034	0.0469651	1.34788	0.177697	0.417435
C1QA	5120.72	0.120222	0.0892004	1.34778	0.17773	0.417435
TAS2R30	90.2123	-0.0648836	0.0481443	-1.34769	0.177758	0.417435
CDK17	1010.64	0.0409186	0.0303628	1.34766	0.177769	0.417435
KCNA4	1.21371	-0.379229	0.28149	-1.34722	0.177909	NA
GIMAP7	324.881	0.0985252	0.0731421	1.34704	0.177968	0.417835
UBE4B	625.804	-0.0492799	0.0365857	-1.34697	0.177989	0.417835
RMST	1.77506	-0.334859	0.248623	-1.34686	0.178027	NA
CYBRD1	7464.94	-0.0707453	0.0525291	-1.34678	0.17805	0.417921
PSMA5	634.373	0.0444222	0.0329956	1.34631	0.178203	0.418181
SNORD14D	14.5915	-0.106785	0.0793182	-1.34629	0.17821	0.418181
COQ3	42.6014	-0.0585847	0.0435181	-1.34621	0.178234	0.418181
LINC00298	0.600615	-0.371836	0.276288	-1.34583	0.178357	NA
OGDHL	1.61564	-0.374942	0.278633	-1.34565	0.178417	NA
ZNF207	1938.11	0.0241253	0.0179297	1.34555	0.178446	0.4186
MOCS1	249.958	-0.0823742	0.0612217	-1.34551	0.178462	0.4186
LOC102723561	1.24932	-0.316429	0.235178	-1.34549	0.178468	NA
CLASRP	123.386	-0.0593205	0.0440922	-1.34537	0.178505	0.418643
HPCAL4	1.3752	-0.303279	0.225428	-1.34535	0.178513	NA
LOC102724015	1.30179	-0.258046	0.191836	-1.34514	0.178581	NA
C15orf26	8.07394	0.146891	0.109207	1.34506	0.178606	0.418822
MIR6859-2	0.349227	-0.459863	0.341974	-1.34473	0.178713	NA
TBC1D27	2.02202	-0.335036	0.24916	-1.34467	0.178733	NA
THOC7	382.502	0.0455039	0.0338516	1.34422	0.178879	0.419349
OSM	80.1389	-0.189547	0.14101	-1.34421	0.17888	0.419349
LINC00563	0.977395	0.312888	0.23277	1.34419	0.178885	NA
SMC2	637.506	0.0459639	0.0341963	1.34412	0.178911	0.419363
CSNK2B	276.287	0.0597756	0.0444754	1.34401	0.178944	0.419383
ALDH1L2	650.138	-0.0500281	0.0372294	-1.34378	0.179019	0.419502
ATF7	488.891	-0.0745464	0.0554813	-1.34363	0.179068	0.419535
GHRLOS	87.4581	0.0836909	0.0622892	1.34359	0.179082	0.419535
ASB5	0.713058	-0.335956	0.250098	-1.3433	0.179175	NA
DPH6-AS1	15.4331	-0.121424	0.0903953	-1.34325	0.17919	0.419729
HTT	2192.59	0.0484786	0.0360949	1.34309	0.179244	0.419749
ARFGEF2	2193.31	0.0189772	0.0141297	1.34307	0.179248	0.419749
C9orf16	141.565	-0.121846	0.0907335	-1.3429	0.179305	0.419826
IVD	342.847	-0.0518557	0.038622	-1.34265	0.179386	0.419957
SLC22A23	139.468	0.118777	0.0884871	1.34231	0.179495	0.420066
SPEF2	140.425	-0.056419	0.042032	-1.34229	0.179503	0.420066
CD47	1924.77	-0.0229657	0.0171095	-1.34228	0.179507	0.420066
PTDSS2	106.853	-0.0630609	0.046991	-1.34198	0.179602	0.420233
SHC3	134.297	0.13117	0.0977537	1.34184	0.179649	0.420283
MRAS	588.956	0.0552971	0.0412166	1.34162	0.179719	0.420389
LOC100129722	1.79594	-0.238861	0.17804	-1.34161	0.179722	NA
PRPSAP2	256.744	-0.0320388	0.0238838	-1.34145	0.179775	0.420463
ZNF860	57.5532	-0.0904794	0.0674652	-1.34113	0.179879	0.420649
RP11-673E1.1	14.4755	-0.159402	0.118878	-1.34089	0.179957	0.420774
SORCS1	9.93265	0.176791	0.131856	1.34078	0.179991	0.420783
CAPG	2752.53	0.139469	0.104025	1.34072	0.180011	0.420783
XRRA1	271.828	-0.116414	0.0868506	-1.34039	0.180118	0.420976
LOC102724527	0.56212	0.405788	0.302799	1.34012	0.180205	NA
RMI2	16.8961	0.110187	0.0822397	1.33983	0.180301	0.421345
OPN3	356.796	0.102414	0.0764429	1.33974	0.18033	0.421356
LRRC7	0.753357	-0.389779	0.290942	-1.33971	0.180339	NA
BRMS1	277.151	0.048402	0.036139	1.33933	0.180464	0.421612
SNORA31	2.81102	-0.178616	0.133365	-1.3393	0.180472	NA
PPIL2	363.807	0.0400149	0.0298804	1.33917	0.180515	0.421673
IFITM3	832.952	0.0795987	0.0594504	1.33891	0.1806	0.421707
LINC00342	438.06	-0.0669008	0.0499667	-1.33891	0.180601	0.421707
COMMD10	298.853	0.0353739	0.0264217	1.33882	0.18063	0.421707
AC022007.5	6.15015	-0.128117	0.0956982	-1.33876	0.18065	0.421707
RP11-395P17.3	19.8173	-0.114206	0.0853085	-1.33875	0.180654	0.421707
HEMK1	245.682	-0.0471386	0.0352196	-1.33842	0.18076	0.421739
CCT6B	30.6817	-0.0675732	0.0504876	-1.33841	0.180762	0.421739
IFT81	356.181	-0.0753253	0.0562796	-1.33841	0.180762	0.421739
SLC16A1	576.994	0.0512662	0.0383041	1.3384	0.180767	0.421739
TOMM7	1372.7	-0.0593347	0.0443369	-1.33827	0.180808	0.421768
BAALC	53.9187	0.17014	0.12714	1.33821	0.180828	0.421768
GHRL	10.1444	-0.118018	0.0882061	-1.33798	0.180902	0.421851
MURC	37.4863	0.101549	0.0758991	1.33795	0.180913	0.421851
LOC100506371	0.627444	-0.407402	0.304518	-1.33786	0.180943	NA
DERL3	56.7467	-0.199399	0.149072	-1.33761	0.181024	0.42187
LOC101929689	0.651429	0.441487	0.330061	1.33759	0.181029	NA
ZNF385A	246.879	0.165381	0.123642	1.33758	0.181033	0.42187
LRTOMT	59.5167	-0.05857	0.0437881	-1.33758	0.181033	0.42187
FAT2	4.60907	-0.189351	0.141565	-1.33756	0.181041	NA
FANCE	44.801	-0.06921	0.0517461	-1.33749	0.181062	0.42187
RMDN3	427.417	0.0705444	0.0527442	1.33748	0.181066	0.42187
COL11A2	14.0129	-0.122147	0.0913327	-1.33738	0.181098	0.42187
PUF60	534.884	-0.0450288	0.0336706	-1.33733	0.181113	0.42187
JMY	785.405	-0.0557481	0.0416874	-1.33729	0.181128	0.42187
TRNAE7	9.28008	-0.163999	0.12264	-1.33724	0.181145	0.42187
ATL3	5028.54	-0.049001	0.0366481	-1.33707	0.181201	0.421942
COL25A1	14.1496	-0.160571	0.120121	-1.33675	0.181305	0.422021
CCDC127	169.115	0.0304739	0.0227972	1.33674	0.181308	0.422021
ZNF485	68.1241	0.0463079	0.0346425	1.33674	0.181309	0.422021
DDX51	81.3306	-0.0701254	0.0524639	-1.33664	0.18134	0.422035
LOC101927234	1.29907	0.281482	0.210655	1.33622	0.181477	NA
ZNF442	78.3407	-0.0668923	0.0500661	-1.33608	0.181524	0.422322
ZXDC	683.992	-0.0325692	0.0243789	-1.33596	0.181563	0.422322
KCTD11	181.158	-0.0541942	0.040566	-1.33595	0.181566	0.422322
PLCG2	664.152	0.0889652	0.0665959	1.3359	0.181583	0.422322
CD177	15.7485	0.441434	0.330443	1.33588	0.181587	0.422322
RP11-489D6.2	0.800702	-0.410894	0.307622	-1.33571	0.181644	NA
MVP	1968.97	0.0550389	0.0412064	1.33569	0.181651	0.422413
SMAGP	37.269	0.0795402	0.0595612	1.33544	0.181734	0.422548
SQRDL	1277.66	0.0689832	0.0516713	1.33504	0.181863	0.422743
LOC101929336	31.7364	0.0913897	0.0684553	1.33503	0.181867	0.422743
MAP3K5	2134.34	-0.044534	0.0333637	-1.3348	0.181941	0.422856
MYOC	39.0324	-0.216878	0.162496	-1.33466	0.181986	0.422903
LOC100506188	1.59035	-0.269122	0.20165	-1.3346	0.182006	NA
TOP1	909.007	0.0439544	0.0329407	1.33435	0.182089	0.423086
ALOX15B	86.095	0.194212	0.145571	1.33414	0.182158	0.423187
DNM3OS	1084.66	-0.100586	0.0754156	-1.33376	0.182284	0.423421
ALKBH6	57.11	0.0549824	0.0412277	1.33363	0.182325	0.423461
TDRD7	545.632	0.029732	0.0222977	1.33341	0.182398	0.423489
TRIM52	175.268	-0.0405272	0.0303943	-1.33338	0.182406	0.423489
MRPL32	406.895	0.0548848	0.0411631	1.33335	0.182417	0.423489
LOC102724857	7.49812	0.139638	0.104732	1.33329	0.182437	0.423489
CYP26A1	2.02339	-0.307298	0.230486	-1.33326	0.182445	NA
LOC101927730	0.423477	-0.43507	0.326329	-1.33323	0.182458	NA
SNORD114-8	1.51744	-0.253737	0.190345	-1.33303	0.182521	NA
MRPL27	260.046	0.0450682	0.0338097	1.33299	0.182534	0.423655
MRTO4	295.32	0.057023	0.0427849	1.33278	0.182603	0.423757
HIST1H3G	104.61	0.146533	0.109956	1.33266	0.182644	0.423797
LAMB4	4.16059	0.193917	0.145551	1.33229	0.182765	NA
WEE2-AS1	21.9028	-0.0904177	0.0678859	-1.33191	0.182891	0.42431
SSSCA1	60.0101	-0.064946	0.0487718	-1.33163	0.182982	0.424464
PIPSL	3.0146	-0.172012	0.129196	-1.3314	0.183056	NA
GTF3C4	271.956	-0.0321558	0.0241533	-1.33132	0.183083	0.42464
MIR100	5.90205	-0.163011	0.122475	-1.33098	0.183197	0.424847
KRT15	1.45737	0.310536	0.23333	1.33089	0.183226	NA
RP11-844P9.2	0.408605	-0.496237	0.372875	-1.33084	0.183242	NA
LOC100506548	241.242	-0.0474021	0.0356186	-1.33082	0.183247	0.424905
MIR548AR	10.4518	0.117095	0.0880149	1.33041	0.183385	0.425167
LOC102724572	1.98584	-0.244121	0.183506	-1.33032	0.183413	NA
SMARCAL1	223.562	0.0394942	0.0296891	1.33026	0.183432	0.42522
SYNRG	1119.33	0.0314453	0.0236447	1.32991	0.183549	0.425431
TCHP	271.633	0.0318795	0.0239746	1.32972	0.183611	0.425477
PPM1L	209.874	0.0538126	0.040472	1.32963	0.183641	0.425477
COPG2IT1	10.4861	-0.172569	0.129789	-1.32961	0.183646	0.425477
VPS37B	173.293	-0.0678225	0.0510118	-1.32954	0.183668	0.425477
PRPF38B	624.815	0.0432043	0.0325001	1.32936	0.18373	0.425556
FAM3A	162.105	-0.0534677	0.0402228	-1.32929	0.183753	0.425556
UNC5B-AS1	3.58664	-0.170293	0.128125	-1.32911	0.183811	NA
WDR96	13.5739	-0.110474	0.0831257	-1.329	0.183849	0.425693
LOC102723695	6.58932	-0.139272	0.104798	-1.32896	0.183862	0.425693
PGAP2	64.6069	-0.0588731	0.0443061	-1.32878	0.18392	0.425702
GTF2I	662.923	-0.0265493	0.0199804	-1.32877	0.183925	0.425702
TBC1D9B	1276.25	0.0623915	0.0469561	1.32872	0.183941	0.425702
SCML4	61.2772	0.113585	0.0855056	1.32839	0.184048	0.425826
NUDT16L1	90.0129	-0.0818315	0.0616025	-1.32838	0.184052	0.425826
DRD1	21.6645	-0.131849	0.0992593	-1.32833	0.184069	0.425826
FAH	256.392	0.0683562	0.0514804	1.32781	0.184241	0.426116
CCT7	1347.34	0.0320738	0.0241556	1.3278	0.184245	0.426116
HLA-DPA1	12559.4	0.0860163	0.0647924	1.32757	0.184321	0.426123
RPLP1	3669.23	-0.0600103	0.0452033	-1.32756	0.184323	0.426123
IL12A	2.73657	-0.186016	0.14012	-1.32755	0.184328	NA
CLN5	663.427	0.037873	0.0285293	1.32751	0.184339	0.426123
SCN1A	14.6976	-0.215331	0.16221	-1.32749	0.184348	0.426123
DNAL1	392.157	-0.0384487	0.0289653	-1.32741	0.184374	0.426126
SLC25A37	636.746	-0.0667706	0.0503074	-1.32725	0.184425	0.426187
MIR95	0.577512	-0.384834	0.289953	-1.32723	0.184432	NA
ZBTB26	101.641	-0.0444321	0.0334815	-1.32706	0.184488	0.426273
ETV3	718.076	-0.0203725	0.0153525	-1.32699	0.184513	0.426273
FAM110C	63.2641	-0.100708	0.075901	-1.32683	0.184565	0.426278
PFKP	1211.1	0.0484647	0.0365279	1.32678	0.18458	0.426278
LOC101059954	10.5328	-0.157142	0.118441	-1.32675	0.18459	0.426278
HCG23	2.01525	-0.233063	0.175696	-1.32652	0.184669	NA
CRYBB2	2.48649	-0.215441	0.162417	-1.32647	0.184685	NA
MYO1F	996.74	0.0993835	0.0749313	1.32633	0.184731	0.426545
MIR376B	0.960836	-0.282191	0.212821	-1.32595	0.184855	NA
HIST2H2AA3	1.056	0.271195	0.204585	1.32558	0.184978	NA
ZBED3	30.413	-0.0949666	0.0716493	-1.32544	0.185026	0.427165
HNRNPLL	988.945	-0.0311094	0.0234723	-1.32537	0.18505	0.427165
TTC23	354.101	-0.0393191	0.0296782	-1.32485	0.185222	0.427489
EIF2AK2	1138.01	0.0621626	0.0469241	1.32475	0.185255	0.427489
DEF6	308.321	0.0824463	0.0622378	1.3247	0.185271	0.427489
NFASC	501.266	-0.119686	0.0903595	-1.32455	0.18532	0.427489
PAWR	1845.78	-0.0964468	0.0728153	-1.32454	0.185323	0.427489
BTBD3	356.12	-0.0286673	0.021644	-1.32449	0.185341	0.427489
KATNAL1	866.408	-0.0461662	0.0348635	-1.3242	0.185438	0.427655
SCARB1	232.663	0.130283	0.0983975	1.32404	0.185488	0.427714
ANGEL1	324.344	0.0814405	0.0615283	1.32363	0.185627	0.427913
CD46	3138.94	-0.0296859	0.022428	-1.32361	0.185633	0.427913
TSPY26P	10.2093	-0.13008	0.0982805	-1.32356	0.18565	0.427913
KRBOX4	189.083	-0.0319249	0.0241236	-1.32339	0.185706	0.427974
ORMDL1	796.95	0.035383	0.0267379	1.32333	0.185727	0.427974
SPACA6P	73.2978	-0.0817459	0.0617785	-1.32321	0.185765	0.428005
ARHGEF3	497.626	0.0712531	0.0538539	1.32308	0.185808	0.428045
CLDN7	77.3021	0.128271	0.096969	1.3228	0.185901	0.428201
MAL	5.82545	-0.18204	0.137681	-1.32219	0.186104	0.428544
HCST	143.476	0.121527	0.0919139	1.32218	0.186109	0.428544
IGFBP7	26001.5	-0.0900489	0.068109	-1.32213	0.186125	0.428544
RSPO2	47.9546	-0.203111	0.153647	-1.32194	0.18619	0.428585
PIK3R1	3017.73	-0.0484504	0.0366514	-1.32192	0.186193	0.428585
PDLIM4	186.44	-0.074647	0.0564746	-1.32178	0.186241	0.428637
ALX4	0.479373	-0.55115	0.417037	-1.32158	0.186306	NA
CXXC1	345.501	-0.0298373	0.0225807	-1.32136	0.18638	0.428898
MIR1249	3.77267	0.166394	0.125936	1.32126	0.186415	NA
ASF1B	11.2845	0.148378	0.112302	1.32125	0.186419	0.42893
LOC399900	11.4278	-0.119435	0.0904071	-1.32108	0.186475	0.428986
LOXL3	356.133	0.0349089	0.0264257	1.32102	0.186494	0.428986
PUSL1	29.1164	-0.0989568	0.074918	-1.32087	0.186546	0.429047
PCDHA7	5.10119	-0.154649	0.117101	-1.32064	0.186621	NA
MIR1307	0.69041	0.377124	0.285576	1.32058	0.186643	NA
NUDT4P1	0.535153	0.373193	0.282623	1.32046	0.18668	NA
LOC102724231	2.31271	-0.251547	0.190519	-1.32033	0.186726	NA
ABCF1	572.902	0.0331462	0.0251061	1.32024	0.186754	0.429469
SDHAP1	264.205	0.0610414	0.0462452	1.31995	0.186852	0.429635
OR3A2	0.403788	0.488403	0.370035	1.31988	0.186874	NA
CENPA	10.6258	0.145363	0.110144	1.31975	0.186919	0.429733
ADAMTS14	96.8734	0.166512	0.126195	1.31949	0.187006	0.429819
ZSWIM3	38.5077	-0.0662039	0.0501758	-1.31944	0.187022	0.429819
LEMD1-AS1	0.936135	-0.370014	0.280445	-1.31938	0.187042	NA
GALNT5	450.015	-0.0666635	0.0505284	-1.31933	0.187059	0.429819
ETFA	785.199	0.0331116	0.025098	1.31929	0.187071	0.429819
PECAM1	2709.51	0.0857748	0.0650193	1.31922	0.187095	0.429819
LOC154761	9.22352	0.103555	0.0785028	1.31912	0.187128	0.429819
DMBT1	1.54854	-0.27377	0.207543	-1.3191	0.187135	NA
MIR30E	2.76101	-0.18235	0.138257	-1.31892	0.187195	NA
LOC102724420	28.5723	-0.0968492	0.0734366	-1.31881	0.187231	0.429819
TNFRSF1B	777.355	0.109518	0.0830459	1.31877	0.187246	0.429819
MANEAL	23.5716	-0.0767649	0.0582106	-1.31874	0.187255	0.429819
BTN3A2	539.879	0.0805765	0.0611014	1.31873	0.187258	0.429819
LOC102723989	9.27238	0.129875	0.0984881	1.31869	0.187273	0.429819
DECR2	36.7405	-0.0898212	0.0681162	-1.31865	0.187287	0.429819
NEDD1	597.893	0.0508844	0.0385893	1.31861	0.187299	0.429819
ADM2	3.83627	0.200423	0.151996	1.31861	0.1873	NA
LOC100507217	792.743	-0.0277167	0.0210201	-1.31858	0.187311	0.429819
TP53INP1	1628.42	-0.055788	0.0423133	-1.31845	0.187353	0.429859
NKX2-3	0.755617	0.423092	0.320925	1.31835	0.187386	NA
BTNL9	23.7589	0.160016	0.12141	1.31798	0.187512	0.430165
LOC102724491	0.955975	0.374076	0.283849	1.31787	0.187547	NA
LOC102723361	13.4021	0.108113	0.0820493	1.31766	0.187616	0.430325
WDR83OS	312.641	-0.0818179	0.0620962	-1.3176	0.187638	0.430325
TCP11L2	442.202	-0.0327495	0.0248574	-1.3175	0.187672	0.430325
CD82	474.474	0.10207	0.0774764	1.31743	0.187694	0.430325
TBC1D12	881.661	0.0407111	0.0309029	1.31739	0.187709	0.430325
FHL2	371.253	-0.0697943	0.0529833	-1.31729	0.187741	0.430325
SRGAP1	262.807	0.0668996	0.0507916	1.31714	0.187792	0.430325
C5orf15	898.593	0.0546474	0.0414934	1.31701	0.187834	0.430325
FLJ38576	6.98968	0.125131	0.0950114	1.31701	0.187836	0.430325
IGF2BP1	17.4894	0.140088	0.106369	1.317	0.18784	0.430325
PGLYRP2	0.770512	-0.34747	0.263846	-1.31695	0.187857	NA
HLA-C	5544.04	0.0739524	0.0561548	1.31694	0.18786	0.430325
GRIN2C	1.4346	0.324754	0.246601	1.31692	0.187866	NA
FTSJ2	254.885	0.0345334	0.026224	1.31686	0.187885	0.430326
AAR2	159.487	-0.0651869	0.0495089	-1.31667	0.187949	0.430347
TIMM22	170.327	0.0445796	0.0338589	1.31663	0.187964	0.430347
EFNA4	28.1805	0.0695189	0.0528016	1.31661	0.18797	0.430347
LOC101928288	0.440705	-0.468802	0.356147	-1.31632	0.188067	NA
CREBZF	1803.91	-0.0459966	0.0349492	-1.3161	0.188141	0.430679
SLC5A12	0.638682	-0.423652	0.3219	-1.3161	0.188141	NA
LOC102723722	4.61885	-0.161039	0.122374	-1.31595	0.18819	NA
C3orf38	620.234	0.0410591	0.0312015	1.31593	0.188196	0.430711
ZNF652	1101.22	-0.0381988	0.0290285	-1.31591	0.188205	0.430711
MRPL45	150.338	0.0320141	0.0243317	1.31574	0.188263	0.430784
MAST1	0.570946	-0.48739	0.370491	-1.31553	0.188333	NA
NLRP12	131.855	0.131059	0.0996334	1.31541	0.188371	0.430974
CCRN4L	61.5788	0.073342	0.0557613	1.31528	0.188415	0.431016
FUOM	142.473	0.0885526	0.0673317	1.31517	0.188453	0.431028
CFLAR	4352.3	0.0295059	0.0224359	1.31512	0.18847	0.431028
TTC39B	658.459	-0.0609516	0.0463516	-1.31498	0.188515	0.431071
LOC339192	78.3566	0.105239	0.0800383	1.31486	0.188559	0.431071
RGCC	945.041	0.130909	0.0995629	1.31483	0.188565	0.431071
MIR4435-1HG	161.697	0.0523211	0.0397951	1.31476	0.18859	0.431071
PDE4D	446.76	-0.083792	0.0637414	-1.31456	0.188658	0.431167
STX17	686.422	-0.0377643	0.0287335	-1.3143	0.188747	0.431187
MIR6747	0.490968	-0.384807	0.292795	-1.31425	0.188761	NA
NSMCE4A	392.512	-0.0290313	0.0220902	-1.31422	0.188774	0.431187
PDE1C	47.2443	-0.142844	0.108695	-1.31417	0.18879	0.431187
TNRC6B	2589.53	-0.0433306	0.0329745	-1.31406	0.188825	0.431187
TSPYL5	250.677	-0.0496486	0.0377828	-1.31405	0.188829	0.431187
LHFPL1	21.9973	-0.180402	0.137287	-1.31405	0.188829	0.431187
LRBA	2460.34	-0.0303706	0.023113	-1.31401	0.188844	0.431187
LOC101927397	0.455737	-0.55526	0.422634	-1.31381	0.18891	NA
FAM136A	323.844	0.0302725	0.0230442	1.31367	0.188957	0.431357
RSPO1	1.46591	-0.400268	0.304711	-1.3136	0.188982	NA
GALNT7	703.587	0.0337527	0.0256955	1.31356	0.188993	0.431357
TAS2R14	72.0333	-0.0713354	0.0543072	-1.31355	0.188997	0.431357
EAF2	97.0128	0.0790707	0.0602037	1.31339	0.189053	0.431357
USH2A	5.77032	-0.304388	0.231759	-1.31338	0.189055	0.431357
ZNF552	148.568	0.043845	0.0333853	1.3133	0.189082	0.431357
MAMLD1	49.639	-0.0846536	0.0644634	-1.3132	0.189114	0.431357
EMP3	790.643	0.0780825	0.0594614	1.31316	0.189129	0.431357
CDR1	1.02262	-0.387753	0.295293	-1.31311	0.189145	NA
ZNF826P	27.7964	0.0642737	0.0489478	1.31311	0.189147	0.431357
FBXO32	2310.73	-0.105755	0.0805601	-1.31274	0.18927	0.43158
TP53TG5	7.93012	-0.130829	0.0996756	-1.31255	0.189335	0.431672
MYO3B	2.93001	-0.209564	0.159665	-1.31252	0.189344	NA
LOC101927674	1.01591	-0.288869	0.220107	-1.3124	0.189385	NA
HIPK1	2090.68	-0.025479	0.0194156	-1.3123	0.189419	0.431806
AP1S1	193.385	0.0647831	0.0493731	1.31212	0.189481	0.431869
TCEAL2	119.929	-0.176927	0.134846	-1.31207	0.189497	0.431869
TSHZ3	170.581	0.0730558	0.0557172	1.31119	0.189793	0.4324
PAQR4	79.7506	0.10112	0.0771268	1.31109	0.189827	0.4324
C6orf203	155.998	0.0558411	0.0425916	1.31108	0.18983	0.4324
UNC93B1	728.375	0.0967565	0.0738017	1.31103	0.189847	0.4324
LOC101929761	17.6569	-0.102241	0.0779868	-1.311	0.189858	0.4324
HLA-F	773.09	0.0649538	0.0495502	1.31087	0.189903	0.432444
LOC101928573	1.529	0.235837	0.179928	1.31073	0.189949	NA
TOP1MT	121.074	0.0481794	0.0367678	1.31037	0.190071	0.432766
SEC61A1	2697.33	0.03205	0.02446	1.3103	0.190095	0.432766
TRNAT4	0.956766	0.321702	0.245577	1.30999	0.190201	NA
ARSG	189.242	-0.0381403	0.0291172	-1.30989	0.190234	0.433026
CHRNA5	11.2701	0.132661	0.101297	1.30963	0.190321	0.433166
ARHGAP19	195.734	0.0466625	0.0356403	1.30926	0.190446	0.433391
DISC1FP1	1.81748	0.252322	0.192722	1.30925	0.190449	NA
HNRNPH2	3.41905	-0.169894	0.129795	-1.30894	0.190554	NA
FAM66B	16.543	-0.13562	0.103614	-1.3089	0.190568	0.433574
TRNAA32	7.75416	-0.188529	0.144039	-1.30887	0.190577	0.433574
C5AR2	135.767	0.121662	0.0929604	1.30876	0.190617	0.433608
ARMC9	438.346	0.0588654	0.0449819	1.30865	0.190653	0.433632
LOC642648	2.17615	-0.191542	0.146409	-1.30826	0.190785	NA
CHMP2B	728.219	0.0522911	0.0399703	1.30825	0.190789	0.433882
MIR874	1.23085	-0.255491	0.195301	-1.30819	0.190807	NA
RRP1	198.483	0.0531227	0.0406216	1.30775	0.190959	0.434211
LZTS2	293.54	-0.0717145	0.0548487	-1.3075	0.191044	0.434292
RSC1A1	167.178	0.056291	0.0430526	1.30749	0.191046	0.434292
LOC100294362	6.54628	-0.126653	0.0968831	-1.30728	0.191119	0.4344
LOC102723697	45.5066	0.128315	0.0981664	1.30712	0.191171	0.434462
GBF1	941.279	-0.0406685	0.031115	-1.30704	0.191199	0.434467
RHBDF2	283.308	0.108716	0.0831844	1.30692	0.191238	0.434498
SREBF1	260.856	0.12422	0.095081	1.30647	0.191393	0.434791
SNORD112	1.86765	-0.225862	0.172888	-1.3064	0.191416	NA
GOLGA8N	149.483	-0.0823992	0.0630743	-1.30638	0.191422	0.4348
UCP1	0.405186	0.524056	0.401188	1.30626	0.191464	NA
KANSL1	1054.09	0.0609743	0.0466793	1.30624	0.191472	0.434854
TEX30	60.0445	0.0531496	0.0407146	1.30542	0.19175	0.435429
RNF216P1	148.078	-0.0438307	0.0335821	-1.30518	0.191832	0.435556
CNOT3	78.4856	-0.0949334	0.0727442	-1.30503	0.191883	0.435589
RPL37	5082.69	0.0568538	0.0435666	1.30499	0.191898	0.435589
IGFL3	0.724815	0.366774	0.281112	1.30473	0.191986	NA
SNRPF	228.386	0.0752802	0.057704	1.30459	0.192032	0.435835
WDR90	84.6444	-0.0935366	0.0717179	-1.30423	0.192155	0.43601
DHX36	970.115	-0.0259586	0.0199047	-1.30414	0.192186	0.43601
MCM3	549.487	0.0241792	0.0185409	1.3041	0.192199	0.43601
SFRP2	1206.39	-0.108916	0.0835204	-1.30407	0.192211	0.43601
MIR146A	2.76315	0.226904	0.174008	1.30398	0.192239	NA
LOC100507387	0.647612	0.379702	0.291189	1.30397	0.192243	NA
PLXNB2	2536.97	-0.0620843	0.0476163	-1.30385	0.192286	0.436086
JAZF1	408.206	-0.053787	0.0412535	-1.30382	0.192296	0.436086
RPS5	2077.09	-0.0726472	0.0557252	-1.30367	0.192346	0.436092
JMJD8	166.372	-0.0652652	0.0500631	-1.30366	0.19235	0.436092
DTX2	78.1001	0.098073	0.0752524	1.30325	0.192488	0.436319
OCIAD1	929.98	0.03105	0.0238264	1.30318	0.192514	0.436319
HECTD2	826.7	-0.0588331	0.0451472	-1.30314	0.192527	0.436319
HSD17B3	13.7054	-0.0994595	0.0763291	-1.30304	0.192563	0.436342
LOC147004	2.54568	0.217363	0.16683	1.3029	0.192609	NA
SKINTL	8.44178	-0.132717	0.101866	-1.30285	0.192625	0.436381
HELZ	2362.88	0.0378347	0.0290414	1.30278	0.192648	0.436381
MEGF10	106.462	-0.140683	0.108002	-1.3026	0.192712	0.436381
LOC102724733	14.0725	0.0892197	0.0684941	1.30259	0.192715	0.436381
CTIF	366.764	-0.0765137	0.0587405	-1.30257	0.192721	0.436381
ZNF821	55.1461	-0.0617397	0.0473997	-1.30253	0.192734	0.436381
TTN-AS1	719.624	-0.0510518	0.0391983	-1.3024	0.192779	0.436381
ZNF554	83.3748	-0.0551232	0.0423248	-1.30238	0.192785	0.436381
PCDHGA1	14.0462	-0.121697	0.093469	-1.302	0.192915	0.436617
CENPO	48.0994	0.0805066	0.0618409	1.30183	0.192974	0.436646
LINC00869	11.659	-0.116623	0.0895848	-1.30182	0.192979	0.436646
ZNF681	117.325	0.0639652	0.0491414	1.30166	0.193034	0.436713
MARK4	103.851	-0.0685092	0.0526359	-1.30157	0.193064	0.436718
MIR4762	2.73167	-0.197981	0.152118	-1.30149	0.193089	NA
ZNF710	264.277	0.0858678	0.0659769	1.30148	0.193093	0.436718
LGALS9C	0.426748	0.490636	0.376986	1.30147	0.193098	NA
ITPR1	4892.65	-0.0572949	0.0440247	-1.30142	0.193113	0.436718
MIR5581	8.71522	0.105407	0.0810038	1.30126	0.193169	0.436785
CDS2	2547.69	-0.0353121	0.0271388	-1.30117	0.193201	0.4368
SPR	149.383	0.0507287	0.0389963	1.30086	0.193306	0.43698
MIR99B	1.53034	-0.321219	0.24694	-1.3008	0.193328	NA
RTP4	61.7238	0.0763944	0.0587386	1.30058	0.193401	0.437137
SCFD1	1272.23	0.0384262	0.0295492	1.30041	0.193459	0.437209
POMK	181.157	0.0441239	0.0339456	1.29984	0.193655	0.43754
ZSCAN25	260.584	-0.0315448	0.0242694	-1.29977	0.193678	0.43754
EIF4E	851.016	0.0475659	0.0365958	1.29976	0.193682	0.43754
PPP1R15A	656.006	-0.0629817	0.048463	-1.29958	0.193744	0.437572
TMEM87B	1064.88	0.0388707	0.0299104	1.29957	0.193748	0.437572
KRT16	157.267	-0.130385	0.100349	-1.29931	0.193837	0.437714
NOL3	221.968	-0.0471428	0.0362923	-1.29898	0.193952	0.437917
DPF1	2.09447	-0.228677	0.176075	-1.29875	0.194031	NA
F3	581.756	-0.106164	0.0817444	-1.29873	0.194037	0.43805
IQUB	22.5869	-0.0939658	0.0723622	-1.29855	0.194099	0.438105
FAHD2B	59.4372	-0.0735809	0.0566707	-1.29839	0.194152	0.438105
PLEKHA2	1169.54	0.0635336	0.0489329	1.29838	0.194156	0.438105
RPL7L1	1360.88	0.0298908	0.0230232	1.29829	0.194187	0.438105
LOC102724428	21.8244	-0.177933	0.13706	-1.29821	0.194215	0.438105
NBPF8	255.578	0.0534267	0.0411542	1.29821	0.194216	0.438105
FJX1	24.8649	0.103682	0.0798746	1.29806	0.194266	0.438117
GCA	597.265	0.0574175	0.0442339	1.29804	0.194272	0.438117
TYMP	1738.85	0.11479	0.088447	1.29784	0.194342	0.438217
CD27	26.8635	-0.150259	0.115783	-1.29776	0.194369	0.438218
PGBD2	119.294	0.0367684	0.0283351	1.29763	0.194414	0.438262
ATRX	3930.5	-0.0432369	0.0333248	-1.29744	0.19448	0.438269
MIR1204	7.07119	0.119774	0.0923208	1.29737	0.194505	0.438269
NEIL2	161.852	-0.0538053	0.0414754	-1.29728	0.194534	0.438269
FAM129C	19.2731	-0.176446	0.136018	-1.29723	0.194554	0.438269
LOC102724759	3.54699	-0.181004	0.139543	-1.29712	0.19459	NA
RBM18	390.108	0.0303324	0.0233846	1.29711	0.194593	0.438269
CLUAP1	385.441	-0.0542688	0.0418391	-1.29708	0.194602	0.438269
MCM2	155.797	0.0735109	0.056678	1.29699	0.194634	0.438269
SCUBE2	52.4286	0.0720947	0.0555872	1.29697	0.194643	0.438269
TMCC2	21.2621	-0.115903	0.0893655	-1.29695	0.194649	0.438269
HSD17B14	64.0286	0.0952761	0.0734665	1.29686	0.194678	0.438273
ACTA2	30900	-0.123468	0.0952104	-1.29679	0.194702	0.438273
CNTD2	0.687827	-0.354653	0.273502	-1.29671	0.19473	NA
CIRBP-AS1	1.97358	0.211238	0.162921	1.29657	0.19478	NA
RRM1	609.004	0.0348864	0.0269095	1.29643	0.194827	0.438495
TMEM70	318.362	0.0654513	0.0504979	1.29612	0.194934	0.438673
GPATCH2L	1954.62	0.0275646	0.0212681	1.29605	0.194957	0.438673
LOC100132735	2.67895	0.203271	0.156852	1.29595	0.194994	NA
RAB20	556.748	0.0886658	0.0684181	1.29594	0.194996	0.438703
LOC401312	3.90759	0.194063	0.149778	1.29567	0.195089	NA
NHLRC2	1014.21	-0.0439755	0.033943	-1.29557	0.195124	0.438917
THEGL	0.619728	-0.385346	0.297439	-1.29555	0.195131	NA
CTBP1-AS2	58.7103	-0.0618955	0.0477767	-1.29551	0.195143	0.438917
ALG11	135.548	-0.0447639	0.0345658	-1.29504	0.195308	0.43923
NOMO1	366.93	0.0424725	0.0328032	1.29477	0.195401	0.439381
HAUS4	388.065	0.0333164	0.0257361	1.29454	0.195478	0.439447
MIR3125	2.39481	-0.198328	0.153203	-1.29454	0.195479	NA
BAIAP2	73.1161	0.126412	0.0976507	1.29453	0.195482	0.439447
CD274	203.633	0.0734805	0.0567713	1.29432	0.195553	0.439549
RP11-84O12.4	0.589741	0.377141	0.291397	1.29425	0.195579	NA
RP5-1029K10.2	1.35342	-0.279762	0.216164	-1.29421	0.195592	NA
MANF	452.127	0.0519141	0.0401222	1.2939	0.1957	0.439815
ZNF318	520.604	-0.0469421	0.0362815	-1.29383	0.195723	0.439815
UCKL1	198.032	-0.0334892	0.0258896	-1.29354	0.195825	0.439986
LOC101927792	1.59626	0.230188	0.177959	1.29349	0.195841	NA
MSL1	815.233	-0.0275244	0.021286	-1.29308	0.195985	0.440287
GJA1	4153.49	-0.100275	0.0775572	-1.29291	0.196041	0.440355
HIGD2A	305.506	0.0641921	0.0496573	1.2927	0.196114	0.440461
NENF	535.071	-0.0570545	0.0441433	-1.29249	0.196189	0.440571
C19orf53	197.054	-0.0506673	0.0392078	-1.29228	0.196261	0.440675
OXNAD1	354.563	0.0459076	0.0355285	1.29213	0.196311	0.440728
TRNT1	352.001	0.0377135	0.0291896	1.29202	0.196351	0.44076
TEPP	1.99609	-0.224943	0.174125	-1.29185	0.196411	NA
HAMP	3.94041	0.225856	0.174858	1.29166	0.196477	NA
LOC729683	39.2006	-0.0747986	0.0579146	-1.29153	0.196518	0.441078
CDH23	440.655	0.14618	0.113199	1.29136	0.19658	0.441109
SLC35B4	605.985	0.0258647	0.0200292	1.29135	0.196584	0.441109
NEK4	569.012	0.0269964	0.0209136	1.29086	0.196753	0.441371
LILRA4	34.9071	0.182379	0.141293	1.29078	0.196779	0.441371
KIAA1217	190.648	-0.0742144	0.0574957	-1.29078	0.196779	0.441371
MIR5699	1.76582	-0.268056	0.207678	-1.29073	0.196797	NA
SMIM4	83.5055	0.0522452	0.0404784	1.29069	0.19681	0.441371
LOC100506472	14.0707	-0.11725	0.0908539	-1.29053	0.196866	0.441371
MIR5002	19.9946	-0.143446	0.111155	-1.2905	0.196876	0.441371
LOC102723352	4.34839	-0.197278	0.152874	-1.29046	0.19689	NA
MIRLET7D	13.4665	-0.126986	0.0984094	-1.29039	0.196916	0.441371
SLC47A1	419.417	0.117017	0.0906833	1.29039	0.196916	0.441371
PLAC9	135.264	-0.107228	0.0831015	-1.29032	0.196938	0.441371
HIST1H1T	0.627974	-0.349724	0.271072	-1.29015	0.196997	NA
SELP	337.388	0.117981	0.0914477	1.29014	0.197	0.441371
ZDHHC12	58.1732	0.106859	0.0828303	1.29009	0.197019	0.441371
AMICA1	681.952	0.0969362	0.0751405	1.29007	0.197028	0.441371
TBC1D2	442.764	0.105769	0.0819897	1.29003	0.197042	0.441371
KCNK5	10.1087	-0.135445	0.104999	-1.28996	0.197064	0.441371
SNORD116-23	8.05355	-0.160302	0.124278	-1.28987	0.197096	0.441375
FLJ44087	18.5292	-0.108584	0.0841864	-1.28981	0.197117	0.441375
ARHGEF35	9.27022	-0.142713	0.110665	-1.2896	0.19719	0.44148
SNORA52	45.1737	-0.187576	0.145476	-1.28939	0.197261	0.441581
SNORD81	3.8457	-0.164631	0.127698	-1.28923	0.197319	NA
PAQR5	207.357	0.174846	0.135623	1.2892	0.197328	0.44164
MLLT6	798.035	-0.0695839	0.0539794	-1.28908	0.197369	0.44164
RAVER1	94.7002	-0.0889261	0.0689904	-1.28896	0.197411	0.44164
PRPF6	1182.34	-0.0249452	0.0193546	-1.28885	0.197449	0.44164
CLK1	3049.14	-0.0445895	0.0345964	-1.28885	0.197451	0.44164
C11orf44	0.518526	-0.372842	0.289293	-1.28881	0.197465	NA
SEMA3F	111.024	-0.0844665	0.0655399	-1.28878	0.197475	0.44164
HAGH	346.017	0.0354667	0.0275199	1.28877	0.197479	0.44164
FLT4	71.1058	-0.133405	0.10352	-1.28869	0.197506	0.44164
GSE1	380.085	-0.0583478	0.0452793	-1.28862	0.19753	0.44164
TRNAS21	2.98089	-0.228532	0.177353	-1.28857	0.197546	NA
VAMP1	155.78	-0.0628502	0.0487751	-1.28857	0.197547	0.44164
RABIF	172.3	0.034596	0.0268513	1.28843	0.197597	0.441685
LNP1	127.973	-0.0926126	0.0718839	-1.28836	0.197619	0.441685
BID	320.112	0.101353	0.0786806	1.28816	0.197689	0.44177
UQCRHL	47.2267	0.0758938	0.0589189	1.28811	0.197709	0.44177
KCNMA1	2284.75	-0.0732	0.0568427	-1.28776	0.197828	0.441978
MAGI2-AS3	1440.19	-0.0827511	0.0642709	-1.28754	0.197908	0.442097
HLA-E	10949.6	0.0497753	0.038668	1.28725	0.198008	0.442248
TBC1D13	118.125	-0.082667	0.0642237	-1.28717	0.198034	0.442248
2024-03-10	0.574772	0.383188	0.29771	1.28712	0.198053	NA
GATA2	53.4134	-0.0903571	0.0702016	-1.28711	0.198056	0.442248
POLR2J	192.885	0.0494098	0.0383901	1.28704	0.198079	0.442248
E4F1	265.922	-0.0437422	0.0339902	-1.28691	0.198127	0.442297
FDXR	100.905	-0.0605546	0.0470616	-1.28671	0.198196	0.442393
DNAJC30	36.3157	-0.0974251	0.0757253	-1.28656	0.198248	0.442421
MEMO1	343.908	0.0324781	0.0252448	1.28652	0.19826	0.442421
PDCL	611.167	0.0415848	0.0323288	1.28631	0.198335	0.44253
MIR3124	1.21933	0.282208	0.219444	1.28601	0.198438	NA
MAD2L1	45.6089	0.0894455	0.0695561	1.28595	0.198462	0.442754
ART5	1.05656	-0.297404	0.231314	-1.28571	0.198543	NA
LOC102724661	4.437	-0.181554	0.141218	-1.28563	0.198571	NA
B4GALT2	253.577	-0.0580522	0.0451783	-1.28496	0.198807	0.443466
IL11	1.15868	0.318119	0.247603	1.28479	0.198865	NA
ZNF205	99.3386	-0.0596709	0.0464443	-1.28478	0.198868	0.443545
MICU2	588.716	0.0475067	0.0369833	1.28454	0.198952	0.44364
KIAA0895L	74.0462	0.0655938	0.0510651	1.28451	0.198963	0.44364
FGF8	0.52746	-0.389533	0.303272	-1.28443	0.19899	NA
LOC101927054	30.2328	0.0797884	0.0621333	1.28415	0.199089	0.443864
POLR2B	1876.53	0.0307162	0.0239219	1.28402	0.199134	0.443906
NUS1	594.306	0.0328949	0.0256222	1.28384	0.199196	0.443986
LOC101927931	54.9986	0.114888	0.0894976	1.2837	0.199245	0.444037
ARL15	361.702	0.0547576	0.0426601	1.28358	0.199289	0.444077
SMYD2	310.784	0.0440233	0.0343096	1.28312	0.199451	0.444378
DUOX1	3.69439	0.202407	0.157749	1.2831	0.199458	NA
POLE3	431.085	0.0432482	0.0337094	1.28297	0.199502	0.44443
LOC100506634	27.1287	-0.0919945	0.0717081	-1.2829	0.199526	0.44443
TMEM91	106.844	0.0816476	0.0636577	1.2826	0.199631	0.44458
IRF2	307.29	0.0575013	0.0448347	1.28252	0.199661	0.44458
C1orf226	27.3122	-0.127585	0.0995016	-1.28224	0.199758	0.44458
PSMD2	1641.51	0.0313091	0.0244182	1.2822	0.199771	0.44458
LOC102723744	25.1928	-0.0910547	0.0710144	-1.2822	0.199773	0.44458
KCNJ9	0.488957	-0.410509	0.320173	-1.28215	0.199791	NA
STAT1	4076.23	0.0619433	0.0483123	1.28214	0.199792	0.44458
ZCCHC11	1090.06	-0.0464745	0.036248	-1.28213	0.199798	0.44458
MAML3	218.921	-0.0513751	0.0400727	-1.28205	0.199826	0.44458
STAT2	1646.89	0.0436733	0.0340666	1.282	0.199843	0.44458
MIR8075	7.71681	0.124986	0.0974953	1.28197	0.199855	0.44458
DGKD	303.498	-0.0609527	0.047551	-1.28184	0.199899	0.444621
AQP6	0.635889	-0.376261	0.293533	-1.28183	0.199901	NA
FSCB	0.600529	-0.377181	0.29433	-1.28149	0.200021	NA
LOC101928167	1.04339	-0.277342	0.216431	-1.28143	0.200041	NA
LOC151760	3.03366	-0.192054	0.149877	-1.28141	0.200049	NA
GPRIN2	0.418701	-0.624607	0.487444	-1.28139	0.200056	NA
PML	241.748	-0.0889942	0.0694531	-1.28136	0.200068	0.444909
POLI	674.879	-0.0376894	0.0294185	-1.28115	0.200142	0.444909
PPP2R5B	211.294	-0.0667398	0.0520939	-1.28115	0.200143	0.444909
LOC100996497	67.6771	-0.0515165	0.0402131	-1.28109	0.200163	0.444909
COX5A	199.55	0.0733484	0.0572567	1.28105	0.200178	0.444909
SERHL	1.66372	-0.236539	0.184647	-1.28103	0.200183	NA
LOC101927493	35.5998	-0.152271	0.118867	-1.28102	0.200186	0.444909
CRYBB1	37.4882	0.104102	0.0812802	1.28077	0.200273	0.445002
LOC102723453	0.269339	-0.632067	0.493505	-1.28077	0.200274	NA
CARD9	156.538	0.0913363	0.0713182	1.28069	0.200303	0.445002
TPTE2	24.1191	-0.189984	0.148346	-1.28068	0.200306	0.445002
LOC102724731	4.09505	-0.18597	0.14523	-1.28052	0.200362	NA
ANKRD36BP2	266.406	-0.235941	0.184265	-1.28044	0.200391	0.445055
IFNG-AS1	26.6841	-0.1609	0.125662	-1.28042	0.200397	0.445055
ASB9	21.8162	0.102522	0.080071	1.28039	0.200408	0.445055
LOC102467073	2.31766	0.2098	0.163858	1.28038	0.200412	NA
CSGALNACT1	318.271	0.0608407	0.0475207	1.2803	0.20044	0.445063
ZFP2	46.0343	-0.0837457	0.065419	-1.28014	0.200494	0.445063
PDE10A	181.159	0.0812592	0.0634833	1.28001	0.200542	0.445063
NCK2	633.651	-0.0384034	0.0300025	-1.28001	0.200543	0.445063
PGRMC2	525.171	-0.0340147	0.0265744	-1.27998	0.200552	0.445063
THEM6	85.5156	-0.0762871	0.0596057	-1.27986	0.200594	0.445063
C19orf12	277.798	-0.040737	0.0318293	-1.27986	0.200595	0.445063
TRAF3IP2	116.132	0.0623995	0.0487604	1.27972	0.200644	0.445115
NUP43	592.253	-0.0290807	0.0227274	-1.27955	0.200704	0.44519
GZMB	78.9306	0.155671	0.121698	1.27916	0.20084	0.445433
MIR4737	5.14488	0.125755	0.0983255	1.27897	0.200907	0.445477
COX15	547.819	0.0236412	0.0184847	1.27896	0.200912	0.445477
MIR455	0.831716	-0.320981	0.250999	-1.27881	0.200963	NA
TMEM39B	67.0476	-0.0598703	0.0468189	-1.27877	0.20098	0.445569
RP11-413P11.1	0.750054	0.355873	0.278297	1.27875	0.200984	NA
NADK2	633.58	-0.0501962	0.0392572	-1.27865	0.20102	0.4456
CHST15	1299.5	0.0737415	0.0576849	1.27835	0.201126	0.445724
FADS1	638.153	-0.0522873	0.0409024	-1.27834	0.201128	0.445724
MIR591	5.24478	0.141017	0.110337	1.27806	0.201229	0.445889
CCIN	12.5776	0.100822	0.078905	1.27777	0.201332	0.446059
ERCC1	499.472	-0.0328206	0.0256875	-1.27769	0.20136	0.446064
ARIH2	1191.51	0.015466	0.0121089	1.27724	0.201517	0.446353
LOC388813	1.55879	-0.25422	0.199047	-1.27719	0.201536	NA
CPSF4	174.969	-0.0462823	0.0362439	-1.27697	0.201614	0.446484
NOL10	434.658	-0.0237294	0.0185835	-1.27691	0.201635	0.446484
NRCAM	88.4601	0.109285	0.0855896	1.27685	0.201655	0.446484
BRINP3	0.820051	-0.388022	0.303918	-1.27673	0.201696	NA
LOC100507487	15.0326	0.101495	0.0794978	1.2767	0.201708	0.446544
KLRD1	58.358	0.110326	0.0864291	1.27649	0.201781	0.446647
CNTN2	0.315544	-0.614454	0.481409	-1.27637	0.201826	NA
DERL2	376.381	0.0335079	0.0262593	1.27604	0.201942	0.446901
NUGGC	33.1588	-0.185197	0.145142	-1.27597	0.201966	0.446901
LOC90834	11.2451	0.117648	0.0922046	1.27595	0.201975	0.446901
ANO7	2.38447	-0.226847	0.177801	-1.27585	0.20201	NA
DPM1	462.598	0.0536262	0.042034	1.27578	0.202033	0.446972
SMAD4	1630.74	-0.0249436	0.0195567	-1.27545	0.202149	0.447172
C19orf26	4.57612	-0.159135	0.124774	-1.27538	0.202175	NA
SRSF5	4246.28	-0.0474413	0.0372035	-1.27518	0.202244	0.447323
ENY2	468.918	0.0362329	0.0284156	1.27511	0.202271	0.447325
CYP4Z2P	0.58165	-0.372224	0.291919	-1.27509	0.202276	NA
SLC5A11	1.91725	-0.291883	0.228937	-1.27495	0.202326	NA
GOLPH3	1186.36	0.0292432	0.0229383	1.27486	0.202358	0.447458
PNOC	3.44266	-0.266122	0.208752	-1.27482	0.202371	NA
FBXL6	45.3096	-0.109562	0.0859475	-1.27475	0.202397	0.447473
PRRX1	2287.31	-0.0672637	0.0527684	-1.2747	0.202417	0.447473
LOC101927844	2.37917	0.263757	0.206928	1.27463	0.202439	NA
G3BP2	2313.12	0.031655	0.0248398	1.27436	0.202534	0.447674
MYL10	0.988963	-0.273714	0.214787	-1.27435	0.202539	NA
ABHD6	214.512	0.0536652	0.0421169	1.2742	0.202594	0.447721
C2orf74	229.282	0.0906388	0.0711383	1.27412	0.20262	0.447721
TRNAH1	6.89993	-0.163195	0.128089	-1.27408	0.202635	0.447721
TRIOBP	603.892	-0.0476451	0.0373981	-1.274	0.202664	0.447728
EBF4	24.0798	-0.108306	0.0850202	-1.27389	0.202704	0.447759
SPATA21	1.07057	-0.307329	0.241268	-1.27381	0.20273	NA
PPP1R2	1095.8	0.0485809	0.0381475	1.2735	0.202841	0.448003
MAN2B1	2456.35	0.0846544	0.0665012	1.27297	0.203027	0.448356
ORM2	0.419825	0.961214	0.755123	1.27292	0.203045	NA
SMEK2	2116.65	0.0259976	0.0204242	1.27288	0.20306	0.448371
MTMR4	735.985	-0.0276902	0.0217565	-1.27274	0.203112	0.448426
SLC16A3	1280.48	0.10391	0.081654	1.27257	0.203171	0.448499
ITGB2	5976.08	0.121693	0.0956389	1.27242	0.203224	0.448518
LGALS4	2.98951	-0.170308	0.133848	-1.2724	0.203232	NA
RBMX2	260.603	0.0394995	0.0310443	1.27236	0.203246	0.448518
RAB12	907.623	0.0423108	0.0332565	1.27226	0.203282	0.448518
MIR941-1	9.82561	0.13351	0.10494	1.27225	0.203285	0.448518
TDRD9	62.777	0.139671	0.109795	1.27212	0.203332	0.448563
ASXL2	1139.83	0.0431794	0.0339502	1.27185	0.203427	0.448716
FNDC4	188.157	0.0591811	0.0465379	1.27168	0.203488	0.448792
LILRB3	289.155	0.127403	0.100191	1.2716	0.203515	0.448794
EIF1B-AS1	19.9307	-0.066476	0.0522828	-1.27147	0.203562	0.448838
TRNAE-UUC	1.25582	-0.287446	0.226088	-1.27139	0.20359	NA
STX11	254.028	0.0818199	0.0643582	1.27132	0.203615	0.448843
EHBP1	650.586	-0.0434937	0.0342116	-1.27131	0.203617	0.448843
ATXN7L1	191.098	0.0516592	0.0406401	1.27114	0.203679	0.448922
PADI1	1.42663	-0.281179	0.221226	-1.271	0.203728	NA
POTEF	0.328025	-0.833393	0.65573	-1.27094	0.20375	NA
SIRT3	101.825	-0.0423981	0.0333637	-1.27079	0.203805	0.449037
TIMM23	471.959	0.0404081	0.0317983	1.27076	0.203813	0.449037
VAT1L	326.248	-0.186804	0.147004	-1.27074	0.20382	0.449037
LOC102724579	12.6004	-0.119587	0.0941145	-1.27065	0.203853	0.449037
HSPB11	222.489	0.0482879	0.0380034	1.27062	0.203863	0.449037
SH3PXD2A	1134.97	-0.0595568	0.0468753	-1.27054	0.203894	0.449046
NXPH2	0.665645	-0.466454	0.367164	-1.27042	0.203933	NA
SNORD50A	5.78751	-0.172212	0.135586	-1.27013	0.204037	0.449304
IRS2	422.633	-0.0764235	0.0601864	-1.26978	0.204163	0.449523
DDX60	1204.52	0.0518341	0.0408275	1.26959	0.204231	0.449615
C17orf66	3.03818	0.210805	0.166044	1.26957	0.204237	NA
RP11-148L24.1	0.794504	0.449035	0.35369	1.26957	0.204238	NA
LOC101928391	0.762819	-0.291644	0.229728	-1.26952	0.204256	NA
TMX2	519.232	0.0303076	0.0238745	1.26946	0.204278	0.449661
ZNF335	182.134	-0.0674339	0.0531313	-1.26919	0.204372	0.449667
CRIPAK	81.1904	-0.0915139	0.0721044	-1.26919	0.204375	0.449667
LOC102724783	123.064	-0.139716	0.110085	-1.26917	0.204381	0.449667
NCF4	311.781	0.0971445	0.0765429	1.26915	0.204387	0.449667
HHLA1	0.30927	0.518248	0.408435	1.26886	0.20449	NA
SULT1C2	120.271	0.195253	0.153907	1.26864	0.20457	0.450011
RBMS2	976.178	-0.0623505	0.0491534	-1.26849	0.204623	0.450071
LOC102467213	0.452017	-0.398543	0.314239	-1.26828	0.204697	NA
THUMPD3-AS1	247.787	-0.0499939	0.0394205	-1.26822	0.204719	0.450179
LOC102723755	34.9287	-0.0767684	0.0605332	-1.2682	0.204725	0.450179
PGPEP1L	5.2675	-0.178392	0.140687	-1.268	0.204797	0.450278
PPP1R13B	81.3624	-0.0648906	0.0511801	-1.26789	0.204838	0.45031
RBP5	4.12129	0.190317	0.150121	1.26776	0.204884	NA
DPH1	64.5621	-0.0661455	0.0521836	-1.26755	0.204957	0.450514
LRP2	1.84973	-0.246807	0.194734	-1.26741	0.205009	NA
IRS4	0.270149	-0.583614	0.460586	-1.26711	0.205116	NA
REREP3	9.27034	0.18899	0.149167	1.26697	0.205166	0.450916
EXD2	337.309	-0.0232391	0.0183451	-1.26677	0.205236	0.45101
DUOX2	1.67996	0.284205	0.224356	1.26676	0.205241	NA
SULT2B1	2.10471	0.260592	0.205736	1.26663	0.205286	NA
GVINP1	481.206	0.0916125	0.0723459	1.26631	0.205402	0.451316
MIR4312	6.62776	0.140975	0.111349	1.26607	0.20549	0.451445
DVL3	313.955	-0.0622873	0.0492001	-1.266	0.205513	0.451445
DUSP12	249.737	0.0345607	0.0273064	1.26567	0.205633	0.451649
GLP2R	3.34205	0.22099	0.174604	1.26566	0.205633	NA
LOC102724299	2.23458	0.277141	0.218978	1.26561	0.205653	NA
RBFADN	5.82455	-0.138489	0.109463	-1.26517	0.205812	0.451984
FAM194A	2.94928	-0.164195	0.129791	-1.26507	0.205846	NA
UBE2C	32.547	0.129203	0.102143	1.26492	0.205898	0.452074
CPXM2	2992.61	-0.0819276	0.0647698	-1.2649	0.205906	0.452074
MIR1244-1	0.881166	-0.268712	0.212453	-1.26481	0.20594	NA
VDR	83.8666	0.0982362	0.0776756	1.2647	0.20598	0.452177
NPY1R	273.645	-0.167289	0.132291	-1.26455	0.206031	0.452232
ZFHX4-AS1	1.47162	-0.313917	0.248277	-1.26438	0.206093	NA
REXO1	85.6025	-0.102355	0.0809575	-1.26431	0.20612	0.452369
LOC101060532	2.0559	-0.306532	0.242466	-1.26423	0.206148	NA
LOC101928069	8.627	-0.115129	0.0910726	-1.26415	0.206177	0.452435
NUDT3	57.6869	-0.0595931	0.0471442	-1.26406	0.206209	0.452447
MIR3183	1.74422	-0.257399	0.203643	-1.26397	0.20624	NA
TAF1C	81.1657	-0.0929255	0.0735235	-1.26389	0.20627	0.452523
RPS14	3653.47	-0.0805139	0.0637134	-1.26369	0.206342	0.452623
TRNAL17	0.738795	-0.316366	0.250364	-1.26362	0.206365	NA
LOC101928343	2.75186	0.219702	0.173876	1.26355	0.20639	NA
RND1	8.31094	-0.141062	0.111662	-1.2633	0.206482	0.452829
ZFAND5	2820.23	0.0359631	0.0284681	1.26328	0.206489	0.452829
LOC101927369	2.60883	0.197961	0.156712	1.26321	0.206513	NA
MIR381	0.693047	0.355117	0.281126	1.2632	0.206519	NA
METTL3	538.543	-0.0263382	0.0208545	-1.26295	0.206608	0.453032
BIRC3	1278.38	0.0913038	0.0723002	1.26284	0.206646	0.453056
ZNF592	495.853	-0.0600249	0.0475378	-1.26268	0.206705	0.453128
SPATC1L	8.69793	-0.140733	0.111485	-1.26235	0.206824	0.453297
CASC3	699.435	-0.0536905	0.0425356	-1.26225	0.20686	0.453297
TMEM71	142.569	0.0961174	0.0761482	1.26224	0.206862	0.453297
MIRLET7A1	11.1896	-0.117096	0.0927891	-1.26196	0.206962	0.453393
HIST1H1A	20.907	-0.116931	0.092659	-1.26195	0.206965	0.453393
MYLK-AS1	7.20806	0.121483	0.0962731	1.26186	0.207001	0.453393
TSNAXIP1	14.7195	-0.0824796	0.0653672	-1.26179	0.207025	0.453393
MFSD12	340.865	0.116673	0.0924696	1.26175	0.207039	0.453393
INPP4B	1108	-0.0814333	0.064545	-1.26165	0.207074	0.45341
EMP1	2308.1	0.0770436	0.0610741	1.26148	0.207137	0.453491
RREB1	961.454	0.0612583	0.0485683	1.26128	0.207207	0.453578
UROS	289.257	0.0364307	0.0288854	1.26121	0.207232	0.453578
SRGAP3	181.005	0.0947835	0.075161	1.26107	0.207282	0.453578
TWSG1	2306.52	-0.0765908	0.0607348	-1.26107	0.207284	0.453578
MIR320B2	4.13463	0.161127	0.127791	1.26087	0.207357	NA
DPEP3	2.91276	-0.219204	0.17388	-1.26066	0.207431	NA
PHF6	592.468	0.0341668	0.0271032	1.26062	0.207447	0.453876
LOC102723778	0.727151	-0.385323	0.305704	-1.26044	0.20751	NA
LOC101928825	6.47331	0.115066	0.0913122	1.26014	0.207618	0.454125
POMZP3	31.1279	-0.0958235	0.0760462	-1.26007	0.207644	0.454125
LOC101929521	158.371	0.0655122	0.0519948	1.25998	0.207678	0.454125
LOC101926997	8.78346	0.10975	0.0871048	1.25998	0.207678	0.454125
COMMD3	110.726	-0.0544666	0.0432298	-1.25993	0.207694	0.454125
PPP2R2C	2.05323	-0.243602	0.193383	-1.25969	0.207782	NA
CNPY2	563.852	0.0324676	0.0257748	1.25967	0.20779	0.4542
SNX9	2221.84	0.0239705	0.0190295	1.25965	0.207797	0.4542
LINC01002	0.823966	-0.373329	0.29638	-1.25963	0.207802	NA
CRHR1-IT1	34.5593	-0.127202	0.100985	-1.25961	0.207808	0.4542
RLIM	2536.05	0.0296079	0.0235074	1.25951	0.207845	0.454222
BCKDK	304.692	0.0624854	0.0496207	1.25926	0.207936	0.454363
MT1JP	1.80038	0.255828	0.203162	1.25923	0.207947	NA
ZNF605	429.266	-0.051354	0.0407945	-1.25885	0.208086	0.454624
DMC1	14.074	-0.101323	0.0804954	-1.25875	0.208122	0.454624
FAM63A	182.804	-0.0498637	0.0396149	-1.25871	0.208136	0.454624
TMEM249	1.67243	-0.210934	0.167586	-1.25866	0.208154	NA
CLCA2	5.02679	-0.185985	0.147779	-1.25853	0.208199	NA
SPATA2L	44.854	-0.104123	0.0827376	-1.25848	0.208219	0.454727
XIRP2	0.482096	-0.441603	0.350904	-1.25847	0.208221	NA
HEPH	1233.06	-0.0653511	0.0519306	-1.25843	0.208236	0.454727
ZNF195	359.265	0.0351395	0.0279295	1.25815	0.208337	0.454889
ARHGEF5	25.9919	-0.0843699	0.0670667	-1.258	0.208392	0.45495
UBXN11	145.754	0.0966472	0.076839	1.25779	0.208468	0.455058
DYDC2	0.497153	0.432234	0.34365	1.25777	0.208474	NA
VSTM5	1.66487	-0.223894	0.17802	-1.25769	0.208504	NA
RP11-638F5.1	0.64207	0.412507	0.328029	1.25753	0.208561	NA
FCGR1C	146.441	0.10277	0.0817276	1.25747	0.208583	0.455251
CDC45	19.8965	0.121374	0.0965303	1.25736	0.208622	0.455278
ZDHHC8P1	0.39147	-0.498867	0.396773	-1.25731	0.208641	NA
SNORD103A	2.52304	0.182928	0.145499	1.25725	0.208664	NA
ZNF439	230.611	-0.0481235	0.0382785	-1.2572	0.208683	0.455352
ZC3H15	975.427	0.0388016	0.0308672	1.25705	0.208735	0.455407
LOC101927296	1.39611	-0.32535	0.258823	-1.25704	0.20874	NA
LOC102724133	7.05288	0.111566	0.0887637	1.25689	0.208795	0.455479
MBD5	268.831	-0.0558501	0.0444392	-1.25678	0.208834	0.455507
ZNF274	316.9	0.0328828	0.0261668	1.25666	0.208877	0.455542
OCM	2.33524	0.201646	0.160471	1.25659	0.208901	NA
LOC100507472	4.67857	0.21703	0.172716	1.25657	0.208909	NA
RP11-594N15.2	1.63014	-0.215429	0.171451	-1.25651	0.208933	NA
TXNDC15	1239.28	-0.0411953	0.0327877	-1.25642	0.208962	0.455574
ZNF420	229.498	-0.0388854	0.0309519	-1.25632	0.209001	0.455574
NDUFB6	246.573	-0.047696	0.0379653	-1.2563	0.209005	0.455574
CHODL	23.686	-0.234637	0.186775	-1.25626	0.209023	0.455574
TSC2	366.157	-0.0647227	0.0515212	-1.25623	0.209031	0.455574
FLCN	518.734	-0.0566225	0.0450753	-1.25618	0.209052	0.455574
DGKH	767.565	-0.0379562	0.0302176	-1.25609	0.209082	0.455579
MKNK2	370.567	-0.0667263	0.0531317	-1.25587	0.209165	0.455702
LINC01186	0.782156	-0.347776	0.276933	-1.25581	0.209183	NA
LOC100506358	2.49923	0.222049	0.176824	1.25576	0.209201	NA
CNIH1	676.21	0.0302143	0.0240621	1.25568	0.209232	0.455791
LOC102724708	5.08906	-0.130562	0.103997	-1.25545	0.209317	NA
SOCS1	7.12957	0.160832	0.128129	1.25524	0.209392	0.456081
CHCHD1	177.955	0.0456577	0.0363779	1.25509	0.209445	0.456137
SLC25A28	465.452	0.0254531	0.0202869	1.25466	0.209602	0.456336
FMO1	23.3584	0.224569	0.178994	1.25462	0.209617	0.456336
MIR550A2	1.62248	-0.229058	0.182572	-1.25462	0.209617	NA
SLC25A32	582.483	-0.0277098	0.0220874	-1.25456	0.20964	0.456336
PRPF8	3637.62	-0.0295204	0.0235307	-1.25455	0.209643	0.456336
ZNF433	85.9752	-0.0629308	0.0501691	-1.25437	0.209706	0.456415
FERMT3	799.836	0.107681	0.0858689	1.25402	0.209835	0.456637
LOC101929300	0.310328	-0.532045	0.424305	-1.25392	0.209871	NA
NLRP1	586.866	-0.0586252	0.0467564	-1.25384	0.209899	0.456718
ISG15	330.249	0.116166	0.0926541	1.25376	0.20993	0.456727
RP5-1073O3.7	12.6544	0.0926768	0.0739321	1.25354	0.21001	0.45673
DPEP2	152.168	0.115386	0.0920503	1.25351	0.210019	0.45673
PDE7B	70.9971	0.0945285	0.0754164	1.25342	0.210052	0.45673
MFAP1	461.672	0.0437711	0.0349223	1.25339	0.210065	0.45673
GPR137C	16.9432	0.0886481	0.070727	1.25338	0.210066	0.45673
LOC101927628	1.91311	-0.245047	0.195582	-1.25291	0.210237	NA
LINC00511	2.4937	0.202124	0.161334	1.25283	0.210268	NA
ATF4	2636.63	-0.0345552	0.0275869	-1.25259	0.210353	0.457297
LOC100128076	1.16877	-0.281806	0.224992	-1.25252	0.210381	NA
LOC101927345	3.92409	-0.357875	0.285784	-1.25226	0.210476	NA
SACS-AS1	2.09466	-0.228829	0.182759	-1.25208	0.21054	NA
TAC3	0.410362	-0.387118	0.309197	-1.25201	0.210567	NA
ANXA8L1	2.07226	0.279633	0.223374	1.25186	0.21062	NA
LPA	0.160106	-0.784176	0.626522	-1.25163	0.210704	NA
RPPH1	86212.9	-0.104551	0.0835352	-1.25158	0.210722	0.457852
RPL27A	6178.45	0.0535595	0.0427949	1.25154	0.210737	0.457852
ARAP2	985.185	0.0857653	0.0685278	1.25154	0.210738	0.457852
PRDX5	761.491	0.0466131	0.0372465	1.25148	0.21076	0.457852
SARS2	48.7912	-0.0729541	0.0582953	-1.25146	0.210767	0.457852
GMPPB	188.533	-0.0534786	0.0427333	-1.25145	0.21077	0.457852
FCRLB	20.4808	0.124361	0.0993867	1.25129	0.210829	0.457857
POU4F1	13.1718	-0.244909	0.195738	-1.25121	0.210857	0.457857
TMEM132A	45.7964	0.124954	0.0998685	1.25119	0.210866	0.457857
KLRB1	80.9889	0.117592	0.0939873	1.25115	0.21088	0.457857
GIPC3	14.0343	0.151534	0.121124	1.25107	0.21091	0.457864
PEAK1	2923.25	-0.0407542	0.0325804	-1.25088	0.210979	0.457955
SNX10	870.101	0.123127	0.098452	1.25063	0.211069	0.458053
UBE2J1	1451.33	0.0477102	0.0381529	1.2505	0.211117	0.458053
ORMDL2	215.153	0.0551244	0.0440829	1.25047	0.211128	0.458053
HOOK3	3256.9	0.0261364	0.0209014	1.25046	0.211132	0.458053
IFT43	149.555	-0.0488428	0.0390703	-1.25013	0.211253	0.458154
MYO18A	873.956	-0.0479969	0.0383949	-1.25008	0.211269	0.458154
RSBN1	711.151	-0.0340185	0.0272138	-1.25005	0.211283	0.458154
RBM27	1206.75	-0.0377016	0.0301604	-1.25004	0.211286	0.458154
MEF2B	0.674397	-0.34429	0.275448	-1.24993	0.211326	NA
RDH13	68.0952	-0.0648863	0.0519141	-1.24988	0.211343	0.45822
LOC102724450	2.16879	-0.181591	0.145297	-1.24979	0.211375	NA
MIR3654	8.42445	-0.129277	0.103441	-1.24976	0.211387	0.458257
FLJ39080	1.78387	0.316497	0.25327	1.24964	0.21143	NA
LOC100996549	1.20878	-0.306993	0.245753	-1.24919	0.211596	NA
LPPR4	56.476	0.117981	0.0944678	1.2489	0.211703	0.458883
NOB1	137.313	0.0413911	0.0331466	1.24873	0.211763	0.458924
LOC100289097	360.387	0.0626103	0.0501405	1.2487	0.211776	0.458924
OR6W1P	4.21783	0.2213	0.177226	1.24869	0.211779	NA
MIR6781	0.323634	-0.455806	0.365069	-1.24855	0.211831	NA
HSBP1	924.358	0.0384159	0.0307709	1.24845	0.211867	0.459053
LOC101928249	11.3728	0.132304	0.10598	1.24839	0.211889	0.459053
PIGU	145.898	0.0310704	0.0248903	1.2483	0.211923	0.459067
RAB5B	499.812	-0.0739042	0.0592078	-1.24822	0.211952	0.459072
CYCS	802.83	0.0388043	0.031092	1.24805	0.212013	0.459146
TTC3P1	87.2877	-0.074166	0.0594297	-1.24796	0.212045	0.459157
SRD5A2	0.376026	-0.437999	0.350977	-1.24794	0.212052	NA
LOC101928701	1.39935	-0.258658	0.207274	-1.2479	0.212066	NA
DYNLRB2	2.33011	0.168932	0.135392	1.24773	0.21213	NA
USP25	1381.26	0.0335086	0.0268563	1.2477	0.212141	0.459307
FERD3L	0.367543	-0.469641	0.376469	-1.24749	0.212218	NA
TPST2	512.381	0.0785529	0.0629748	1.24737	0.212261	0.459508
MRPS27	430.216	-0.0241806	0.0193881	-1.24718	0.21233	0.459599
KRT80	8.48705	-0.16296	0.130677	-1.24704	0.212381	0.459651
TCAM1P	0.728043	0.34947	0.280239	1.24704	0.212382	NA
LOC101928464	53.5106	0.0600387	0.0481557	1.24676	0.212485	0.459817
NAA10	131.509	-0.0493308	0.039574	-1.24655	0.212564	0.459929
RP11-66B24.1	0.465999	-0.428361	0.343668	-1.24644	0.212604	NA
LOC100129697	0.371843	-0.417159	0.334714	-1.24631	0.212649	NA
LOC728637	41.264	0.117989	0.0946936	1.24601	0.21276	0.460279
LOC101929692	0.65679	0.369843	0.29683	1.24598	0.212773	NA
LOC101928641	419.946	-0.0597168	0.0479284	-1.24596	0.21278	0.460279
SUGT1P1	4.95596	-0.127425	0.10228	-1.24584	0.212822	NA
LRRC34	58.9032	-0.0575291	0.046186	-1.2456	0.212912	0.460507
WIPF3	53.3274	-0.103391	0.0830185	-1.24539	0.212988	0.460613
ITCH	2467.87	0.0217354	0.017458	1.24501	0.213127	0.460854
SBSPON	264.357	-0.175628	0.141102	-1.24469	0.213247	0.461056
SNORD1B	0.90992	0.289823	0.23286	1.24462	0.213271	NA
RP3-399L15.3	10.8913	0.106198	0.0853271	1.2446	0.213278	0.461064
DENND1B	875.599	0.0449799	0.0361449	1.24443	0.213341	0.461083
KIAA1244	84.9712	0.086512	0.0695198	1.24442	0.213344	0.461083
TMEM209	205.08	0.042352	0.0340363	1.24432	0.213381	0.461083
TRIM5	472.733	-0.0484921	0.0389741	-1.24421	0.213421	0.461083
STK32B	59.124	-0.0642974	0.0516784	-1.24418	0.213432	0.461083
KCNH4	3.50115	-0.187253	0.150508	-1.24414	0.213449	NA
APP	6374.19	-0.0373972	0.0300588	-1.24414	0.213449	0.461083
CEP78	247.116	-0.0301912	0.0242756	-1.24369	0.213615	0.461368
ZMAT2	830.431	0.0435885	0.0350494	1.24363	0.213636	0.461368
LINC01021	17.1738	-0.167836	0.134977	-1.24344	0.213706	0.461461
ANGPTL1	241.751	-0.129628	0.104267	-1.24324	0.213781	0.46152
TEK	573.569	-0.0679462	0.0546552	-1.24318	0.213802	0.46152
LOC101927810	2.59759	0.2045	0.164502	1.24315	0.213814	NA
LOC102724566	33.6036	-0.129219	0.103946	-1.24314	0.213818	0.46152
MAPT	4.17335	-0.17179	0.138194	-1.24311	0.213826	NA
LOC102724893	2.62665	-0.196289	0.157903	-1.2431	0.213833	NA
FBRS	124.684	-0.0880534	0.0708353	-1.24307	0.213842	0.46152
MIR4642	0.827911	0.322952	0.259805	1.24305	0.213848	NA
C2orf16	2.88663	0.197446	0.158844	1.24302	0.21386	NA
DHRS9	183.878	0.147252	0.118466	1.24299	0.213871	0.461521
FCHSD2	997.359	-0.049937	0.0401777	-1.2429	0.213903	0.461521
TBC1D15	935.188	0.0341553	0.0274822	1.24282	0.213935	0.461521
DNAH14	48.082	0.0991206	0.0797575	1.24278	0.213951	0.461521
MIR6819	3.76317	-0.154193	0.124082	-1.24267	0.21399	NA
COQ6	201.553	-0.0349762	0.0281476	-1.2426	0.214016	0.461563
CCDC103	13.5496	0.106733	0.0858968	1.24258	0.214024	0.461563
ACBD6	394.068	-0.0268803	0.0216347	-1.24246	0.214068	0.461599
MECR	83.1617	-0.0472226	0.0380115	-1.24233	0.214117	0.461603
TGFB1	373.797	-0.0949968	0.0764682	-1.2423	0.214124	0.461603
N4BP2	769.107	0.0398764	0.0321026	1.24216	0.214179	0.461647
SFT2D1	290.454	0.0479011	0.0385653	1.24208	0.214207	0.461647
GSC	8.79732	-0.124632	0.10035	-1.24197	0.214248	0.461647
ARHGAP10	1117.64	-0.0432201	0.0348	-1.24196	0.214253	0.461647
MBD3	596.019	-0.0573507	0.0461867	-1.24171	0.214343	0.461728
NOP56	668.547	0.0272146	0.0219171	1.24171	0.214344	0.461728
ANKFN1	0.965791	-0.275109	0.221573	-1.24162	0.214377	NA
ADCY1	49.2692	-0.114251	0.0920366	-1.24136	0.214472	0.461938
MAPKAPK3	757.559	0.0776419	0.0625491	1.2413	0.214496	0.461938
HIST1H2AK	52.4366	0.0877273	0.070681	1.24117	0.214542	0.461959
MIR103A2	3.8543	-0.151496	0.122059	-1.24117	0.214545	NA
ZBTB44	1328.67	-0.0336987	0.0271527	-1.24108	0.214576	0.461959
LOC101927212	9.27771	0.103351	0.0832771	1.24105	0.214588	0.461959
LOC100996425	1.99264	-0.193659	0.156058	-1.24095	0.214624	NA
RANBP1	480.196	0.0470612	0.0379275	1.24082	0.214672	0.461995
MIF4GD	109.084	0.0478458	0.03856	1.24081	0.214675	0.461995
FAM185A	180.383	-0.0513099	0.0413528	-1.24078	0.214686	0.461995
C10orf12	449.224	0.0352061	0.0283814	1.24046	0.214804	0.462191
C3orf58	727.249	-0.0573106	0.0462038	-1.24039	0.214832	0.462193
SH2D1B	7.77754	-0.156762	0.126393	-1.24027	0.214874	0.462225
PARP8	1412.27	0.0530154	0.0427557	1.23996	0.214991	0.46241
TMPPE	182.112	0.0559232	0.0451032	1.23989	0.215014	0.46241
MIR548AU	1.18595	0.262973	0.212095	1.23988	0.215019	NA
WT1	0.584513	0.701825	0.566083	1.23979	0.215052	NA
RFX5	823.955	0.0222826	0.0179734	1.23975	0.215067	0.46245
LOC101929897	2.08339	0.186645	0.150555	1.23971	0.215082	NA
POP1	143.716	0.0329395	0.0265721	1.23963	0.215114	0.46245
SNORD116-25	6.10366	-0.155245	0.125237	-1.23961	0.215119	0.46245
PLCL2	674.683	0.0381594	0.0307848	1.23955	0.215141	0.46245
CAND1.11	1.36327	0.28317	0.228454	1.2395	0.215159	NA
CTSK	4744.08	0.113377	0.0914724	1.23947	0.215172	0.462456
ATP6V1E1	1318.79	0.0345629	0.027888	1.23935	0.215217	0.462494
LOC101928083	9.76646	-0.137418	0.110897	-1.23914	0.215293	0.462549
KLHDC10	990.244	-0.0197936	0.0159738	-1.23913	0.215296	0.462549
OCRL	540.566	-0.0288741	0.0233051	-1.23896	0.21536	0.462628
PDLIM3	4321.62	-0.099645	0.0804403	-1.23875	0.21544	0.462718
CD207	1.2625	0.291548	0.235375	1.23865	0.215474	NA
DIP2A-IT1	10.1493	0.103472	0.0835362	1.23865	0.215476	0.462718
RASEF	4.5731	-0.169432	0.13679	-1.23863	0.215484	NA
PGAM2	19.4708	-0.164142	0.132524	-1.23859	0.215498	0.462718
MIEF1	292.787	0.0520469	0.0420223	1.23855	0.215511	0.462718
RP5-1024G6.5	3.82558	0.142167	0.1148	1.23839	0.21557	NA
LINC00942	2.61	-0.23289	0.188081	-1.23824	0.215626	NA
LINC00704	19.2798	0.114765	0.0926847	1.23823	0.21563	0.462916
GABARAPL1	896.213	0.0302292	0.0244175	1.23802	0.21571	0.463028
MMAA	193.098	0.0347047	0.0280385	1.23775	0.215808	0.463093
LOC100507103	7.50734	0.132203	0.106812	1.23772	0.215819	0.463093
LRP8	188.786	0.052831	0.0426843	1.23772	0.215822	0.463093
GPR4	10.9114	0.132348	0.106941	1.23759	0.21587	0.463103
ZNHIT3	243.233	0.0344628	0.0278475	1.23756	0.215881	0.463103
C19orf35	3.58758	-0.199282	0.161038	-1.23748	0.215909	NA
LOC100288842	17.6396	0.069366	0.0560643	1.23726	0.215991	0.463236
CYP2C19	0.298249	-0.487866	0.394314	-1.23725	0.215994	NA
ITIH5	906.838	-0.129401	0.104588	-1.23724	0.215997	0.463236
HPS3	926.707	0.0391316	0.0316319	1.23709	0.216052	0.463242
HOPX	52.1754	0.102344	0.0827299	1.23709	0.216054	0.463242
ZNF614	291.427	-0.0334362	0.027031	-1.23696	0.216103	0.463276
AIM2	65.7934	0.111681	0.0902912	1.2369	0.216126	0.463276
UCHL5	625.694	0.0389976	0.0315304	1.23683	0.216152	0.463276
MAN2A2	786.104	-0.038127	0.0308312	-1.23664	0.216221	0.463365
PLEKHM3	533.649	-0.0325895	0.0263556	-1.23653	0.216262	0.463395
SYT2	1.0529	-0.288859	0.233631	-1.23639	0.216314	NA
UFC1	760.83	0.0368926	0.0298391	1.23639	0.216315	0.463449
URB2	215.442	-0.0342111	0.0276718	-1.23632	0.216341	0.463449
FAM175B	215.387	0.0360677	0.0291805	1.23602	0.216451	0.463574
SEMA3A	98.4703	0.105549	0.0853946	1.23601	0.216454	0.463574
FLG-AS1	31.0768	-0.140481	0.113679	-1.23577	0.216544	0.463709
PROB1	4.91079	-0.157739	0.127653	-1.23569	0.216573	NA
TBCA	458.984	0.0510187	0.0412892	1.23564	0.216592	0.463753
KMO	262.97	0.131651	0.106564	1.23542	0.216675	0.463871
LOC102724514	0.421812	-0.494374	0.400237	-1.2352	0.216755	NA
RP11-59J16.1	0.663938	-0.411411	0.333085	-1.23515	0.216773	NA
COPZ2	414.386	-0.0657938	0.0532752	-1.23498	0.216838	0.464017
LOC101927254	7.64837	0.144448	0.116966	1.23496	0.216845	0.464017
MAEL	7.24227	-0.166268	0.13465	-1.23482	0.216899	0.464017
EPPK1	33.2787	-0.168974	0.136843	-1.2348	0.216905	0.464017
PDCD2L	32.5444	-0.0567228	0.0459398	-1.23472	0.216935	0.464017
OIP5-AS1	607.109	-0.0392947	0.0318263	-1.23466	0.216957	0.464017
TRNAN14	3.03854	-0.166194	0.134613	-1.2346	0.216978	NA
ZBTB24	401.939	0.0344612	0.0279134	1.23458	0.216988	0.464017
ATG4B	301.545	-0.0371297	0.0300753	-1.23456	0.216995	0.464017
SH3BP2	697.097	0.103076	0.0834931	1.23455	0.216998	0.464017
PLIN5	2.56944	-0.251054	0.203357	-1.23455	0.216999	NA
HMGXB3	771.191	0.0409909	0.0332044	1.2345	0.217016	0.464017
CHRM4	0.528757	-0.342831	0.277787	-1.23415	0.217147	NA
SNORA49	77.9444	-0.0913227	0.0740344	-1.23352	0.217383	0.464743
RP11-189B4.6	0.685667	0.375657	0.304545	1.2335	0.217388	NA
MIR4306	1.42021	0.241858	0.196132	1.23314	0.217525	NA
C19orf38	33.4966	0.127216	0.103199	1.23272	0.217682	0.465115
LOC101928403	5.78311	-0.113381	0.0919795	-1.23268	0.217696	0.465115
ZSCAN20	191.927	-0.0382063	0.0309958	-1.23263	0.217715	0.465115
POLR2M	49.9395	-0.0680443	0.0552031	-1.23262	0.217718	0.465115
DNAJC19	273.172	-0.0470158	0.0381431	-1.23262	0.217719	0.465115
DXO	64.0827	-0.0556695	0.0451638	-1.23261	0.21772	0.465115
LINC01187	0.797688	0.346243	0.280915	1.23255	0.217742	NA
RP11-494M8.4	10.9876	-0.194207	0.157573	-1.23249	0.217766	0.465155
LRAT	0.357957	-0.478834	0.388573	-1.23229	0.217842	NA
MIR616	2.59516	0.181614	0.147386	1.23223	0.217862	NA
JOSD1	945.438	0.0264301	0.0214567	1.23179	0.218028	0.465656
DGKE	352.51	-0.0486497	0.0395012	-1.2316	0.218099	0.465721
GBX2	0.811725	-0.335918	0.272753	-1.23158	0.218104	NA
RPGRIP1	30.5382	0.0860455	0.0698692	1.23152	0.218128	0.465721
PGM1	730.546	-0.0415997	0.0337816	-1.23143	0.218162	0.465721
RELA	205.186	-0.072021	0.0584864	-1.23141	0.218168	0.465721
CCDC108	0.71262	-0.401266	0.325917	-1.23119	0.218252	NA
PWP2	26.1373	0.320757	0.260566	1.231	0.218321	0.465989
SLC25A5	1108.62	0.0510404	0.0414657	1.23091	0.218357	0.466008
MIR326	3.07266	0.230729	0.187448	1.2309	0.21836	NA
DUXA	2.77864	-0.263668	0.214219	-1.23084	0.218384	NA
OLIG2	0.888951	-0.351641	0.28575	-1.23059	0.218476	NA
GLYATL2	1.66569	0.262385	0.213226	1.23055	0.21849	NA
EPB41	938.761	0.0358794	0.029159	1.23047	0.21852	0.466297
ZFAND2A	136.718	0.0510632	0.0415134	1.23004	0.218682	0.466584
XPNPEP2	1.61764	0.251145	0.204178	1.23003	0.218687	NA
LOC101928868	2.65361	-0.191006	0.155302	-1.2299	0.218733	NA
ATP7A	930.316	-0.0243709	0.0198179	-1.22974	0.218795	0.466766
NFKBIL1	80.9462	-0.0613077	0.0498614	-1.22956	0.218861	0.466788
MCOLN1	211.172	0.0943536	0.0767391	1.22954	0.218871	0.466788
CEP350	3951.59	0.0262301	0.0213341	1.22949	0.218888	0.466788
PLXND1	2998.78	0.0874764	0.0711967	1.22866	0.2192	0.467396
LOC100506014	20.179	-0.0774106	0.0630081	-1.22858	0.219229	0.467399
LOC102723663	25.6344	0.100934	0.0821721	1.22833	0.219324	0.467543
TNFAIP8L1	135.3	0.0799316	0.0650866	1.22808	0.219417	0.467612
SMG8	293.829	0.0332418	0.0270707	1.22796	0.219461	0.467612
TESPA1	50.2454	0.0999783	0.0814216	1.22791	0.219481	0.467612
LOC101929225	0.442491	-0.386443	0.314753	-1.22777	0.219535	NA
SSBP3	202.107	-0.0590166	0.0480697	-1.22773	0.219549	0.467612
POP7	104.176	-0.0500586	0.0407749	-1.22768	0.219567	0.467612
RP11-449D8.1	1.4316	-0.223622	0.182152	-1.22767	0.219572	NA
RP11-22H5.2	70.5486	-0.110908	0.0903421	-1.22764	0.219582	0.467612
SLAIN2	1303.09	-0.0389137	0.0316981	-1.22763	0.219585	0.467612
SH3RF1	327.962	-0.0416326	0.0339156	-1.22753	0.219622	0.467612
ALDH3A2	1453.71	-0.0406621	0.0331262	-1.22749	0.219639	0.467612
PABPC1	4521.46	0.0731516	0.0595978	1.22742	0.219664	0.467612
RWDD1	516.254	0.0460901	0.0375504	1.22742	0.219665	0.467612
RP11-576I22.2	2.85289	0.178103	0.145104	1.22742	0.219665	NA
C6orf106	1034.49	0.0323169	0.0263303	1.22736	0.219686	0.467612
LOC100499489	26.0275	-0.0688798	0.0561251	-1.22726	0.219727	0.46764
TTC9C	197.318	0.0247541	0.0201781	1.22678	0.219906	0.467808
LARP6	263.515	-0.0689862	0.0562354	-1.22674	0.219921	0.467808
UNC5A	5.57227	0.200656	0.16357	1.22673	0.219923	0.467808
PDHX	299.578	-0.0302026	0.0246253	-1.22649	0.220015	0.467808
INCENP	139.971	0.0429982	0.0350594	1.22644	0.220034	0.467808
C11orf84	75.8466	-0.0552862	0.0450788	-1.22644	0.220035	0.467808
TAS2R46	29.8207	-0.0776492	0.0633135	-1.22642	0.220039	0.467808
TRIM61	35.8896	0.0848324	0.0691739	1.22637	0.220061	0.467808
ZNF221	122.267	-0.04338	0.0353733	-1.22635	0.220068	0.467808
PAFAH1B1	1853.02	-0.03618	0.029503	-1.22632	0.22008	0.467808
ART1	1.35952	-0.266408	0.217275	-1.22614	0.220148	NA
ARHGAP4	613.564	0.0920285	0.0750765	1.2258	0.220276	0.468149
EIF2AK4	1124.76	0.0245563	0.0200353	1.22565	0.220331	0.468149
CYB5B	753.631	0.031382	0.0256057	1.22559	0.220355	0.468149
BEX5	27.2031	-0.136983	0.111773	-1.22555	0.220369	0.468149
DDX23	1136.19	0.0238301	0.0194448	1.22552	0.220378	0.468149
LOC102724530	0.656226	0.350905	0.286338	1.2255	0.220389	NA
TBC1D7	92.4929	0.0633788	0.0517268	1.22526	0.220478	0.468301
LINC00398	2.44798	0.184476	0.15059	1.22502	0.220569	NA
LOC100506060	19.549	0.0833163	0.0680238	1.22481	0.220647	0.468602
C20orf166-AS1	24.7882	-0.118568	0.096824	-1.22457	0.220736	0.468686
DOK2	230.05	0.103302	0.0843619	1.22451	0.22076	0.468686
MIR548U	6.02321	0.156654	0.127946	1.22437	0.220812	0.468686
PCDHGB8P	75.3144	-0.0722481	0.0590086	-1.22437	0.220814	0.468686
NR1H2	260.866	-0.0721233	0.0589079	-1.22434	0.220824	0.468686
TMEM53	39.3953	0.0635957	0.0519486	1.2242	0.220876	0.468738
LOC100996274	3.81944	-0.160434	0.131063	-1.2241	0.220914	NA
PTTG1IP	5065.89	0.0327988	0.0267969	1.22398	0.220961	0.46886
SYT16	4.18466	-0.243889	0.199285	-1.22382	0.22102	NA
GSKIP	269.34	0.0445255	0.0363849	1.22373	0.221052	0.468967
PDE4C	27.5773	-0.166036	0.135683	-1.2237	0.221066	0.468967
RP11-276H19.1	34.7262	-0.0883312	0.0721937	-1.22353	0.221129	0.468994
NDUFA13	1007.48	0.0513386	0.0419598	1.22352	0.221134	0.468994
SNORD116-3	3.60677	-0.171779	0.14047	-1.22288	0.221374	NA
PRCD	8.98814	0.159936	0.130801	1.22274	0.221427	0.469413
CAV2	1896.77	-0.094599	0.0773671	-1.22273	0.221432	0.469413
ZDHHC13	172.772	0.0339988	0.0278072	1.22266	0.221457	0.469413
LUC7L	667.608	-0.0337108	0.0275724	-1.22263	0.221471	0.469413
SELENBP1	112.457	-0.0872979	0.0714034	-1.2226	0.221481	0.469413
ZNF33B	606.293	-0.0469527	0.0384053	-1.22256	0.221497	0.469413
ATP5SL	95.2605	0.0535744	0.0438343	1.2222	0.221632	0.469639
LOC102723934	0.451832	0.409264	0.334885	1.2221	0.221669	NA
GRAP	76.366	0.0845785	0.0692257	1.22178	0.221791	0.469872
CACYBP	751.924	0.0412089	0.03373	1.22173	0.22181	0.469872
BHLHB9	127.306	-0.0612872	0.0501659	-1.22169	0.221824	0.469872
SCNN1B	1.88008	-0.263669	0.21584	-1.22159	0.221862	NA
POU3F2	0.321019	-0.475384	0.389169	-1.22154	0.221883	NA
POLE	326.879	-0.044428	0.0363724	-1.22148	0.221906	0.469986
H1FNT	0.843008	0.316235	0.258916	1.22138	0.221943	NA
EIF4A3	556.414	0.042669	0.0349396	1.22122	0.222002	0.470114
TGFA-IT1	2.04838	-0.190814	0.15625	-1.22121	0.222007	NA
MEIS1-AS3	0.694229	-0.328532	0.269047	-1.2211	0.22205	NA
SNRPB2	448.038	0.0436136	0.0357183	1.22104	0.22207	0.470114
RP11-829H16.3	25.0272	-0.078373	0.0641895	-1.22096	0.2221	0.470114
FCGBP	6157.24	-0.122877	0.100641	-1.22094	0.222109	0.470114
TMEM236	34.7142	0.116682	0.0955714	1.22089	0.222127	0.470114
MAPK1	3349.04	-0.0232512	0.0190446	-1.22088	0.222132	0.470114
MCTP2	245.164	-0.0644589	0.0528081	-1.22063	0.222228	0.470259
OR5B12	0.768681	-0.305606	0.250408	-1.22043	0.222301	NA
GPR68	92.7845	0.125163	0.10256	1.22039	0.222316	0.470387
KCNK4	0.408078	-0.413394	0.338771	-1.22028	0.222361	NA
SCARNA21	710.125	0.0842779	0.0690722	1.22014	0.222411	0.470508
TRIM68	167.451	-0.0284454	0.0233141	-1.2201	0.222428	0.470508
LOC101927104	28.4349	-0.0652175	0.0534613	-1.2199	0.222502	0.470555
STK19	93.9023	0.0475035	0.0389426	1.21983	0.222528	0.470555
NR2C1	477.485	-0.032413	0.026572	-1.21982	0.222534	0.470555
OLFML3	251.986	-0.0789159	0.064704	-1.21965	0.222599	0.470635
LOC440461	2.40105	-0.19876	0.162977	-1.21956	0.222632	NA
AKAP11	2336.28	-0.0328941	0.0269732	-1.21951	0.22265	0.470685
FAM189B	44.5373	-0.0885233	0.0726061	-1.21923	0.222758	0.470842
ZNF510	528.196	-0.0359389	0.0294782	-1.21917	0.22278	0.470842
RGS9	25.4053	-0.0825536	0.0677248	-1.21896	0.222861	0.470954
PHF21A	424.471	0.0421773	0.0346044	1.21884	0.222905	0.470988
PALD1	357.412	-0.0645733	0.0529835	-1.21874	0.222941	0.471007
SESN3	2773.05	-0.0521406	0.0427925	-1.21845	0.223052	0.471184
LOC101927420	4.47109	0.132469	0.10873	1.21833	0.2231	NA
C10orf35	16.0747	-0.108949	0.0894345	-1.2182	0.223149	0.471305
CBWD2	326.807	0.0560602	0.0460206	1.21815	0.223165	0.471305
RP11-277P12.20	3.65543	0.164369	0.134947	1.21803	0.223214	NA
SH3BGRL3	351.582	0.118605	0.0973884	1.21786	0.223278	0.47139
PROSER1	280.282	0.0430732	0.0353684	1.21784	0.223283	0.47139
ZNF114	7.40378	0.135269	0.111078	1.21778	0.223307	0.47139
NAP1L5	74.5537	-0.0790013	0.0648772	-1.2177	0.223337	0.47139
KIF2A	805.056	0.0335765	0.027574	1.21768	0.223344	0.47139
ARL6	239.438	-0.058681	0.0481988	-1.21748	0.223422	0.471491
ZG16B	4.9785	0.194025	0.159375	1.21742	0.223446	NA
LRRC42	132.463	-0.0394408	0.0324009	-1.21727	0.2235	0.471491
GLUD1	2822.14	0.0267849	0.0220048	1.21723	0.223516	0.471491
LOC101928176	2.35465	0.205918	0.169173	1.2172	0.223527	NA
C1orf74	47.4098	0.0497736	0.0408919	1.2172	0.223528	0.471491
INPP5D	613.421	0.0777677	0.0638964	1.21709	0.22357	0.471491
AP1M1	397.671	-0.0481749	0.0395832	-1.21705	0.223583	0.471491
CBX8	19.3044	0.0894018	0.0734639	1.21695	0.223623	0.471491
REXO4	243.05	0.0277426	0.0227981	1.21688	0.22365	0.471491
CCNC	646.778	0.0390419	0.0320842	1.21686	0.223658	0.471491
DISP1	297.152	0.0288877	0.0237409	1.21679	0.223684	0.471491
IMPDH2	883.934	0.0322794	0.0265291	1.21676	0.223697	0.471491
CD99L2	759.582	-0.0314037	0.0258129	-1.21659	0.223762	0.47157
C19orf55	14.9116	-0.114185	0.0938751	-1.21635	0.223852	0.471649
UBE2H	2111.21	-0.0525935	0.0432391	-1.21634	0.223855	0.471649
LOC284412	2.08485	0.204783	0.168376	1.21622	0.223901	NA
MIR1262	2.55114	-0.169511	0.139379	-1.21618	0.223915	NA
ASGR2	9.44195	0.151944	0.124953	1.216	0.223983	0.471861
RNASEH2B-AS1	3.37267	0.191009	0.157122	1.21568	0.224108	NA
ADCYAP1R1	2.88139	0.223363	0.183765	1.21548	0.224183	NA
JSRP1	9.32851	-0.265205	0.218201	-1.21541	0.224208	0.472276
SMARCA2	2145.18	-0.0277184	0.0228098	-1.2152	0.22429	0.472291
GSS	244.947	0.0477344	0.0392834	1.21513	0.224317	0.472291
PLCB2	641.93	0.0937665	0.0771731	1.21502	0.22436	0.472291
KHK	51.3758	-0.0553956	0.0455935	-1.21499	0.22437	0.472291
LOC102724583	3.75809	0.297229	0.244638	1.21497	0.224377	NA
ARL8A	251.205	0.0579807	0.0477222	1.21496	0.22438	0.472291
ETV4	6.85956	0.131579	0.108299	1.21496	0.224381	0.472291
LOC101927085	6.49761	0.138552	0.114047	1.21486	0.224419	0.472312
ZFYVE28	153.772	0.0802002	0.0660221	1.21475	0.224462	0.472345
CEP57	565.538	0.03276	0.0269715	1.21461	0.224513	0.472394
ENPP3	21.0482	-0.0930799	0.0766473	-1.21439	0.224598	0.472434
ZAK	2284.25	-0.0646341	0.0532252	-1.21435	0.224614	0.472434
LOC101927028	6.80393	-0.132651	0.109245	-1.21425	0.224651	0.472434
NAGPA	160.362	0.0727224	0.0598928	1.21421	0.224668	0.472434
MIR142	10.7032	-0.140705	0.115883	-1.2142	0.224671	0.472434
LOC100507547	4.29401	-0.144979	0.119403	-1.2142	0.224671	NA
TMPRSS2	1.42366	0.299187	0.246469	1.21389	0.224789	NA
ENHO	1.04053	0.302577	0.249298	1.21371	0.224857	NA
GOLGA8B	400.939	-0.0850185	0.070049	-1.2137	0.224862	0.472778
APOPT1	225.407	0.0347393	0.0286261	1.21356	0.224917	0.472813
SBF2-AS1	80.207	0.05591	0.046073	1.21351	0.224935	0.472813
CCDC147-AS1	8.75083	0.122749	0.101172	1.21326	0.225029	0.472876
GLDC	8.48768	-0.153087	0.12618	-1.21324	0.225038	0.472876
BTG3	204.465	0.0375513	0.030952	1.21321	0.225048	0.472876
ANKRD31	11.6982	-0.0949024	0.0782542	-1.21275	0.225227	0.473194
F2RL3	8.64206	0.160217	0.132138	1.21249	0.225323	0.473273
TP73-AS1	168.156	-0.064761	0.0534135	-1.21244	0.225342	0.473273
LOC100996909	10.0076	0.10494	0.0865538	1.21243	0.225348	0.473273
RBMS3-AS3	13.2492	-0.124779	0.102924	-1.21234	0.225384	0.47329
AP1S3	36.4625	0.0798623	0.0658833	1.21218	0.225444	0.473357
PPFIBP1	1933.03	-0.0522321	0.0430976	-1.21195	0.225532	0.473483
TRAPPC6A	57.2092	-0.0737071	0.0608207	-1.21187	0.22556	0.473485
ZNF785	84.0142	-0.0624062	0.0515033	-1.21169	0.22563	0.473525
ATP5F1	1401.27	0.0382574	0.0315739	1.21168	0.225635	0.473525
NLRP10	2.20706	0.202592	0.167211	1.2116	0.225666	NA
ABCB7	378.936	0.0264438	0.0218269	1.21153	0.225694	0.473547
DYSF	459.983	0.129899	0.107224	1.21147	0.225715	0.473547
ZNF282	189.54	-0.041957	0.0346341	-1.21143	0.225729	0.473547
LOC102723985	1.37319	0.354763	0.292861	1.21137	0.225753	NA
GP1BA	0.770266	-0.377493	0.311625	-1.21137	0.225754	NA
LOC101927617	3.68413	-0.14973	0.123624	-1.21118	0.225828	NA
SPRY4	390.62	-0.0817809	0.0675238	-1.21114	0.225841	0.473705
RAPGEFL1	29.3092	-0.0917097	0.0757248	-1.21109	0.22586	0.473705
NPIPB6	1.78087	-0.205098	0.16936	-1.21102	0.225887	NA
GGA2	1489.18	0.0550147	0.0454323	1.21092	0.225927	0.473778
KY	13.4448	-0.116556	0.0962593	-1.21086	0.22595	0.473778
RP11-695J4.2	45.802	0.0674863	0.0557456	1.21061	0.226044	0.473916
OR52N4	10.8235	-0.126701	0.104681	-1.21035	0.226145	0.474069
LOC100506114	3.95859	0.189533	0.1566	1.2103	0.226163	NA
C11orf49	79.8903	-0.0464934	0.0384161	-1.21026	0.226179	0.474083
FXYD5	187.839	0.0838947	0.0693288	1.2101	0.226241	0.474123
SLC25A4	823.939	-0.101719	0.0840612	-1.21006	0.226254	0.474123
ABCB10	542.996	0.0240569	0.0198838	1.20987	0.226327	0.474217
DTNBP1	182.14	0.0441579	0.0365073	1.20956	0.226447	0.47441
SLCO1C1	29.5255	0.0818519	0.0676763	1.20946	0.226486	0.474433
ARV1	174.03	0.0347571	0.0287421	1.20928	0.226556	0.474522
AQP7P1	4.1167	0.201603	0.166747	1.20903	0.22665	NA
TARS2	236.021	0.0288135	0.0238319	1.20903	0.22665	0.47466
NDP	17.4603	0.132913	0.109958	1.20876	0.226757	0.474825
SNX4	603.921	0.0333234	0.027572	1.20859	0.226819	0.474865
KIAA0754	779.855	-0.0640365	0.0529858	-1.20856	0.226832	0.474865
MNT	87.9619	-0.0837018	0.0692627	-1.20847	0.226867	0.474881
PRRG3	1.46524	0.282274	0.23359	1.20841	0.226888	NA
A2MP1	1.13683	-0.275994	0.228403	-1.20836	0.226909	NA
NBR2	32.9845	-0.0615876	0.0509713	-1.20828	0.226939	0.474973
SRP72	1160.56	0.0266121	0.0220291	1.20804	0.227032	0.47511
MFSD2B	1.85399	-0.218088	0.180551	-1.2079	0.227085	NA
PSAP	24145.6	0.10509	0.087005	1.20787	0.227098	0.47519
LOC729732	27.6724	0.107856	0.089311	1.20764	0.227186	0.475314
PDZD4	56.9209	-0.106873	0.0885098	-1.20747	0.227249	0.475389
RP11-439L8.3	0.610897	0.401665	0.332667	1.20741	0.227274	NA
CCL23	6.90121	0.173053	0.143336	1.20733	0.227307	0.47545
MMP7	1381.81	0.23086	0.19123	1.20724	0.22734	0.475462
RPF1	436.414	0.0417483	0.0345865	1.20707	0.227405	0.475529
CDC42EP4	132.437	-0.0859876	0.0712445	-1.20694	0.227457	0.475529
CPT1C	16.8046	0.100201	0.0830235	1.2069	0.227469	0.475529
LOC101928923	0.717114	-0.331247	0.274468	-1.20687	0.227483	NA
LOC101927799	14.9078	0.144736	0.119927	1.20687	0.227484	0.475529
KIT	262.023	0.103136	0.0854642	1.20678	0.227517	0.47554
ATP2C2	2.5987	0.207711	0.172178	1.20638	0.227672	NA
LOC389765	139.662	-0.050182	0.0415983	-1.20635	0.227684	0.47583
TRNAR19	1.38342	-0.23076	0.191326	-1.20611	0.227775	NA
BCKDHA	287.243	0.0473103	0.0392389	1.2057	0.227934	0.476237
CLIC4	10235.4	-0.0602694	0.0499888	-1.20566	0.227949	0.476237
HIST1H4F	335.322	0.0699014	0.05798	1.20561	0.227967	0.476237
USP32P1	410.872	-0.21407	0.17757	-1.20555	0.22799	0.476237
ALYREF	354.993	0.037335	0.0309764	1.20527	0.228098	0.47633
RNF138	411.028	0.0589523	0.0489121	1.20527	0.228099	0.47633
SPATA17	6.48632	0.110363	0.0915712	1.20522	0.228119	0.47633
NBPF19	442.93	0.070446	0.058461	1.20501	0.2282	0.476441
IL17RA	790.685	0.0770833	0.0639737	1.20492	0.228234	0.476453
IDH2	631.59	0.0502565	0.0417162	1.20472	0.228311	0.476536
ZNF595	312.78	-0.0553427	0.0459418	-1.20463	0.228348	0.476536
UQCRH	775.905	0.0429419	0.0356482	1.2046	0.228358	0.476536
HIST1H4H	427.666	-0.0568119	0.0471666	-1.20449	0.228399	0.476563
ASMTL-AS1	78.627	0.0754663	0.0626591	1.2044	0.228437	0.476585
NIPSNAP3A	467.706	-0.044622	0.0370534	-1.20426	0.228488	0.476607
EIF2B5	536.296	0.0210771	0.0175039	1.20414	0.228537	0.476607
SF1	617.296	-0.0586819	0.048735	-1.2041	0.22855	0.476607
POFUT1	489.312	-0.0348277	0.0289269	-1.20399	0.228592	0.476607
HAVCR1	32.4817	0.121033	0.100529	1.20396	0.228606	0.476607
IPO5	1722.33	-0.0236717	0.019662	-1.20393	0.228616	0.476607
FITM1	3.58902	-0.136832	0.113691	-1.20354	0.228768	NA
DDX3X	7366.34	0.029015	0.0241086	1.20351	0.228778	0.476887
LOC102723816	4.65043	0.152829	0.127028	1.20311	0.228933	NA
SMN1	51.0895	0.0720684	0.0599034	1.20308	0.228947	0.477147
KDELR2	1816.24	-0.0279178	0.0232064	-1.20302	0.228968	0.477147
ESYT1	1690.41	-0.0376746	0.0313179	-1.20297	0.228987	0.477147
MYBL2	21.9305	0.139814	0.116231	1.2029	0.229016	0.47715
SLC17A8	0.727794	-0.333541	0.277291	-1.20286	0.229032	NA
AEN	399.22	-0.0410003	0.034088	-1.20278	0.229063	0.477188
MIR3922	0.756282	-0.320737	0.2667	-1.20261	0.229126	NA
MAPK7	95.9767	-0.0680194	0.0565606	-1.20259	0.229134	0.477278
LOC102724240	0.671195	0.352269	0.292931	1.20256	0.229145	NA
LOC100130417	11.9103	-0.18157	0.151003	-1.20242	0.229199	0.477356
TRNAK4	6.1617	0.119618	0.0994979	1.20222	0.229279	0.477463
SH3BGR	198.264	-0.120908	0.100596	-1.20191	0.229398	0.477653
TRNAG19	2.17433	-0.262957	0.218789	-1.20188	0.229411	NA
ZNF888	187.279	0.0409873	0.0341085	1.20167	0.22949	0.477786
MAGEF1	280.238	-0.0528715	0.0440038	-1.20152	0.229548	0.477849
XKR9	11.4177	-0.152787	0.12717	-1.20144	0.22958	0.477856
ALAS1	312.784	0.0547469	0.0455715	1.20134	0.229619	0.47788
TTC4	6.43982	0.112124	0.0933564	1.20103	0.229738	0.478069
UCHL3	262.904	0.0392966	0.0327228	1.2009	0.229792	0.478122
LOC101929594	53.7256	-0.0586789	0.0488727	-1.20065	0.229888	0.478263
HERC5	415.954	0.0623933	0.0519888	1.20013	0.230089	0.478624
RP4-782L23.1	3.42074	0.15958	0.132977	1.20006	0.230116	NA
MRPL47	267.017	0.0341442	0.0284585	1.19979	0.230222	0.478763
MACROD2	26.7614	-0.113751	0.0948147	-1.19972	0.230248	0.478763
SCARNA4	9.69108	-0.0903735	0.0753382	-1.19957	0.230306	0.478763
C11orf35	6.35062	0.145825	0.121566	1.19956	0.23031	0.478763
MDK	18.1198	0.100995	0.0841958	1.19953	0.230323	0.478763
DHRS4L2	136.745	0.0527043	0.0439378	1.19952	0.230325	0.478763
LOC101929610	0.505794	0.366177	0.305344	1.19923	0.230438	NA
ACP1	778.755	0.0361753	0.03017	1.19905	0.230509	0.479077
COMMD4	180.246	-0.062942	0.0524959	-1.19899	0.230532	0.479077
ZFP36L2	1527.69	-0.0573906	0.0478739	-1.19879	0.230611	0.479126
KLRG1	84.5399	0.0974008	0.0812497	1.19878	0.230612	0.479126
SLC26A9	0.691164	0.353253	0.294701	1.19868	0.230651	NA
MKS1	97.3105	-0.0348119	0.0290447	-1.19856	0.230697	0.479238
PYY2	0.744104	-0.314104	0.262076	-1.19852	0.230714	NA
RNF40	867.16	-0.0256431	0.021396	-1.1985	0.230723	0.479238
EMC9	58.7972	-0.0562785	0.0469684	-1.19822	0.230831	0.479406
RPSAP9	2.86321	0.152393	0.127189	1.19816	0.230855	NA
LOC100288181	4.78805	0.127597	0.106506	1.19803	0.230906	NA
XRCC6	2797.69	0.030604	0.0255453	1.19803	0.230907	0.479505
GAREML	25.8215	-0.0866343	0.0723228	-1.19788	0.230962	0.479561
BPTF	2776.84	-0.0371793	0.0310417	-1.19772	0.231026	0.479626
AGO3	651.341	-0.0316423	0.0264217	-1.19759	0.231078	0.479626
CPNE2	319.886	0.0402706	0.0336265	1.19759	0.231078	0.479626
PTPN23	224.793	-0.0653258	0.0545608	-1.1973	0.231189	0.479798
LOC285638	117.3	-0.0723544	0.0604354	-1.19722	0.231221	0.479806
MRPS21	599.437	0.0411187	0.0343549	1.19688	0.231354	0.480023
DDX25	0.597263	-0.334723	0.279664	-1.19687	0.231356	NA
CCDC83	0.207683	0.558293	0.466559	1.19662	0.231455	NA
CAT	1482.2	0.046057	0.0384934	1.19649	0.231505	0.480191
WWTR1	3006.08	-0.0712806	0.0595762	-1.19646	0.231517	0.480191
LINC01197	64.0097	-0.0789155	0.0659593	-1.19643	0.23153	0.480191
RP11-75C9.1	5.77555	-0.198912	0.166261	-1.19638	0.231548	0.480191
MPG	434.895	-0.0524808	0.0438723	-1.19622	0.231611	0.480235
GNG12	3224.95	-0.0654346	0.0547029	-1.19618	0.231626	0.480235
CCL17	5.07339	0.274966	0.229882	1.19612	0.231651	NA
RAI1	148.554	-0.0795162	0.0664798	-1.1961	0.231659	0.480246
TUBBP5	2.05293	0.280389	0.234445	1.19597	0.231708	NA
DST	27123	-0.0557213	0.0465917	-1.19595	0.231716	0.480273
SLC35A1	423.38	0.0304381	0.0254517	1.19592	0.231729	0.480273
GSTP1	1820.53	-0.0465914	0.0389714	-1.19553	0.231881	0.480531
COPS7B	108.719	-0.0506199	0.0423461	-1.19539	0.231936	0.480586
KRCC1	517.421	0.0545861	0.0456724	1.19517	0.232022	0.480705
LAMB1	3777.62	0.0463781	0.038813	1.19491	0.232121	0.480853
MEPCE	281.341	-0.045871	0.0384022	-1.19449	0.232287	0.481138
RB1CC1	2075.51	0.0275455	0.023067	1.19415	0.232419	0.481353
THEMIS	153.088	0.0933311	0.0781928	1.1936	0.232634	0.481739
MORN4	53.7017	-0.0559286	0.0468646	-1.19341	0.23271	0.481749
PFDN6	176.599	0.0529984	0.0444106	1.19337	0.232723	0.481749
PSMA2	696.91	0.0435444	0.0364885	1.19337	0.232724	0.481749
BCL2L14	2.38013	0.21048	0.176377	1.19335	0.232732	NA
LOC102723554	0.538371	0.353573	0.296315	1.19323	0.232777	NA
PQLC3	615.819	0.0349125	0.0292615	1.19312	0.232822	0.481894
PNPLA7	94.0792	-0.0780741	0.0654431	-1.19301	0.232866	0.481927
PSMC3IP	45.6366	0.0515293	0.0431979	1.19287	0.232922	0.481931
C14orf142	106.181	0.0529463	0.0443867	1.19284	0.232932	0.481931
POLA1	462.364	0.0253673	0.0212673	1.19279	0.232953	0.481931
LOC102723701	3.28434	0.159844	0.134011	1.19277	0.23296	NA
RPL28	1058.85	0.0787772	0.0660619	1.19248	0.233075	0.482073
RNF148	11.7749	-0.102909	0.0862995	-1.19247	0.233079	0.482073
SYT9	10.4371	0.163883	0.137445	1.19235	0.233124	0.482108
RGPD2	18.4566	0.21923	0.183901	1.19211	0.233217	0.482225
FAM106CP	13.4004	-0.224331	0.188205	-1.19195	0.23328	0.482225
LOC100506603	66.5955	0.0743702	0.0623946	1.19193	0.233288	0.482225
SMARCC2	931.425	-0.0477515	0.0400627	-1.19192	0.233293	0.482225
EYA4	7.96895	0.174042	0.146053	1.19163	0.233405	0.482398
COL6A4P1	0.89187	0.308315	0.258755	1.19153	0.233444	NA
SNAI2	198.331	0.0825004	0.069241	1.1915	0.233459	0.482407
LOC645769	1.27377	-0.203571	0.170855	-1.19149	0.233462	NA
AGAP1	267.095	-0.0504674	0.0423574	-1.19147	0.233471	0.482407
CAMTA2	125.973	-0.0915393	0.0768331	-1.1914	0.233495	0.482407
COX18	254.003	0.0305066	0.0256086	1.19126	0.233551	0.482432
CSNK1A1	1837.03	0.0220825	0.0185395	1.19111	0.233612	0.482432
APCDD1L-AS1	9.11317	0.128159	0.1076	1.19107	0.233628	0.482432
FOXO1	786.623	-0.0428826	0.036006	-1.19098	0.23366	0.482432
MRPL52	142.385	-0.0539198	0.0452747	-1.19095	0.233674	0.482432
NPIPB15	10.3048	-0.360117	0.302381	-1.19094	0.233677	0.482432
LINC00578	5.17129	-0.144942	0.121742	-1.19057	0.233823	0.482628
TMEM37	280.284	0.0852968	0.0716482	1.19049	0.233852	0.482628
LOC100630918	13.4658	-0.0885948	0.0744193	-1.19048	0.233857	0.482628
FRYL	3817.6	-0.0400539	0.0336505	-1.19029	0.233932	0.482723
GPR89B	92.1548	0.0398247	0.0334693	1.18989	0.234091	0.482979
EFCAB4B	77.6937	0.0891436	0.0749274	1.18973	0.234151	0.482979
CLEC11A	102.989	0.091166	0.0766364	1.18959	0.234207	0.482979
DNAJC5	976.996	0.0592219	0.0497848	1.18956	0.23422	0.482979
KRT9	0.782118	-0.332741	0.279719	-1.18955	0.234222	NA
SLC17A5	818.131	0.03972	0.0333917	1.18952	0.234236	0.482979
ADAM11	5.96133	-0.142379	0.119697	-1.18949	0.234246	0.482979
KIFC3	695.665	0.0611095	0.0513753	1.18947	0.234254	0.482979
VRK1	185.459	0.0455971	0.0383363	1.1894	0.234283	0.48298
MIR603	0.779786	-0.274985	0.231229	-1.18923	0.234349	NA
KISS1R	0.297028	-0.535044	0.449983	-1.18903	0.234427	NA
RNU5B-1	132.232	-0.149158	0.125449	-1.189	0.234441	0.483247
ST20-MTHFS	2.57995	0.190702	0.160408	1.18886	0.234495	NA
DIRC3	102.579	-0.0723933	0.0608955	-1.18881	0.234514	0.483306
CHM	656.857	0.0320079	0.026927	1.18869	0.234563	0.483306
VAV3-AS1	2.53078	0.215705	0.18147	1.18865	0.234576	NA
RNF208	1.29493	-0.257247	0.216433	-1.18858	0.234606	NA
SUCLG2	1083.57	0.0320662	0.0269787	1.18857	0.234607	0.483306
ABCC2	27.1349	0.0715345	0.0601878	1.18852	0.234628	0.483306
RNU2-2P	4796.75	-0.119204	0.100297	-1.18852	0.23463	0.483306
NUP62	422.696	0.0634016	0.0533463	1.18849	0.23464	0.483306
LINC00515	7.49585	-0.100874	0.0848854	-1.18835	0.234696	0.483363
LOC101927732	1.57523	-0.261351	0.219937	-1.1883	0.234715	NA
RP11-752G15.6	41.8275	0.0524823	0.0441697	1.1882	0.234755	0.483427
LOC101928514	4.65774	-0.146271	0.123124	-1.18799	0.234837	NA
FAM162A	318.943	0.042563	0.0358305	1.1879	0.234874	0.483613
NUDT7	56.9812	-0.0797843	0.0671739	-1.18773	0.234941	0.483678
MIR7150	1.39979	-0.234211	0.197193	-1.18772	0.234943	NA
LOC101928188	2.21171	0.223765	0.188403	1.1877	0.234954	NA
SIRT5	193.07	-0.0274749	0.0231334	-1.18767	0.234962	0.483678
LOC102723642	0.900326	0.302896	0.255068	1.18751	0.235026	NA
CYB561	150.92	0.0615398	0.0518232	1.18749	0.235032	0.483763
GLI1	8.38814	-0.144526	0.121722	-1.18735	0.235091	0.483793
C3	1987.93	0.0957605	0.080653	1.18731	0.235104	0.483793
NPHP3-AS1	2.15537	0.190018	0.160079	1.18703	0.235215	NA
TMEM170A	124.141	0.0341882	0.0288021	1.187	0.235226	0.483929
MAMDC2-AS1	20.5702	-0.101522	0.0855279	-1.187	0.235226	0.483929
PACRGL	263.099	-0.0325092	0.0273935	-1.18675	0.235327	0.484031
C11orf87	0.359627	-0.519344	0.437623	-1.18674	0.23533	NA
RAN	1942.09	0.0344289	0.0290117	1.18672	0.235337	0.484031
FAM168A	902.104	-0.0381118	0.0321168	-1.18666	0.235362	0.484031
SPC25	8.09429	0.141995	0.119679	1.18646	0.235439	0.484037
LOC101926936	6.5778	0.154953	0.130603	1.18644	0.235448	0.484037
TAB3	613.881	0.0315388	0.0265828	1.18644	0.23545	0.484037
EIF3B	1058.85	0.0199392	0.0168097	1.18618	0.235553	0.484138
PIP5K1C	299.367	-0.0764229	0.0644295	-1.18615	0.235564	0.484138
GTF2IP1	46.7276	0.0853532	0.0719615	1.1861	0.235584	0.484138
LOC101929451	0.700539	0.396764	0.334621	1.18571	0.235736	NA
PUM2	2464.66	-0.0199347	0.0168151	-1.18552	0.235812	0.484538
PA2G4	791.007	0.0325323	0.0274437	1.18542	0.235851	0.484538
CCDC19	15.5187	-0.0800441	0.0675257	-1.18539	0.235864	0.484538
LINC01136	4.20939	-0.173314	0.14622	-1.1853	0.2359	NA
MIR548J	2.09608	0.216592	0.182752	1.18517	0.235949	NA
KBTBD3	134.126	-0.0590266	0.0498093	-1.18505	0.235997	0.484752
WHSC1	965.189	0.0287011	0.0242218	1.18493	0.236046	0.484795
LOC101929027	0.384303	-0.39379	0.332347	-1.18487	0.236067	NA
ZNF252P	512.109	0.0315082	0.0265956	1.18471	0.236131	0.484909
TMPRSS4-AS1	0.90309	0.358396	0.30253	1.18466	0.236151	NA
CD4	1274.76	0.104708	0.0884016	1.18446	0.236232	0.48506
LOC101929143	8.84448	-0.0997245	0.0842006	-1.18437	0.236268	0.485074
C7orf61	3.03877	0.16189	0.136693	1.18433	0.236281	NA
C2CD4A	1.86604	0.23489	0.198385	1.18401	0.236407	NA
THBD	807.629	0.0583241	0.049266	1.18386	0.236467	0.485372
CLEC18A	23.3972	-0.193457	0.163421	-1.18379	0.236495	0.485372
TVP23A	24.3516	-0.0877648	0.0741392	-1.18378	0.236499	0.485372
LIMD1	892.503	0.0459167	0.0387928	1.18364	0.236556	0.485431
HCFC2	1028.91	-0.0526341	0.0444924	-1.18299	0.236813	0.485848
FLJ32255	84.1078	0.0496364	0.0419626	1.18287	0.23686	0.485848
AGTRAP	97.1794	0.0844007	0.0713529	1.18286	0.236863	0.485848
TEP1	1346.87	0.0459077	0.0388115	1.18284	0.236873	0.485848
OR51E1	10.5783	-0.171144	0.144762	-1.18225	0.237108	0.486272
SNORD61	0.37668	-0.42725	0.361423	-1.18213	0.237153	NA
LRIT3	8.13548	-0.101585	0.0859561	-1.18183	0.237275	0.486556
NOL11	542.48	0.028618	0.0242237	1.1814	0.237442	0.486796
MON1A	104.643	-0.0397683	0.0336624	-1.18139	0.23745	0.486796
ADH6	1.21134	-0.268536	0.227308	-1.18138	0.237454	NA
ADAM29	0.28679	-0.502021	0.424966	-1.18132	0.237475	NA
MIR30C1	2.8196	-0.147215	0.124625	-1.18127	0.237495	NA
GCDH	128.75	-0.043737	0.0370385	-1.18085	0.237661	0.487139
KCNJ2	215.736	0.0903692	0.0765341	1.18077	0.237694	0.487139
C16orf72	1155.36	-0.0197309	0.0167105	-1.18075	0.237703	0.487139
COQ9	297.881	0.0332857	0.028192	1.18068	0.237731	0.487139
ZCCHC4	204.865	-0.0278542	0.0235945	-1.18054	0.237787	0.487194
TAPT1	485.084	-0.0360693	0.0305578	-1.18036	0.237856	0.487231
NID1	598.402	-0.0636376	0.0539143	-1.18035	0.237862	0.487231
CD52	867.199	0.150066	0.127163	1.18011	0.237958	0.487361
ZC3H6	819.152	-0.0376915	0.0319408	-1.18004	0.237983	0.487361
VPS41	1799.2	0.0228681	0.0193802	1.17997	0.238012	0.487363
LOC102724781	3.98281	-0.143467	0.121663	-1.17921	0.238314	NA
TRNAS13	0.747459	-0.294625	0.249882	-1.17906	0.238375	NA
ICAM5	33.4739	0.151183	0.128245	1.17887	0.238451	0.488203
YIPF5	1148.04	0.0395674	0.0335662	1.17878	0.238484	0.488211
CNOT2	1219.42	0.0322947	0.0273999	1.17864	0.23854	0.48824
RAB18	1834.03	0.0439925	0.0373259	1.1786	0.238556	0.48824
DMP1	3.89041	-0.204596	0.173595	-1.17858	0.238564	NA
SLTM	1920.56	0.0362788	0.0307851	1.17845	0.238617	0.488302
KLHL14	4.07542	-0.216008	0.183307	-1.17839	0.238641	NA
CLEC4A	147.864	0.0751678	0.0637946	1.17828	0.238686	0.488302
CPSF3L	364.086	-0.0354819	0.0301155	-1.17819	0.238719	0.488302
SLC18A1	1.28696	-0.252991	0.214733	-1.17816	0.238731	NA
ENSA	644.443	-0.0392782	0.0333395	-1.17813	0.238745	0.488302
KCNC3	17.9698	0.127591	0.108303	1.17809	0.23876	0.488302
SPPL3	259.794	-0.0452506	0.0384111	-1.17806	0.238772	0.488302
RAB6A	2335.87	0.0358551	0.0304377	1.17799	0.238802	0.488302
ZNF77	76.1484	-0.0376057	0.0319257	-1.17791	0.238831	0.488302
SMIM6	0.878542	0.315254	0.267649	1.17787	0.23885	NA
LOC102723324	4.12078	0.146583	0.124449	1.17785	0.238856	NA
FAM214A	797.82	-0.031985	0.0271556	-1.17784	0.23886	0.488302
GML	0.816593	0.324466	0.275494	1.17776	0.238892	NA
ZNF143	392.65	0.0285814	0.024268	1.17774	0.238901	0.488302
TRNAP17	9.95101	-0.144114	0.122365	-1.17774	0.238902	0.488302
KIAA0368	3168.55	0.0197226	0.0167487	1.17756	0.238971	0.488385
CXCR2	39.9465	-0.185903	0.1579	-1.17735	0.239055	0.488466
FAIM3	49.965	0.121206	0.102951	1.17732	0.239068	0.488466
FOXD4L4	1.06759	-0.248108	0.210793	-1.17702	0.239186	NA
LOC100506473	30.9775	0.0604026	0.0513229	1.17691	0.239231	0.48874
RUFY3	1434.42	-0.0339854	0.0288799	-1.17678	0.239283	0.488789
WDR63	25.7525	0.0904574	0.0768749	1.17668	0.239322	0.48881
MIR620	3.09902	0.192308	0.163437	1.17665	0.239336	NA
SLC15A4	643.294	0.0317494	0.026984	1.1766	0.239355	0.488819
AC012314.8	2.55314	-0.170373	0.144824	-1.17642	0.239429	NA
LOC101929647	5.8982	-0.127363	0.108269	-1.17636	0.239452	0.488959
KIF26B	45.4591	0.155717	0.132409	1.17603	0.239583	0.489162
STAMBPL1	138.892	0.0614314	0.0522392	1.17596	0.23961	0.489162
FAM41C	0.311934	0.488576	0.415501	1.17587	0.239646	NA
RNASEH2B	510.512	0.0389212	0.0331024	1.17578	0.239682	0.489243
RPL23	6256.95	0.0434097	0.0369217	1.17572	0.239707	0.489243
RIOK2	455.515	0.0370972	0.031557	1.17556	0.239769	0.489312
SCG3	2.78896	0.203172	0.172886	1.17518	0.239923	NA
ZKSCAN3	146.977	-0.0348047	0.029617	-1.17516	0.23993	0.489581
LOC101928519	2.69983	-0.179667	0.152892	-1.17512	0.239947	NA
ANAPC10	198.224	0.0435859	0.0370917	1.17508	0.239961	0.489583
HDAC1	661.477	0.0233561	0.0198798	1.17487	0.240048	0.489583
STARD7	1698.47	0.0365825	0.0311391	1.17481	0.240071	0.489583
TMEM254	100.254	0.0319041	0.027157	1.1748	0.240075	0.489583
PPME1	198.135	-0.0353311	0.0300742	-1.17479	0.240077	0.489583
RUFY2	686.854	-0.0415045	0.0353332	-1.17466	0.240131	0.489583
ID1	507.858	-0.102248	0.0870494	-1.1746	0.240154	0.489583
MIR1299	6.9254	0.121228	0.10321	1.17458	0.240161	0.489583
LOC101927225	0.696019	0.30183	0.256979	1.17453	0.240181	NA
APOL1	489.805	0.051899	0.0441887	1.17449	0.240201	0.489606
USP21	101.572	-0.0515032	0.0438558	-1.17438	0.240244	0.489635
MTHFD1L	841.109	-0.0480222	0.0408949	-1.17428	0.240282	0.489653
LOC101928096	26.7288	-0.0731487	0.0623091	-1.17397	0.240409	0.489809
CCDC110	70.9074	-0.0947373	0.0807034	-1.17389	0.240437	0.489809
THOC3	84.2478	0.065369	0.0556864	1.17388	0.240444	0.489809
LOC101928239	2.98742	-0.149912	0.127727	-1.17369	0.240518	NA
RAB11FIP1	1380.24	0.0385563	0.032852	1.17364	0.24054	0.489946
GLTSCR2	1294.67	-0.0443596	0.0378031	-1.17344	0.24062	0.490012
EDA	50.5357	-0.0712992	0.0607623	-1.17341	0.240631	0.490012
FUNDC1	129.412	0.0447429	0.0381341	1.17331	0.240673	0.490041
LOC101927095	0.472205	0.418526	0.356728	1.17324	0.240701	NA
INTS4	411.284	0.0196376	0.0167421	1.17294	0.240818	0.490232
WDR45	428.339	-0.0409395	0.0349037	-1.17293	0.240825	0.490232
COA5	306.912	-0.0321468	0.0274116	-1.17275	0.240898	0.49027
GRN	2807.47	0.109957	0.0937687	1.17264	0.240941	0.49027
CSPP1	482.516	-0.0383162	0.0326791	-1.1725	0.240997	0.49027
HPS6	122.019	-0.0705356	0.0601587	-1.17249	0.241	0.49027
TMPRSS13	7.91561	0.129975	0.110861	1.17242	0.241029	0.49027
DNALI1	50.186	-0.0750178	0.0639923	-1.1723	0.241079	0.49027
POLR3B	223.205	0.0285108	0.0243207	1.17229	0.241082	0.49027
MIR637	3.03367	-0.202296	0.172567	-1.17228	0.241085	NA
IL18RAP	62.0738	-0.108398	0.0924719	-1.17223	0.241105	0.49027
FSTL1	9264.78	-0.0646822	0.0551794	-1.17222	0.24111	0.49027
CEP104	363.939	-0.0355378	0.0303202	-1.17208	0.241164	0.49027
C5orf63	45.4327	0.0715844	0.0610768	1.17204	0.241181	0.49027
WDR25	54.1904	-0.0439111	0.0374687	-1.17194	0.241221	0.49027
PAPLN	347.178	0.101235	0.0863825	1.17194	0.241223	0.49027
EHBP1L1	2254.44	-0.0406882	0.0347205	-1.17188	0.241247	0.49027
IFNL1	0.424916	0.395659	0.337657	1.17178	0.241287	NA
TARSL2	424.714	-0.0486779	0.0415474	-1.17162	0.241349	0.490411
MKRN3	4.70639	-0.243121	0.207511	-1.17161	0.241354	NA
LOC101930567	5.67484	0.114886	0.0980647	1.17154	0.241383	0.490411
MIA2	0.905916	-0.281819	0.240561	-1.17151	0.241395	NA
ZNHIT2	38.6944	-0.0729351	0.0622585	-1.17149	0.241403	0.490411
HSPA2	439.472	-0.0833521	0.0711596	-1.17134	0.241463	0.490474
RHCG	0.849056	0.35674	0.304564	1.17132	0.241472	NA
SPINK2	1.31265	-0.307204	0.262294	-1.17122	0.24151	NA
PLEKHA4	110.153	-0.099688	0.0851231	-1.1711	0.241557	0.490555
AC087859.1	5.84754	-0.145315	0.124091	-1.17104	0.241585	0.490555
COMMD6	678.865	0.0577021	0.0492771	1.17097	0.24161	0.490555
PHF20L1	1753.94	0.0359689	0.0307176	1.17095	0.241617	0.490555
FLJ42842	0.193816	-0.687646	0.587417	-1.17063	0.241749	NA
RNU1-27P	0.34247	-0.430249	0.36755	-1.17059	0.241765	NA
SCIMP	187.769	0.0857291	0.0732374	1.17057	0.241774	0.490764
ACPP	51.0313	0.101338	0.086573	1.17055	0.241778	0.490764
NCF1B	47.6067	0.100374	0.0857572	1.17044	0.241822	0.490784
ARHGEF11	805.02	0.0518957	0.0443407	1.17039	0.241846	0.490784
C11orf70	40.3071	-0.0711358	0.0607962	-1.17007	0.241973	0.490984
BMPR1A	1154.2	-0.0800016	0.0683852	-1.16987	0.242055	0.491091
TMEM66	3557.53	0.0305631	0.0261287	1.16971	0.242116	0.491157
ACTR5	153.799	-0.0393133	0.0336127	-1.1696	0.242164	0.491195
B3GAT1	3.22886	0.197058	0.168493	1.16954	0.242188	NA
LINC00202-2	0.442655	-0.388072	0.331837	-1.16946	0.242216	NA
C1QL1	0.737764	-0.288927	0.24707	-1.16942	0.242236	NA
UQCR10	423.423	0.0478969	0.0409599	1.16936	0.242259	0.491321
PLEKHG4	64.6367	-0.0741514	0.0634167	-1.16927	0.242294	0.491321
SHFM1	474.166	0.0461506	0.0394711	1.16923	0.242313	0.491321
CFTR	0.56335	-0.383697	0.328179	-1.16917	0.242335	NA
NUP107	698.543	0.0316459	0.0270705	1.16902	0.242397	0.491434
PRSS41	0.224073	-0.684314	0.58542	-1.16893	0.242432	NA
AGAP6	198.56	0.0476374	0.0407536	1.16891	0.242439	0.491461
SSUH2	4.35619	0.187362	0.160297	1.16884	0.242466	NA
HCG27	44.5702	-0.0772385	0.0660911	-1.16867	0.242538	0.491479
CHADL	12.5393	-0.10629	0.0909643	-1.16848	0.242614	0.491479
ZNF655	1739.89	0.0238035	0.0203722	1.16843	0.242634	0.491479
TEX10	311.227	0.0247414	0.0211753	1.16841	0.242643	0.491479
LOC102723467	1.01993	0.427336	0.365769	1.16832	0.242677	NA
PAGR1	211.67	-0.0528723	0.0452549	-1.16832	0.242677	0.491479
IPCEF1	171.114	0.0635514	0.0543964	1.1683	0.242685	0.491479
LRWD1	74.1997	-0.0555351	0.0475358	-1.16828	0.242694	0.491479
PCDHB13	72.1604	-0.0865304	0.0740672	-1.16827	0.242698	0.491479
LOC102723440	1.28608	-0.229461	0.196414	-1.16825	0.242706	NA
TTI2	140.368	-0.0248657	0.0212858	-1.16818	0.242732	0.491479
GPR15	14.7394	0.246165	0.210742	1.16809	0.24277	0.491479
REXO2	713.809	0.0390266	0.0334107	1.16809	0.242771	0.491479
KRTAP5-9	1.01795	-0.254769	0.218122	-1.16801	0.242802	NA
HTR1B	24.2683	-0.140699	0.12046	-1.16801	0.242803	0.491479
ABAT	157.94	0.0361858	0.030982	1.16796	0.242823	0.491479
RAP1A	984.536	0.0443249	0.0379564	1.16779	0.242893	0.491561
LOC102724214	1.72803	-0.235548	0.20171	-1.16776	0.242905	NA
LOC101928152	3.94817	0.189123	0.161976	1.1676	0.242968	NA
TGM2	4309.27	-0.0747319	0.0640071	-1.16756	0.242986	0.491691
ASB12	2.49611	-0.17165	0.147024	-1.1675	0.24301	NA
UFM1	1630.08	0.0403655	0.0345753	1.16746	0.243023	0.491707
FAM50A	560.339	0.0304021	0.0260461	1.16724	0.243112	0.491829
LOC101928056	3.07738	-0.16174	0.138569	-1.16722	0.243122	NA
TBC1D16	576.59	-0.0529209	0.0453447	-1.16708	0.243178	0.491858
SRP14-AS1	50.4396	0.0614392	0.0526442	1.16707	0.243184	0.491858
C17orf67	55.4364	-0.0539231	0.0462127	-1.16685	0.243272	0.491978
RAB27A	549.127	0.0347168	0.0297592	1.16659	0.243377	0.492055
ZNF736	272.966	0.0399842	0.0342763	1.16653	0.243402	0.492055
PWP1	635.792	0.0272206	0.023336	1.16647	0.243426	0.492055
RFPL3S	7.396	-0.104538	0.0896212	-1.16644	0.243436	0.492055
NAIF1	90.3946	0.0397162	0.0340516	1.16635	0.243472	0.492055
SYAP1	784.801	0.0293931	0.0252017	1.16631	0.243488	0.492055
LOC101930026	3.49671	-0.157935	0.135419	-1.16627	0.243506	NA
ZNF480	464.126	0.0389017	0.0333562	1.16625	0.243513	0.492055
LOC101929796	98.3147	-0.146425	0.125565	-1.16613	0.243562	0.492097
MTF2	525.412	0.0324694	0.0278463	1.16602	0.243605	0.492102
PIGF	188.634	0.0359053	0.0307941	1.16598	0.243623	0.492102
AFAP1-AS1	1.32605	-0.262707	0.225338	-1.16584	0.243681	NA
TAS2R8	1.08987	-0.254121	0.217988	-1.16576	0.243713	NA
TERF2	218.202	-0.0292165	0.025068	-1.16549	0.243821	0.492444
AC006272.1	4.41819	-0.133582	0.114641	-1.16523	0.243927	NA
PDE4DIP	1724.8	-0.0312454	0.0268242	-1.16482	0.244091	0.492878
NDUFC1	298.797	-0.040128	0.0344506	-1.1648	0.244101	0.492878
NDUFA6	556.269	0.0508861	0.0436887	1.16474	0.244123	0.492878
FDXACB1	62.352	0.0523286	0.0449369	1.16449	0.244225	0.493026
G2E3	464.784	0.0364459	0.0313011	1.16436	0.244277	0.493042
LOC102723885	0.692431	-0.310002	0.266247	-1.16434	0.244285	NA
ATE1	645.315	-0.0188237	0.0161689	-1.16419	0.244348	0.493042
SSB	1112.56	0.0429996	0.0369363	1.16416	0.24436	0.493042
WRNIP1	581.752	-0.025882	0.0222335	-1.1641	0.244384	0.493042
DDX19B	216.352	0.0248405	0.0213391	1.16408	0.24439	0.493042
SHARPIN	108.745	-0.0738537	0.0634458	-1.16404	0.244406	0.493042
LOC101927854	12.2877	0.150614	0.129416	1.1638	0.244507	0.493185
FRAT1	53.7026	0.0969408	0.0833149	1.16355	0.244608	0.493254
LOC101928617	6.90853	0.120095	0.103218	1.16352	0.244621	0.493254
CD99	2102.68	0.0390936	0.0336	1.1635	0.244627	0.493254
LOC101927506	3.17388	0.188893	0.16235	1.1635	0.244628	NA
FAM86B2	1.54832	-0.216654	0.186211	-1.16349	0.244632	NA
ATP10D	2056.49	-0.0461084	0.0396328	-1.16339	0.244671	0.493283
LOC100507468	0.423494	-0.384427	0.330495	-1.16318	0.244755	NA
LOC101929528	1.85312	-0.274509	0.236047	-1.16294	0.244854	NA
SULT1A2	4.09271	0.181715	0.156257	1.16292	0.244863	NA
IFITM1	698.726	0.0845799	0.0727412	1.16275	0.24493	0.493651
SCN1B	84.0146	-0.073409	0.0631349	-1.16273	0.244938	0.493651
EXOC8	653.937	0.0193569	0.0166478	1.16273	0.24494	0.493651
LOC101928864	0.47363	0.365219	0.314135	1.16262	0.244986	NA
MED12L	20.0268	-0.0877089	0.0754431	-1.16258	0.244998	0.493654
ANKRD36	1854.6	-0.0500288	0.0430346	-1.16252	0.245023	0.493654
MIR6809	7.46037	-0.151812	0.13059	-1.16251	0.245029	0.493654
PDXDC2P	456.242	-0.0470667	0.0404926	-1.16235	0.245092	0.493723
KSR2	0.504753	-0.45116	0.388156	-1.16232	0.245106	NA
RGPD6	1.54446	-0.192663	0.165796	-1.16205	0.245216	NA
PHLDB2	1970.68	-0.0622967	0.0536112	-1.16201	0.245232	0.493946
TRG-AS1	73.7256	0.0937313	0.0806695	1.16192	0.245269	0.493962
PKLR	0.851614	-0.280086	0.241092	-1.16174	0.245342	NA
TAX1BP3	2.33847	-0.176142	0.151644	-1.16155	0.24542	NA
MARK3	1188.13	0.0174336	0.0150092	1.16153	0.245428	0.49417
PWWP2A	634.452	-0.0378619	0.0325968	-1.16152	0.24543	0.49417
CRYBA4	0.784838	0.289022	0.248838	1.16148	0.245445	NA
KRT36	2.69412	0.210221	0.18101	1.16138	0.245487	NA
SLC35A5	724.237	0.0287826	0.0247833	1.16137	0.245491	0.494233
TRNAR6	0.347554	0.369996	0.318646	1.16115	0.24558	NA
CD1E	14.8502	-0.16031	0.138078	-1.16102	0.245636	0.494467
CA13	33.4235	0.0654838	0.0564099	1.16086	0.2457	0.494521
PDE12	464.681	0.0207329	0.0178608	1.16081	0.245721	0.494521
GCAT	42.6182	-0.071164	0.0613223	-1.16049	0.245849	0.494694
ELF4	184.737	0.0841022	0.072478	1.16038	0.245893	0.494694
MBOAT1	404.29	0.0544189	0.0468975	1.16038	0.245894	0.494694
OR2L8	1.36285	0.285912	0.246397	1.16037	0.245898	NA
LINC00648	0.571846	-0.588609	0.507379	-1.1601	0.246009	NA
VPS33B	198.794	0.0321611	0.0277239	1.16005	0.246029	0.494854
SLC26A6	152.851	-0.0561206	0.0483796	-1.16001	0.246047	0.494854
CCDC59	282.67	0.0512287	0.0441638	1.15997	0.24606	0.494854
RASL12	476.387	-0.123839	0.106767	-1.15989	0.246092	0.494859
LOC100507634	1.44075	0.22409	0.193208	1.15984	0.246113	NA
ADAM32	80.3863	-0.0648546	0.0559311	-1.15954	0.246234	0.495086
RALGDS	456.699	0.0750045	0.0646895	1.15945	0.246271	0.495102
CDH15	2.62292	-0.199882	0.172401	-1.1594	0.246291	NA
BPIFB4	0.502119	-0.61432	0.529876	-1.15937	0.246307	NA
CLUH	235.286	-0.0588119	0.0507349	-1.1592	0.246374	0.495245
LURAP1L	227.488	-0.0654968	0.0565048	-1.15914	0.246401	0.495245
EMC2	663.255	0.0484787	0.0418294	1.15896	0.246472	0.495272
PCDHB2	37.3005	-0.0790559	0.0682138	-1.15894	0.24648	0.495272
FAM71F2	13.341	0.0989338	0.0853695	1.15889	0.246501	0.495272
SOX4	315.052	0.0483994	0.0417684	1.15876	0.246555	0.495321
TMC7	28.7681	-0.08259	0.0712815	-1.15865	0.246601	0.495355
SSR4	723.698	-0.0667377	0.0576198	-1.15824	0.246766	0.495607
PCM1	5341.93	-0.0362629	0.0313098	-1.15819	0.246785	0.495607
LOC101927646	38.8693	-0.142601	0.123132	-1.15812	0.246816	0.495612
SFTPA2	0.438844	-0.413877	0.357378	-1.1581	0.246825	NA
MIR3121	1.08341	-0.245761	0.212267	-1.15779	0.24695	NA
TEX15	3.78575	-0.183011	0.158075	-1.15775	0.246965	NA
RAD17	499.802	0.0345084	0.0298117	1.15754	0.24705	0.495981
HPD	13.3925	-0.131746	0.113817	-1.15752	0.247058	0.495981
CEP164	429.198	-0.0378516	0.0327037	-1.15741	0.247106	0.496018
LDLRAD3	71.32	0.0560587	0.0484516	1.157	0.247271	0.496292
HOXC10	0.289037	-0.514789	0.444936	-1.157	0.247274	NA
RNF32	7.23818	0.121659	0.105159	1.1569	0.247312	0.496314
TRNAY9	9.90928	0.106414	0.091992	1.15678	0.247364	0.496358
CHIC2	535.22	0.0367393	0.0317619	1.15671	0.247392	0.496358
SENCR	3.3351	0.151698	0.131161	1.15658	0.247444	NA
TPTE2P2	0.874858	-0.316395	0.273602	-1.15641	0.247515	NA
GOLM1	384.285	0.0751803	0.0650192	1.15628	0.247568	0.496652
CSTF3	340.784	0.0297996	0.0257783	1.15599	0.247684	0.496828
MSTN	9.757	-0.120773	0.104483	-1.15592	0.247714	0.496829
SMC4	1277.79	0.0426963	0.0369528	1.15543	0.247915	0.497124
AICDA	1.50331	-0.258445	0.223682	-1.15541	0.247921	NA
LRRC23	98.2825	0.0445511	0.0385614	1.15533	0.247956	0.497124
LOC102724135	0.804278	-0.297251	0.257303	-1.15526	0.247986	NA
ZBTB6	400.532	0.0439625	0.0380545	1.15525	0.247988	0.497124
PTCD3	1221.2	-0.0273706	0.0236925	-1.15524	0.247991	0.497124
LSM14B	285.795	0.0263663	0.0228239	1.1552	0.248007	0.497124
FAM215A	0.363872	-0.423474	0.36665	-1.15498	0.248097	NA
SNHG1	317.691	0.0385976	0.0334227	1.15483	0.248159	0.497371
HS1BP3-IT1	5.47485	-0.140276	0.121499	-1.15455	0.248276	0.497546
RSPH10B	0.603426	-0.31709	0.27468	-1.1544	0.248338	NA
LINC00664	7.6131	-0.137172	0.118829	-1.15437	0.248349	0.497594
ZDHHC11	20.5518	-0.108982	0.0944101	-1.15435	0.248359	0.497594
ZNF695	3.6306	0.14473	0.12539	1.15424	0.248402	NA
POLR2E	248.238	-0.0593541	0.0514243	-1.1542	0.248417	0.497634
RING1	377.253	-0.0279839	0.0242462	-1.15415	0.248437	0.497634
SAMD3	150.529	-0.0676392	0.0586212	-1.15384	0.248567	0.497823
RP3-395M20.9	4.47671	-0.138715	0.120222	-1.15382	0.248573	NA
LOC102724344	5.58793	-0.185025	0.160369	-1.15375	0.248604	0.497823
TIA1	1783.07	-0.0344123	0.0298283	-1.15368	0.248632	0.497823
C5orf55	16.9563	-0.0769339	0.0666915	-1.15358	0.248673	0.497823
RAB7A	800.214	0.0601714	0.0521635	1.15352	0.248699	0.497823
LIMA1	1588.91	-0.0334821	0.0290266	-1.1535	0.248707	0.497823
TSSK4	2.14378	-0.18442	0.159913	-1.15325	0.248809	NA
AC010226.4	8.62166	-0.0924622	0.0801804	-1.15318	0.248837	0.497975
PMS2	220.687	0.0284212	0.0246462	1.15317	0.248841	0.497975
KEL	43.922	0.174651	0.151467	1.15307	0.248882	0.497999
CPSF1	325.477	-0.0648905	0.0562816	-1.15296	0.248926	0.498028
CCDC132	874.558	0.032409	0.0281123	1.15284	0.248975	0.498068
HOXA11-AS	0.850596	-0.288175	0.249972	-1.15283	0.24898	NA
LOC102724271	1.36276	-0.225097	0.195269	-1.15275	0.249011	NA
HLA-F-AS1	82.5687	-0.0560299	0.0486081	-1.15269	0.249038	0.498135
AZGP1	1.11748	0.4759	0.412894	1.1526	0.249076	NA
MIR186	27.8447	-0.0813714	0.0705984	-1.1526	0.249076	0.498144
AGTPBP1	1115.72	0.0270128	0.0234378	1.15254	0.249101	0.498144
MIR569	1.63833	-0.204414	0.177368	-1.15249	0.249122	NA
LOC101927340	9.9724	-0.0862196	0.0748248	-1.15229	0.249203	0.498289
AGPAT5	381.522	0.0383428	0.0332926	1.15169	0.249448	0.49872
C16orf70	157.974	0.0593144	0.0515096	1.15152	0.249518	0.498802
LILRB5	214.311	0.120686	0.104815	1.15142	0.249558	0.498823
REEP5	2147.09	-0.0318858	0.0276985	-1.15117	0.24966	0.498963
OAF	53.2598	0.106135	0.0922023	1.15111	0.249687	0.498963
PCNX	2987.59	0.0266069	0.0231158	1.15103	0.249722	0.498974
LOC102724028	2.05859	0.191322	0.166226	1.15098	0.249741	NA
DTX4	105.261	0.0817194	0.071028	1.15052	0.249928	0.499328
LOC101928512	8.64504	-0.0972188	0.0845229	-1.15021	0.250059	0.499531
RELT	309.831	0.101045	0.0878669	1.14998	0.250151	0.499614
LOC100506746	56.4235	-0.0421255	0.0366321	-1.14996	0.250159	0.499614
LOC102723686	1.19999	-0.261974	0.227863	-1.1497	0.250268	NA
NUDCD2	170.882	0.0407455	0.0354507	1.14936	0.250409	0.500002
COQ5	201.519	0.0387327	0.0337022	1.14926	0.250447	0.500002
MMP9	6189.43	0.196902	0.171332	1.14924	0.250458	0.500002
COPB1	2600.36	0.0257519	0.0224084	1.14921	0.250471	0.500002
GOLGA6C	0.995446	-0.266076	0.23158	-1.14896	0.250573	NA
MIR8076	1.16124	-0.219757	0.191293	-1.1488	0.250638	NA
APBB3	188.161	-0.0567698	0.0494175	-1.14878	0.250647	0.500238
MS4A14	297.651	0.105101	0.0914941	1.14872	0.250673	0.500238
DSTNP2	40.6074	-0.0473845	0.0412503	-1.14871	0.250677	0.500238
UBA6-AS1	158.349	0.0308084	0.0268225	1.1486	0.250719	0.500263
SNORD90	1.23657	0.229364	0.199742	1.1483	0.250845	NA
COL20A1	0.636829	-0.399315	0.347749	-1.14829	0.25085	NA
AC007682.1	0.307474	0.520262	0.453094	1.14824	0.250869	NA
STIM2	273.067	0.0465111	0.0405101	1.14814	0.250912	0.500588
C4B	93.2823	0.119743	0.1043	1.14807	0.250941	0.500588
TRNAG31	0.574852	0.335415	0.292189	1.14794	0.250993	NA
LINC01185	0.38954	-0.356112	0.310249	-1.14783	0.25104	NA
PTGER4P2-CDK2AP2P2	1.81915	0.231735	0.201897	1.14779	0.251057	NA
STAU2	850.065	0.0341482	0.029752	1.14776	0.251068	0.500727
SLC9A5	8.77204	-0.112023	0.0976019	-1.14776	0.251069	0.500727
LINC00176	14.6021	-0.0918649	0.0800596	-1.14746	0.251193	0.50091
KCNJ6	12.4656	0.131435	0.114551	1.14739	0.25122	0.50091
WDR27	194.755	-0.0437665	0.038149	-1.14725	0.251277	0.500942
ZBTB2	233.867	0.0243226	0.0212016	1.14721	0.251295	0.500942
ENO4	14.5913	-0.0958658	0.0835923	-1.14683	0.251454	0.5012
ADAMTSL4-AS1	149.013	-0.101072	0.0881413	-1.1467	0.251506	0.501246
HBG2	0.190546	-1.44019	1.25609	-1.14657	0.251561	NA
RP11-12A2.3	1.46698	0.239422	0.208828	1.1465	0.251587	NA
MIR1184-1	0.450004	0.45117	0.393606	1.14625	0.251693	NA
KMT2D	1247.31	-0.0694961	0.0606324	-1.14619	0.251718	0.501595
ABHD11	69.2261	0.0453596	0.0395762	1.14613	0.25174	0.501595
PDXK	1445.75	0.0737842	0.0643842	1.146	0.251796	0.501646
RPS15A	4359.09	0.0507965	0.0443302	1.14587	0.25185	0.501697
RP11-10L7.1	2.58351	-0.225611	0.196961	-1.14546	0.252018	NA
PSMB3	665.444	0.047905	0.0418253	1.14536	0.25206	0.502041
RP11-157D23.1	3.08905	0.235098	0.205271	1.14531	0.252081	NA
PDE3B	427.183	0.0581105	0.050738	1.14531	0.252082	0.502041
LOC643770	4.70432	0.127073	0.110972	1.14509	0.252172	NA
GPS1	338.157	-0.0425289	0.0371433	-1.145	0.252211	0.502125
PAIP1	938.829	0.0341962	0.0298658	1.14499	0.252212	0.502125
ENPEP	55.4479	0.111698	0.0975532	1.14499	0.252213	0.502125
SLC25A46	1230.85	0.0341008	0.0297917	1.14464	0.252358	0.502356
LINC00158	1.8284	-0.188793	0.164964	-1.14445	0.252437	NA
SETD1A	108.815	-0.0788271	0.0688854	-1.14432	0.252489	0.502517
BCL7B	228.283	0.0337435	0.0294883	1.1443	0.252498	0.502517
VIT	3.98913	0.25039	0.218832	1.14421	0.252535	NA
RBM7	459.428	0.0337454	0.0294928	1.14419	0.252543	0.502548
LINC00094	82.3713	-0.0639931	0.0559366	-1.14403	0.252612	0.502592
HNRNPUL2	423.218	-0.0295912	0.0258665	-1.144	0.252625	0.502592
RSL1D1	1223.46	0.0271967	0.023776	1.14387	0.252678	0.50264
PHYHIPL	10.4104	-0.219086	0.191566	-1.14366	0.252766	0.502755
WNT4	0.907387	-0.302725	0.264703	-1.14364	0.252773	NA
NOC4L	39.2026	-0.0638094	0.0558014	-1.14351	0.252828	0.50282
MIR4420	2.73439	0.189903	0.16608	1.14345	0.252853	NA
AC159540.1	11.1644	-0.0965046	0.0844018	-1.14339	0.252875	0.502855
ARHGAP25	659.596	0.0771555	0.0674853	1.14329	0.252917	0.50288
MUC5B	0.410106	-1.01937	0.89163	-1.14327	0.252927	NA
TRIB3	50.1078	0.102726	0.0898615	1.14316	0.252973	0.502933
RTFDC1	1174.77	0.0276399	0.0241827	1.14296	0.253055	0.503036
PRKCG	0.455417	-0.473656	0.414455	-1.14284	0.253106	NA
ABCE1	1173.18	0.0363533	0.0318112	1.14278	0.253129	0.503126
EHD4	1060.47	0.0422679	0.03699	1.14268	0.25317	0.503147
HUWE1	4336.63	-0.03578	0.0313166	-1.14253	0.253236	0.503184
LOC102723962	8.61008	0.130521	0.114251	1.1424	0.253287	0.503184
RNU6-9	12.9328	0.103097	0.0902481	1.14237	0.253298	0.503184
SNX17	832.911	-0.0539395	0.0472206	-1.14229	0.253334	0.503184
SLC37A2	1177.2	0.111936	0.0979928	1.14228	0.253336	0.503184
C1orf122	177.016	-0.0771368	0.0675352	-1.14217	0.253383	0.503218
TBRG1	893.037	0.0175181	0.0153397	1.14201	0.253448	0.503289
TNFRSF17	11.4995	-0.22447	0.196573	-1.14192	0.253489	0.503311
HIF1A-AS1	3.41756	0.159623	0.139805	1.14176	0.253555	NA
LOC101927811	10.6207	-0.101101	0.0885781	-1.14138	0.253712	0.503638
SLC3A2	916.117	0.0602215	0.0527621	1.14138	0.253713	0.503638
MIR3662	2.25313	0.168119	0.147329	1.14112	0.25382	NA
LINC01139	1.62087	-0.334977	0.293553	-1.14111	0.253824	NA
YTHDF2	843.543	0.026226	0.0229829	1.14111	0.253825	0.503785
SLC29A1	468.038	-0.0682369	0.0598014	-1.14106	0.253846	0.503785
LSM4	430.907	0.0434886	0.0381159	1.14095	0.253889	0.503812
C1orf227	1.67903	-0.172969	0.151613	-1.14086	0.253928	NA
FAM109B	209.882	-0.0550586	0.0482619	-1.14083	0.25394	0.503854
CACNB3	74.6164	-0.0664781	0.0582753	-1.14076	0.253969	0.503854
LOC284023	39.253	0.0492591	0.0431858	1.14063	0.254023	0.503882
SPINT2	1095.69	-0.070161	0.0615178	-1.1405	0.254078	0.503882
FMO3	272.087	0.108146	0.0948231	1.1405	0.254079	0.503882
PSMF1	375.11	-0.0449176	0.0393861	-1.14044	0.254102	0.503882
LOC102724768	0.726979	-0.287238	0.25187	-1.14042	0.25411	NA
LOC100499484-C9ORF174	0.92073	-0.273295	0.239678	-1.14026	0.254179	NA
RDX	1699.77	0.0345649	0.0303166	1.14013	0.254231	0.503963
CASP10	414.49	0.0608752	0.0533988	1.14001	0.254282	0.503963
BCL11A	30.8313	0.135204	0.118602	1.13997	0.254297	0.503963
COLEC11	34.0087	0.114318	0.100285	1.13993	0.254314	0.503963
LOC101928524	84.4764	-0.0526218	0.046163	-1.13991	0.254322	0.503963
MAK16	501.973	0.0390366	0.0342456	1.1399	0.254328	0.503963
DCAF10	782.286	-0.027471	0.0241006	-1.13985	0.25435	0.503963
PRKAA1	2059.79	0.0466872	0.0409628	1.13975	0.254392	0.503987
MEIS3	24.0223	0.11506	0.100959	1.13967	0.254424	0.503992
FAM204A	763.253	-0.0296248	0.0259989	-1.13946	0.25451	0.504057
ZEB2-AS1	16.9621	0.0908461	0.0797281	1.13945	0.254516	0.504057
BMPR2	4094.34	-0.0453023	0.0397615	-1.13935	0.254557	0.504079
LOC102724861	1.56025	0.2213	0.194236	1.13933	0.254565	NA
SNORD114-12	0.929819	-0.260329	0.228523	-1.13918	0.254626	NA
NFKBID	99.2912	-0.0999209	0.0877166	-1.13913	0.254647	0.504148
ADH5	2076.44	-0.0557413	0.0489364	-1.13906	0.254679	0.504148
MDN1	2038.37	-0.0274571	0.0241056	-1.13903	0.254689	0.504148
HLA-DQA2	525.425	0.25501	0.223893	1.13898	0.25471	0.504148
TRMT6	195.994	0.0327138	0.0287278	1.13875	0.254807	0.504282
ZNF530	64.9064	0.0450057	0.0395268	1.13861	0.254865	0.504337
LOC102724479	1.45714	-0.204778	0.179849	-1.13861	0.254867	NA
CATSPER2	75.6893	-0.0621718	0.0546154	-1.13836	0.254971	0.50449
CCDC71L	589.692	0.0394042	0.0346174	1.13827	0.255006	0.504499
TAF1L	1.11315	-0.201429	0.176991	-1.13807	0.25509	NA
IDH3A	580.076	0.0326819	0.0287222	1.13786	0.255178	0.504723
KIAA0907	452.772	-0.029627	0.0260375	-1.13786	0.255179	0.504723
MFSD8	534.636	-0.0305949	0.0268913	-1.13773	0.255235	0.504753
NDUFAF4	145.484	-0.0486238	0.0427409	-1.13764	0.255271	0.504753
FBXO44	99.0111	-0.052052	0.0457555	-1.13761	0.255282	0.504753
CLK2P	0.24741	-0.447511	0.393467	-1.13735	0.255391	NA
PPP1R12A	3420.91	-0.0548179	0.0481992	-1.13732	0.255405	0.504909
FGF1	885.815	-0.102356	0.0900008	-1.13728	0.255421	0.504909
LOC101927249	17.3549	-0.158984	0.139811	-1.13713	0.255482	0.504958
RPRD1A	883.089	-0.0427561	0.0376016	-1.13708	0.255505	0.504958
C11orf91	3.34563	0.174346	0.153341	1.13698	0.255546	NA
PIGR	3.04543	0.201653	0.177373	1.13689	0.255585	NA
MEG3	173.947	-0.0921884	0.0810985	-1.13675	0.255645	0.505176
FAM27E3	4.66496	-0.132763	0.116815	-1.13652	0.255738	NA
DCTN6	540.27	0.0502943	0.0442574	1.1364	0.255787	0.505338
MT1M	59.6968	0.0977887	0.0860534	1.13637	0.255801	0.505338
MIR374B	34.0692	-0.154804	0.136231	-1.13634	0.255816	0.505338
B3GALT1	1.99287	-0.234298	0.206197	-1.13628	0.255838	NA
ZFP90	761.539	-0.0252025	0.0221813	-1.1362	0.255871	0.505388
UROD	619.877	0.0356692	0.0313968	1.13608	0.255923	0.505432
HIST1H2AD	1.28397	0.249676	0.219781	1.13602	0.255949	NA
OR9A4	1.15641	-0.23836	0.209827	-1.13598	0.255965	NA
KCND3	51.6493	0.0890366	0.0783805	1.13595	0.255976	0.505451
LOC101929047	29.626	-0.0764715	0.0673214	-1.13592	0.255992	0.505451
LOC101928120	12.4586	-0.0804413	0.0708287	-1.13572	0.256076	0.505535
QARS	1211.49	0.0335457	0.0295382	1.13567	0.256094	0.505535
LOC100506558	0.766781	-0.276769	0.243711	-1.13564	0.256106	NA
THBS3	863.039	-0.0381922	0.033638	-1.13539	0.256212	0.505626
TRNAF7	0.336754	-0.400459	0.35272	-1.13534	0.256231	NA
RERGL	122.89	-0.148208	0.130542	-1.13533	0.256236	0.505626
NET1	3203.58	-0.0843181	0.0742687	-1.13531	0.256244	0.505626
BMPER	60.0047	0.108511	0.0955808	1.13528	0.256259	0.505626
NT5C2	1838.1	0.028588	0.0251831	1.13521	0.256289	0.505627
DHRS3	570.931	0.0548261	0.0483087	1.13491	0.256412	0.505812
HIST1H3E	47.3362	-0.0593508	0.0523004	-1.13481	0.256456	0.50584
LOC101928045	0.982206	-0.226274	0.199434	-1.13458	0.25655	NA
DCAF12L2	1.00781	-0.270814	0.238711	-1.13449	0.256591	NA
MIR100HG	1860.89	-0.0874494	0.0771013	-1.13421	0.256705	0.506219
LOC100616530	5.72315	0.118055	0.104086	1.13421	0.256708	0.506219
CCAR1	1296.59	0.0261085	0.0230218	1.13407	0.256764	0.506264
CRSP8P	0.516064	-0.306588	0.270347	-1.13405	0.256772	NA
NUB1	741.487	0.0272831	0.024059	1.13401	0.25679	0.506264
LOC102723568	1.28557	0.514742	0.453933	1.13396	0.256812	NA
MAPK8IP2	1.28334	-0.22772	0.200829	-1.1339	0.256837	NA
HM13	516.103	0.0657882	0.0580247	1.1338	0.25688	0.506383
DDN	1.00948	-0.263112	0.232066	-1.13378	0.256888	NA
LOC102724867	19.2079	0.0815005	0.0718899	1.13369	0.256927	0.506415
RIN3	256.354	0.0985626	0.0869626	1.13339	0.25705	0.506601
LOC100510707	3.67756	0.152393	0.134458	1.13339	0.257052	NA
PDE9A	31.6169	-0.0756947	0.0667904	-1.13332	0.257081	0.506603
MFN2	1007.75	-0.0268453	0.0236894	-1.13322	0.257123	0.506628
TNFSF12	36.8558	-0.0862833	0.0761596	-1.13293	0.257245	0.506756
FER1L6	7.28787	0.13977	0.123371	1.13292	0.257248	0.506756
RWDD2A	150.506	-0.0441986	0.0390183	-1.13277	0.257313	0.506811
LOC102723824	5.19352	-0.133843	0.118162	-1.13271	0.257336	0.506811
DDX11L2	9.91485	0.152457	0.134609	1.13258	0.257389	0.50684
SERHL2	12.5103	-0.101269	0.0894216	-1.13249	0.257429	0.50684
NDUFA10	757.905	0.0247518	0.0218566	1.13246	0.257439	0.50684
RP11-293M10.5	8.87059	-0.144429	0.127564	-1.1322	0.257548	0.506934
HCG26	23.622	0.087929	0.0776642	1.13217	0.257563	0.506934
MIR181A1	1.43258	0.25107	0.221765	1.13215	0.257572	NA
FAM89A	77.8996	0.070442	0.0622233	1.13208	0.257599	0.506934
SLC6A4	1.59586	-0.231055	0.204099	-1.13207	0.257604	NA
WNK4	0.784528	-0.330568	0.292006	-1.13206	0.25761	NA
ATP6V0D1	1085.91	0.063377	0.0559854	1.13203	0.257622	0.506934
ENC1	401.602	0.0550392	0.0486214	1.132	0.257636	0.506934
SNORD114-17	1.80341	-0.200681	0.177302	-1.13186	0.257693	NA
LOC101928114	1.08399	-0.253057	0.2236	-1.13174	0.257743	NA
TMEM183B	2.40355	-0.13723	0.121282	-1.13149	0.257847	NA
KIF13A	3222.37	-0.0523036	0.0462258	-1.13148	0.257852	0.5073
LINC00545	1.36806	0.228631	0.202087	1.13135	0.257907	NA
ZNF474	6.5079	-0.103555	0.091554	-1.13108	0.25802	0.507483
ADAMTSL5	12.9298	-0.125401	0.110874	-1.13102	0.258047	0.507483
PCSK7	590.512	0.0359876	0.0318188	1.13102	0.258048	0.507483
ASIC3	4.44024	-0.141158	0.124807	-1.13101	0.258051	NA
TRNAC8	2.54506	0.182037	0.160954	1.13099	0.258059	NA
MED17	478.105	0.0239333	0.0211616	1.13098	0.258064	0.507483
ZNF701	277.858	0.0311183	0.0275183	1.13082	0.258129	0.507551
NOMO2	229.988	0.0436651	0.0386189	1.13067	0.258195	0.507623
WASH3P	41.9006	-0.0829271	0.0733555	-1.13048	0.258273	0.507718
DUS1L	347.901	-0.0441915	0.0390998	-1.13022	0.258381	0.507872
NLRC3	161.636	0.0809584	0.0716381	1.1301	0.258433	0.50791
ELP3	481.841	0.0282233	0.0249756	1.13004	0.25846	0.50791
IPO9	1007.66	-0.027274	0.024138	-1.12992	0.25851	0.507948
GOLGA6L4	4.7584	0.235705	0.208604	1.12991	0.258513	NA
ZNF280D	1626.37	-0.0447621	0.0396217	-1.12974	0.258587	0.507989
TRNAT22	2.18085	0.185579	0.164271	1.12971	0.258597	NA
CNTROB	224.042	0.038386	0.0339791	1.12969	0.258606	0.507989
MARCKS	3340.63	0.0556976	0.0493049	1.12966	0.25862	0.507989
CELF4	2.2855	0.211154	0.186936	1.12955	0.258665	NA
KRBOX1	21.9673	-0.0949574	0.0840689	-1.12952	0.258679	0.508047
IRF7	121.414	0.0973068	0.0861597	1.12938	0.258739	0.508105
ACTL10	11.6141	-0.0875911	0.0775712	-1.12917	0.258826	0.508217
MSL3	373.794	0.0315091	0.0279071	1.12907	0.258868	0.508229
LOC101929269	2.26684	0.171063	0.151511	1.12904	0.258879	NA
EIF4EBP2	1490.67	-0.0400011	0.0354301	-1.12901	0.258892	0.508229
FAM162B	4.14	0.17421	0.154304	1.129	0.258897	NA
RP11-480C22.1	3.71638	-0.172623	0.152929	-1.12877	0.258993	NA
CYP27A1	1138.68	0.111202	0.0985162	1.12877	0.258994	0.508356
WDR70	570.631	0.0255551	0.0226412	1.1287	0.259025	0.508356
CDC23	459.067	0.0226699	0.0200888	1.12848	0.259117	0.508356
ARID3A	82.4879	0.077538	0.0687105	1.12847	0.25912	0.508356
GRM8	7.73235	0.151196	0.13399	1.12841	0.259149	0.508356
TMEM222	121.085	-0.051076	0.0452644	-1.12839	0.259155	0.508356
CNOT6	631.364	0.0248158	0.021993	1.12835	0.259173	0.508356
DTX2P1-UPK3BP1-PMS2P11	26.5222	-0.0886966	0.0786112	-1.12829	0.259195	0.508356
MSH5	1.50694	0.21773	0.19298	1.12825	0.259215	NA
BTNL8	2.54686	-0.252393	0.223706	-1.12824	0.25922	NA
SPIRE2	6.83236	-0.128539	0.113941	-1.12812	0.25927	0.508402
RBM33	1095.55	-0.0307102	0.027223	-1.1281	0.259279	0.508402
MIR760	0.998588	-0.231945	0.205614	-1.12806	0.259295	NA
PCDHAC2	32.573	0.101393	0.089896	1.12789	0.259365	0.508453
CLMP	573.849	-0.069278	0.0614282	-1.12779	0.259409	0.508453
YPEL1	102.132	-0.0463376	0.0410882	-1.12776	0.259422	0.508453
GTF3C1	941.378	-0.0271552	0.0240798	-1.12772	0.25944	0.508453
ESF1	485.501	0.0370655	0.0328688	1.12768	0.259454	0.508453
CXorf38	447.544	0.0361257	0.0320388	1.12756	0.259505	0.508456
ZNF768	252.959	-0.0322902	0.0286403	-1.12744	0.259556	0.508456
CHERP	108.433	-0.0682583	0.0605444	-1.12741	0.25957	0.508456
BTN2A2	192.902	0.053871	0.0477866	1.12732	0.259606	0.508456
WWP1	1073.89	0.0533634	0.0473376	1.12729	0.259618	0.508456
TJP2	1310.27	-0.0631036	0.0559799	-1.12725	0.259635	0.508456
ZBTB18	214.051	-0.0387734	0.0343989	-1.12717	0.25967	0.508468
RP11-1072A3.2	24.9865	0.0576552	0.0511586	1.12699	0.259747	0.508554
STARD5	76.8866	-0.0571267	0.0506925	-1.12692	0.259774	0.508554
LOC283683	5.78129	-0.136466	0.121106	-1.12682	0.259817	0.508569
MIRLET7A2	17.1559	-0.106956	0.0949267	-1.12672	0.259861	0.508569
NFIL3	184.669	0.0756051	0.0671035	1.12669	0.259872	0.508569
PRDX3	1099.97	0.0465724	0.0413575	1.12609	0.260126	0.508825
COA6	115.511	0.0600553	0.0533308	1.12609	0.260127	0.508825
METRNL	1164.82	0.0473975	0.0420905	1.12608	0.26013	0.508825
F2RL1	107.187	0.0691702	0.0614276	1.12604	0.260147	0.508825
RBM12	863.642	-0.0228429	0.0202865	-1.12602	0.260159	0.508825
SLC22A13	3.89827	0.149895	0.133132	1.12591	0.260204	NA
ACTRT3	27.8156	0.0576974	0.0512473	1.12586	0.260224	0.508825
ESR2	14.208	-0.0944146	0.0838652	-1.12579	0.260254	0.508825
ARHGAP26-IT1	27.6362	0.0786826	0.0698928	1.12576	0.260267	0.508825
SNORA34	20.9795	-0.159652	0.141832	-1.12564	0.260318	0.508825
LOC101927902	27.8506	0.117857	0.104705	1.12562	0.260327	0.508825
KIAA1462	1129.15	-0.0504999	0.044865	-1.1256	0.260336	0.508825
LRR1	89.8735	0.0490656	0.043593	1.12554	0.260361	0.508825
SUDS3	763.126	-0.0232545	0.0206625	-1.12545	0.2604	0.508842
LOC729162	5.76312	-0.376098	0.334272	-1.12513	0.260535	0.508973
ATF6B	323.712	-0.0446666	0.0397018	-1.12505	0.260567	0.508973
STAG3	18.9472	0.109269	0.0971255	1.12503	0.260576	0.508973
SNRPC	91.8905	0.0868577	0.0772064	1.12501	0.260586	0.508973
CLDN16	1.79794	0.211838	0.188324	1.12486	0.260648	NA
RARB	97.5437	-0.0722017	0.0642152	-1.12437	0.260856	0.509442
PEX1	619.989	-0.0334492	0.0297576	-1.12406	0.260989	0.509642
CDH4	0.589862	-0.381506	0.339409	-1.12403	0.261001	NA
TAS2R5	22.0024	-0.0824968	0.0733982	-1.12396	0.261029	0.509663
WDTC1	331.72	-0.0544248	0.0484259	-1.12388	0.261064	0.509673
CMIP	261.113	0.0991316	0.0882247	1.12363	0.261172	0.509718
CDKL1	107.473	0.0422247	0.0375792	1.12362	0.261175	0.509718
L3MBTL2	276.471	-0.0285453	0.0254049	-1.12361	0.261177	0.509718
ANKRD32	261.818	0.0401673	0.0357573	1.12333	0.261296	0.509891
DHODH	72.6852	-0.042463	0.0378068	-1.12316	0.26137	0.509976
TRNASUP1	1.52769	0.228463	0.203435	1.12303	0.261426	NA
LOC101928932	0.662965	0.339763	0.302546	1.12301	0.261432	NA
LOC392232	1.1861	-0.277763	0.247358	-1.12292	0.261471	NA
PCDHA10	10.2629	-0.132919	0.118399	-1.12263	0.261593	0.510353
HCCAT3	4.24486	0.159962	0.14249	1.12262	0.2616	NA
LOC101927779	1.32754	-0.226792	0.202107	-1.12214	0.261802	NA
SLC35E2	179.534	-0.084082	0.0749341	-1.12208	0.261829	0.510755
NANP	182.324	0.0277957	0.0247742	1.12196	0.261878	0.510772
RNU4-1	253.731	-0.133199	0.118724	-1.12192	0.261898	0.510772
LOC102724589	1.20081	-0.229908	0.204927	-1.1219	0.261903	NA
LOC102724593	1.29173	-0.229017	0.204141	-1.12186	0.261923	NA
PEX5L	2.84582	0.262184	0.233725	1.12176	0.261964	NA
TTLL5	323.165	0.0409001	0.0364619	1.12172	0.261981	0.510876
USP44	17.6712	-0.123571	0.110177	-1.12156	0.262049	0.510912
PREX2	487.287	-0.0747257	0.0666292	-1.12152	0.262069	0.510912
TIFAB	16.1176	0.158092	0.140969	1.12147	0.262089	0.510912
MRPS2	115.124	-0.0411217	0.0366703	-1.12139	0.262121	0.510915
SPINT1	131.058	0.109467	0.0976382	1.12115	0.262225	0.510994
FEM1A	348.243	-0.0349125	0.0311416	-1.12109	0.262251	0.510994
RP9P	97.8749	-0.0435769	0.038873	-1.12101	0.262284	0.510994
CYP4F24P	9.1882	-0.293308	0.261652	-1.12098	0.262295	0.510994
AK6	144.877	0.0432988	0.0386326	1.12078	0.26238	0.510994
DDIT3	261.306	0.0365723	0.0326312	1.12078	0.262383	0.510994
TRAF6	798.072	0.0215677	0.0192453	1.12068	0.262425	0.510994
SMPDL3B	9.67589	-0.212232	0.189379	-1.12067	0.262428	0.510994
ZNF512	708.621	-0.0335834	0.0299682	-1.12063	0.262443	0.510994
TSHZ1	204.606	-0.0494969	0.044171	-1.12057	0.26247	0.510994
LOC100506286	15.6109	-0.0696371	0.062147	-1.12052	0.262492	0.510994
MAN2C1	866.088	-0.0547267	0.048844	-1.12044	0.262528	0.511006
CCDC74A	29.8481	0.0664768	0.0593381	1.1203	0.262584	0.511057
THUMPD2	387.414	-0.0465689	0.0415757	-1.1201	0.262671	0.511087
CACNG8	9.00951	0.142927	0.127614	1.12	0.262715	0.511087
KCNJ5	793.7	0.10723	0.0957417	1.11999	0.262717	0.511087
CNPY3	398.91	0.0521708	0.0465832	1.11995	0.262735	0.511087
ZMYND10	6.11143	0.104252	0.0930895	1.11992	0.26275	0.511087
GPR171	61.8455	0.0996771	0.0890126	1.11981	0.262795	0.511087
SCNN1D	25.3931	-0.0793877	0.0708961	-1.11977	0.26281	0.511087
AQR	1230.62	0.0191711	0.0171237	1.11956	0.262899	0.511147
SIK3	438.909	-0.0434926	0.0388479	-1.11956	0.262901	0.511147
ZEB1	2679.98	-0.076129	0.0680048	-1.11947	0.262942	0.511169
SPAG1	97.4694	-0.0533975	0.0477168	-1.11905	0.263119	0.511455
COX17	317.434	0.0525983	0.0470073	1.11894	0.263166	0.511465
ALDH1B1	1971.71	-0.0988199	0.0883193	-1.11889	0.263186	0.511465
IDH3G	419.35	-0.0287178	0.0256678	-1.11883	0.263214	0.511465
PCDHGA9	101.737	-0.0620125	0.055439	-1.11857	0.263323	0.511618
HIST1H4D	318.587	-0.0690354	0.0617337	-1.11828	0.263448	0.511803
DDX4	0.728514	0.280484	0.25085	1.11814	0.263509	NA
LY6H	9.46818	0.191324	0.171144	1.11791	0.263606	0.512034
TRNAA2	1.39598	0.220739	0.197462	1.11788	0.263618	NA
LOC101927826	7.0152	0.138871	0.12423	1.11786	0.263627	0.512034
GPR64	14.3796	-0.119311	0.106743	-1.11775	0.263675	0.512067
LOC101929750	0.854918	0.304305	0.272281	1.11761	0.263732	NA
ODF2L	753.749	0.0467953	0.041872	1.11758	0.263746	0.512148
DUSP18	97.3793	0.0539016	0.0482407	1.11735	0.263847	0.512242
PIP5KL1	5.83912	-0.122026	0.109212	-1.11733	0.263855	0.512242
CRLF2	3.33917	0.191325	0.171238	1.1173	0.263864	NA
FMR1-AS1	1.59523	0.199113	0.178212	1.11728	0.263874	NA
UBE2D2	638.798	-0.0182537	0.0163389	-1.11719	0.263911	0.512243
EIF6	608.124	-0.0485245	0.0434347	-1.11718	0.263915	0.512243
LOC102724480	4.27375	0.153987	0.137865	1.11694	0.26402	NA
PRSS22	2.34676	0.275479	0.246664	1.11682	0.264072	NA
CTSV	13.0794	0.126047	0.11287	1.11675	0.264101	0.512509
PRPF4B	1836.74	0.0304348	0.0272537	1.11672	0.264113	0.512509
WRB	236.35	-0.0436403	0.0390822	-1.11663	0.264152	0.512527
ERVMER34-1	1.96213	-0.203303	0.18208	-1.11656	0.264182	NA
FGF9	10.0347	0.143814	0.128833	1.11628	0.264303	0.51271
CDC5L	1305.38	0.0309193	0.0276988	1.11627	0.264307	0.51271
DNAJB12	468.074	0.0219212	0.0196454	1.11584	0.264489	0.512937
TMEM133	53.626	-0.0611972	0.0548442	-1.11584	0.264492	0.512937
GHDC	107.608	-0.0858452	0.076937	-1.11578	0.264514	0.512937
XYLB	81.9641	0.0426455	0.0382314	1.11546	0.264654	0.51315
THEM4	158.288	0.0360765	0.0323459	1.11534	0.264707	0.513191
LOC101927713	63.1913	-0.0901579	0.0808396	-1.11527	0.264736	0.513191
MIF	928.414	0.0678978	0.060885	1.11518	0.264773	0.513204
TTYH3	667.53	0.123971	0.111185	1.115	0.264851	0.513247
PRG2	13.7435	0.141894	0.12726	1.11499	0.264855	0.513247
PTPN7	121.367	0.0997868	0.0895135	1.11477	0.26495	0.513373
LOC101928370	8.89208	0.118189	0.106094	1.11401	0.265275	0.513943
TRAPPC3L	5.00116	0.156487	0.140482	1.11393	0.265311	NA
RBBP4	1476.43	-0.0183319	0.0164631	-1.11351	0.26549	0.514272
RPL26L1	135.974	0.0452861	0.0406709	1.11347	0.265505	0.514272
CYBA	2059.21	0.0904724	0.0812639	1.11332	0.265572	0.514344
RP11-554D15.1	0.624363	0.339713	0.305177	1.11317	0.265637	NA
RP11-346D6.6	7.39059	0.149396	0.13422	1.11307	0.26568	0.514495
FAM166A	1.05349	-0.265079	0.238173	-1.11297	0.265723	NA
FAM8A1	1059.65	-0.0456223	0.0409919	-1.11296	0.265726	0.514505
SMARCA1	949.82	-0.0657046	0.0590465	-1.11276	0.265811	0.514505
RIBC1	10.073	-0.0889168	0.079907	-1.11275	0.265814	0.514505
RGPD8	196.051	0.0797542	0.0716737	1.11274	0.26582	0.514505
TIMM10B	501.816	-0.032546	0.0292495	-1.1127	0.265837	0.514505
LINC00623	49.0374	0.0524707	0.0471612	1.11258	0.265888	0.514546
PM20D1	3.18413	-0.176702	0.158883	-1.11215	0.266073	NA
NSUN6	268.397	-0.0320392	0.0288134	-1.11196	0.266157	0.515009
MGC27345	155.018	-0.0597843	0.0537701	-1.11185	0.266202	0.515037
POTEKP	1.21565	-0.328181	0.295191	-1.11176	0.266242	NA
ANKRD49	284.27	0.0424095	0.0381473	1.11173	0.266254	0.515078
LOC102723850	0.838255	0.381859	0.343483	1.11173	0.266255	NA
VSX1	0.457863	-0.389309	0.350236	-1.11156	0.266326	NA
LOC101928231	0.731178	-0.2772	0.249431	-1.11133	0.266427	NA
PCK2	222.292	0.0761505	0.0685252	1.11128	0.266449	0.515209
TMED3	546.743	0.043531	0.039173	1.11125	0.266461	0.515209
DDX56	386.969	-0.0337336	0.0303574	-1.11122	0.266475	0.515209
ZSCAN26	357.39	-0.0292406	0.0263157	-1.11115	0.266506	0.515209
IGFLR1	74.7516	0.088091	0.0792804	1.11113	0.266512	0.515209
CPA4	1.90817	0.221938	0.199743	1.11111	0.266519	NA
WISP2	408.271	-0.0954412	0.0858976	-1.1111	0.266523	0.515209
TF	13.0157	-0.104019	0.0936197	-1.11108	0.266533	0.515209
DCST1	1.12897	-0.229501	0.206575	-1.11098	0.266575	NA
SLX1A-SULT1A3	0.520518	-0.376026	0.338478	-1.11093	0.266597	NA
RP11-53O19.1	46.2973	-0.0807058	0.0726525	-1.11085	0.266634	0.515345
LRFN1	6.08494	-0.145817	0.131278	-1.11074	0.266678	0.51535
SERPINA1	550.029	0.108185	0.0974027	1.1107	0.266697	0.51535
SNORD60	4.14023	-0.136848	0.123213	-1.11067	0.266712	NA
LOC284240	1.96429	-0.206503	0.185965	-1.11044	0.26681	NA
BUD31	504.022	0.0418586	0.0376965	1.11041	0.266822	0.515482
ALDH18A1	650.212	-0.0289299	0.0260535	-1.1104	0.266826	0.515482
LRRC36	1.92013	0.184796	0.166445	1.11025	0.26689	NA
BRD4	322.741	-0.0730843	0.0658337	-1.11014	0.266941	0.515613
VEZF1	956.333	-0.0226117	0.020369	-1.1101	0.266954	0.515613
MECP2	627.419	-0.0580507	0.0523055	-1.10984	0.267068	0.515765
ACSBG1	0.582997	0.437355	0.39409	1.10978	0.267093	NA
FRY-AS1	6.05649	-0.11903	0.107261	-1.10971	0.267122	0.515765
TRNAC24	0.890072	0.269771	0.24311	1.10967	0.267143	NA
UCN2	1.66377	0.201078	0.181209	1.10965	0.267152	NA
FOPNL	521.438	0.0404607	0.0364627	1.10964	0.267152	0.515765
CEP89	121.544	-0.0423627	0.038177	-1.10964	0.267154	0.515765
EIF1AX	922.858	-0.0310475	0.0279834	-1.1095	0.267216	0.515793
C12orf66	92.6359	0.0303284	0.0273361	1.10947	0.26723	0.515793
SAPCD2	17.7306	0.12946	0.116701	1.10933	0.267287	0.515846
LOC102723973	1.03525	0.264004	0.238012	1.1092	0.267342	NA
SMC1B	1.68316	0.208408	0.187914	1.10906	0.267404	NA
C9orf69	266.127	-0.0500519	0.0451437	-1.10872	0.267549	0.516293
CALCA	0.400996	0.523592	0.472287	1.10863	0.267589	NA
PLP1	10.4849	-0.195001	0.1759	-1.10859	0.267606	0.516299
RAC3	10.3689	0.10943	0.098712	1.10858	0.267613	0.516299
ITSN2	2101.92	0.0240837	0.0217327	1.10818	0.267784	0.516402
NDUFS5	931.537	0.0480767	0.0433836	1.10818	0.267785	0.516402
MIR6132	10.7419	-0.108676	0.0980723	-1.10812	0.267808	0.516402
LOC100652901	12.5546	-0.0904892	0.0816603	-1.10812	0.267811	0.516402
FER1L4	78.4	-0.12662	0.114267	-1.1081	0.267818	0.516402
DLEU7	14.5367	0.0972009	0.0877265	1.108	0.267862	0.516429
TOLLIP	234.475	-0.055359	0.0499812	-1.1076	0.268036	0.516706
FLVCR1	215.455	-0.0298477	0.0269529	-1.1074	0.268119	0.516807
LOC400553	0.650429	0.362074	0.32696	1.10739	0.268124	NA
VAT1	1092.02	0.0702671	0.0634583	1.1073	0.268166	0.516839
SCN7A	5.49107	-0.197132	0.178082	-1.10697	0.268307	0.517008
SLC25A26	218.076	-0.029445	0.0266001	-1.10695	0.268315	0.517008
TCF23	0.3204	-0.433921	0.392133	-1.10657	0.268482	NA
EHF	9.17639	0.15533	0.140388	1.10643	0.268541	0.517387
KBTBD11	62.9794	0.0680512	0.061517	1.10622	0.268632	0.517462
BCAT2	93.2902	-0.0520269	0.0470322	-1.1062	0.268641	0.517462
PDLIM1	908.489	-0.0493583	0.0446242	-1.10609	0.268688	0.517485
C9orf43	8.86206	0.0815978	0.0737755	1.10603	0.268714	0.517485
TPRKB	176.441	0.047663	0.0430981	1.10592	0.268762	0.517518
ZRANB3	132.066	-0.0407477	0.0368478	-1.10584	0.268797	0.517527
MIR6746	1.1092	-0.273473	0.247341	-1.10565	0.268877	NA
SLC5A7	2.82336	-0.325858	0.294744	-1.10556	0.268916	NA
LOC101927921	1.37908	0.254078	0.22991	1.10512	0.269107	NA
LOC102724343	58.613	-0.0926725	0.0838921	-1.10466	0.269305	0.518403
BTBD9	393.705	-0.0236916	0.0214476	-1.10463	0.269321	0.518403
LOC101927260	87.8604	0.0543025	0.0491613	1.10458	0.269343	0.518403
PCDHGA12	103.579	-0.0538045	0.0487146	-1.10448	0.269383	0.518422
SMPD4	175.556	-0.0593388	0.053733	-1.10433	0.269451	0.518494
COTL1	624.73	0.0886027	0.0802413	1.1042	0.269505	0.518539
GUCY1B2	3.37061	0.179603	0.162662	1.10415	0.269528	NA
AC098823.3	6.8682	0.108963	0.0986926	1.10407	0.269563	0.518591
SGIP1	862.935	-0.0712425	0.0645312	-1.104	0.269593	0.518591
MIR6774	2.43634	0.18004	0.163087	1.10395	0.269615	NA
PRKACB	1497.96	0.0363028	0.0328881	1.10383	0.269668	0.518677
C1RL-AS1	155.581	0.0645081	0.0584559	1.10353	0.269795	0.518862
PSAT1	36.9957	0.0883133	0.0800339	1.10345	0.269832	0.51887
PLD3	3511.06	0.101479	0.0919706	1.10339	0.26986	0.51887
LOC100506235	11.9416	0.0801339	0.0726336	1.10326	0.269913	0.518913
CCNK	219.311	0.0479432	0.0434586	1.10319	0.269943	0.518913
GFM1	936.377	0.0307647	0.0278954	1.10286	0.270088	0.519045
AZIN1	2343.76	0.0246825	0.022381	1.10283	0.2701	0.519045
MTMR14	386.535	0.0532093	0.0482553	1.10266	0.270174	0.519045
LOC102724384	40.7856	0.0628906	0.0570369	1.10263	0.270188	0.519045
ZBTB39	158.856	-0.0380011	0.0344644	-1.10262	0.270194	0.519045
CDIPT	418.176	-0.0533634	0.0483972	-1.10261	0.270195	0.519045
LOC101927280	1.42958	-0.217685	0.197449	-1.10249	0.270249	NA
TRNAL6	2.26964	0.17365	0.157513	1.10245	0.270265	NA
LOC101929017	0.268466	-0.635785	0.576802	-1.10226	0.270349	NA
YEATS4	159.818	0.0493888	0.0448114	1.10215	0.270397	0.519333
CTH	36.7892	-0.0647497	0.0587525	-1.10208	0.270429	0.519333
FHOD3	450.854	-0.0801089	0.0726903	-1.10206	0.270436	0.519333
UTP20	766.358	-0.0210491	0.0191037	-1.10183	0.270534	0.519462
SPI1	240.466	0.110222	0.100047	1.1017	0.270593	0.519517
FAM208A	2677.56	0.0219139	0.0198939	1.10153	0.270664	0.519592
MED29	307.614	-0.025543	0.0231901	-1.10146	0.270697	0.519592
DCTN3	228.543	-0.0456948	0.0414881	-1.1014	0.270724	0.519592
MAPT-IT1	0.347542	-0.437295	0.397091	-1.10125	0.270789	NA
PIBF1	579	-0.0313631	0.0284831	-1.10111	0.270847	0.51977
MIR5579	1.74565	-0.198316	0.180106	-1.10111	0.270851	NA
RABEP2	155.419	-0.0450094	0.0408809	-1.10099	0.270901	0.519816
LINC00881	1.05266	-0.248226	0.225483	-1.10087	0.270955	NA
LOC101928462	10.9626	0.0996801	0.0905603	1.1007	0.271025	0.519995
ZNF205-AS1	2.23265	-0.162118	0.14731	-1.10052	0.271103	NA
SNRPD1	306.667	0.0445518	0.0404977	1.10011	0.271285	0.520315
SLC22A20	4.01117	-0.13696	0.124499	-1.10009	0.271294	NA
NMRK1	354.457	0.0386592	0.0351423	1.10008	0.271299	0.520315
UBA5	614.128	-0.0309024	0.0280915	-1.10006	0.271305	0.520315
ARHGAP15	456.877	0.0626628	0.0569641	1.10004	0.271315	0.520315
LOC81691	40.4775	0.0456412	0.0414946	1.09993	0.271362	0.520347
AC159540.1-2	4.1741	-0.122476	0.111354	-1.09988	0.271383	NA
SNORA77	5.45495	-0.129317	0.117581	-1.09981	0.271416	0.520392
SNORD104	32.4344	0.0636515	0.0578839	1.09964	0.271489	0.520473
TATDN1	227.717	0.0399462	0.036332	1.09948	0.27156	0.520529
FBXO43	4.30994	0.131914	0.119981	1.09946	0.27157	NA
PTPRA	1079.33	0.0269502	0.0245136	1.0994	0.271594	0.520529
RNU11	91.7805	-0.103869	0.0944827	-1.09935	0.271617	0.520529
TRIM63	11.99	-0.180705	0.164383	-1.09929	0.27164	0.520529
LOC101927745	0.981226	0.288804	0.262721	1.09928	0.271646	NA
LENG1	115.334	-0.0443807	0.0403771	-1.09915	0.271701	0.52053
ATG4A	244.432	0.0345518	0.0314349	1.09915	0.271702	0.52053
RMND1	235.372	-0.0278838	0.0253733	-1.09894	0.271793	0.520646
OR5B2	0.429559	-0.348009	0.316679	-1.09893	0.271798	NA
LOC145783	108.834	-0.0301173	0.0274165	-1.09851	0.271983	0.520952
CXCR6	98.0265	0.0966023	0.0879577	1.09828	0.272081	0.521081
MIR6895	1.46321	-0.2	0.182118	-1.09819	0.272121	NA
PNPLA1	2.62152	0.172873	0.157443	1.098	0.272203	NA
PDE5A	9689.51	-0.1005	0.0915376	-1.09791	0.272246	0.521337
TMEM182	52.5748	-0.0429046	0.0390842	-1.09775	0.272314	0.52141
MIR151A	1.64119	-0.202278	0.184282	-1.09765	0.272356	NA
SYT3	0.861238	-0.271228	0.247118	-1.09757	0.272394	NA
CD70	4.21826	0.151977	0.138488	1.0974	0.272466	NA
LOC101927764	1.03487	0.252289	0.229935	1.09722	0.272544	NA
GNG4	0.545969	-0.356114	0.324613	-1.09704	0.272624	NA
NAV3	166.209	0.0717147	0.0653715	1.09703	0.272627	0.521928
LOC101929638	4.62646	0.141368	0.128867	1.097	0.272641	NA
EIF1AY	199.85	0.27207	0.248015	1.09699	0.272646	0.521928
SEMA5A	1935.15	0.0515585	0.0470085	1.09679	0.272733	0.522036
TTC30A	137.636	-0.0399623	0.0364406	-1.09664	0.272797	0.522099
AC010091.1	1.90388	0.208295	0.189943	1.09662	0.27281	NA
RP5-952N6.1	4.16229	-0.15268	0.139238	-1.09654	0.272842	NA
NAA25	699.805	0.02402	0.0219061	1.0965	0.272861	0.522163
LOC100129138	0.730657	-0.481274	0.439006	-1.09628	0.272956	NA
LRP5L	59.2167	0.066125	0.0603236	1.09617	0.273003	0.522377
ARHGAP24	988.074	0.0580842	0.052996	1.09601	0.273074	0.522453
MYL5	36.5257	-0.0726938	0.0663424	-1.09574	0.273194	0.522624
MIR2909	3.8742	-0.126606	0.115552	-1.09567	0.273225	NA
C10orf11	166.659	0.045824	0.0418248	1.09562	0.273245	0.522646
GJA5	502.653	-0.0888147	0.0810671	-1.09557	0.273267	0.522646
DSCAML1	2.22574	-0.212624	0.194097	-1.09545	0.273319	NA
SFRP5	5.35269	0.197795	0.180579	1.09534	0.273367	0.522779
IL22RA2	0.75476	0.32929	0.300632	1.09533	0.273374	NA
SOGA1	709.986	-0.051461	0.046994	-1.09505	0.273494	0.52294
HLA-DRB1	7208.98	0.0953037	0.0870347	1.09501	0.273513	0.52294
TM2D3	394.969	-0.0288237	0.0263303	-1.09469	0.273651	0.523127
TMEM170B	614.583	0.0486037	0.0444014	1.09465	0.273672	0.523127
CTNNAL1	552.752	-0.0715935	0.0654121	-1.0945	0.273736	0.52319
NDUFS7	158.793	-0.0585647	0.0535225	-1.09421	0.273865	0.523377
LINC00278	90.5266	0.23612	0.215818	1.09407	0.273925	0.523435
TTC34	1.24625	-0.229787	0.210047	-1.09398	0.273963	NA
LOC729468	3.07563	-0.20181	0.184538	-1.09359	0.274133	NA
DCAF16	650.296	-0.0313334	0.0286599	-1.09328	0.27427	0.523993
MNAT1	328.325	-0.0465129	0.0425451	-1.09326	0.274279	0.523993
GPR132	138.192	0.0781231	0.0714738	1.09303	0.274379	0.524126
MIR5191	0.661152	0.347084	0.317632	1.09273	0.274514	NA
RGS4	1347.7	-0.0853155	0.0780772	-1.09271	0.274522	0.524306
GYPA	4.02935	0.285031	0.260855	1.09268	0.274535	NA
FAM133DP	14.9332	0.0972848	0.0890333	1.09268	0.274535	0.524306
C1orf109	174.031	-0.0337007	0.0308481	-1.09247	0.274626	0.52442
EGR2	190.996	-0.12804	0.11724	-1.09212	0.274778	0.524653
TP53TG3D	0.822303	-0.313766	0.287352	-1.09192	0.274866	NA
LOC102724154	8.66516	-0.131316	0.12028	-1.09175	0.274943	0.524908
LOC101927322	1.07714	-0.245093	0.224509	-1.09168	0.274973	NA
LINC00266-1	2.55059	0.178853	0.163846	1.09159	0.275012	NA
RUFY4	12.187	0.136195	0.124779	1.09149	0.275059	0.52507
CYB5D1	176.741	-0.0385366	0.0353091	-1.09141	0.275094	0.525079
MIR148B	2.15815	-0.163417	0.149746	-1.0913	0.275142	NA
ZNF34	150.467	-0.0429969	0.0394018	-1.09124	0.275166	0.525133
IL36RN	5.65245	0.332246	0.304478	1.0912	0.275184	0.525133
SPATA25	21.785	0.091018	0.0834267	1.09099	0.275276	0.525226
TRNAN20	0.27874	-0.485	0.44455	-1.09099	0.275277	NA
DFNB31	41.4891	0.133181	0.12208	1.09093	0.275302	0.525226
HVCN1	244.936	0.0603905	0.0553594	1.09088	0.275326	0.525226
LOC102723736	0.551751	0.347687	0.318775	1.0907	0.275407	NA
CABIN1	674.115	-0.0515118	0.047229	-1.09068	0.275413	0.525278
KLHL9	1164.12	-0.0257424	0.0236022	-1.09068	0.275415	0.525278
C6orf141	5.9737	-0.174211	0.159777	-1.09034	0.275563	0.525502
DAK	81.4109	-0.0615164	0.0564314	-1.09011	0.275664	0.525613
ZNF699	305.111	-0.0304316	0.0279171	-1.09007	0.275683	0.525613
KMT2E	2450.19	-0.0378181	0.0346989	-1.08989	0.27576	0.525677
TMEM161B	360.768	0.0294112	0.0269864	1.08985	0.275778	0.525677
DLGAP2	1.78261	-0.238513	0.218929	-1.08945	0.275954	NA
WNT5A	59.1581	0.104695	0.0961007	1.08943	0.275965	0.525975
HSF2	237.715	-0.0414607	0.0380643	-1.08923	0.276053	0.526038
NFE2L1	3240.73	-0.0263637	0.0242048	-1.08919	0.276069	0.526038
TMEM168	791.991	-0.0259282	0.023806	-1.08914	0.276091	0.526038
OCIAD2	82.1626	-0.0537775	0.0493816	-1.08902	0.276146	0.526059
CXorf36	89.2952	0.113069	0.103832	1.08897	0.276169	0.526059
EBP	135.82	0.0498013	0.0457351	1.08891	0.276195	0.526059
TMEM54	59.3767	-0.0698168	0.0641251	-1.08876	0.27626	0.526125
LOC101929901	3.79142	-0.165059	0.151618	-1.08865	0.276308	NA
LOC100506730	16.3231	-0.0838434	0.0770293	-1.08846	0.276392	0.526316
GJA3	15.4942	-0.136604	0.12553	-1.08822	0.276498	0.52646
GCNT2	356.182	-0.0448879	0.041255	-1.08806	0.276568	0.526484
EBPL	104.086	-0.0491236	0.0451483	-1.08805	0.276573	0.526484
GLTPD1	40.2996	-0.0860289	0.0790802	-1.08787	0.276653	0.526579
CCDC146	271.342	-0.0746534	0.0686383	-1.08764	0.276756	0.526715
MR1	1169.77	0.0262731	0.02416	1.08746	0.276833	0.526804
FLJ45079	0.34513	-0.365774	0.336419	-1.08726	0.276923	NA
LOC102724213	4.45551	0.142265	0.130849	1.08725	0.276926	NA
ZNF174	112.742	-0.0348855	0.0320926	-1.08703	0.277025	0.52711
CDKN2AIP	414.598	0.0268736	0.0247276	1.08679	0.277131	0.527251
NRL	11.0224	-0.0794384	0.0731101	-1.08656	0.277233	0.527386
CAPN8-2	0.460769	-0.34927	0.321523	-1.0863	0.277347	NA
MEN1	70.4688	-0.0564843	0.0520028	-1.08618	0.277401	0.527647
IMPG1	1.32782	-0.247026	0.227433	-1.08614	0.277415	NA
LOC102724517	96.8697	0.0486537	0.0447976	1.08608	0.277445	0.527672
LOC100506990	256.771	-0.077582	0.0714516	-1.0858	0.277568	0.527848
KAL1	1219.8	-0.0562947	0.05186	-1.08551	0.277695	0.528029
TGOLN2	3769.28	0.0388184	0.035763	1.08543	0.277729	0.528036
KCNJ2-AS1	7.68171	-0.103868	0.0957007	-1.08534	0.277771	0.528056
SNORA63	590.826	-0.121817	0.112281	-1.08492	0.277956	0.528326
TTLL4	172.181	0.0688046	0.0634213	1.08488	0.277975	0.528326
AP5M1	689.354	0.0255643	0.0235679	1.08471	0.278052	0.528413
CCDC169	0.916017	-0.254251	0.234422	-1.08459	0.278105	NA
CCDC3	1519.37	-0.0978017	0.0901837	-1.08447	0.278155	0.52852
ZSCAN5B	0.345262	0.374945	0.345748	1.08445	0.278167	NA
TRPM2	486.818	0.0821649	0.0757671	1.08444	0.27817	0.52852
SDF2L1	106.408	-0.059666	0.0550241	-1.08436	0.278205	0.528527
OGFR-AS1	1.08327	0.241687	0.222903	1.08427	0.278244	NA
RP11-280K24.4	1.02051	-0.260254	0.240029	-1.08426	0.278248	NA
NGF	16.4305	-0.110514	0.10193	-1.08422	0.278268	0.528588
HLTF	1114.42	-0.0417653	0.0385247	-1.08412	0.278312	0.528613
CTD-3080P12.3	0.3058	-0.585707	0.540305	-1.08403	0.278351	NA
ELMOD2	753.955	0.0367179	0.0338752	1.08392	0.278401	0.528713
ZNF713	48.0314	-0.057287	0.0528546	-1.08386	0.278427	0.528713
UBE2Q2P1	219.614	-0.0451213	0.0416382	-1.08365	0.278519	0.528777
AIMP2	126.18	0.0352715	0.0325499	1.08361	0.278536	0.528777
NPHS1	0.463724	-0.446228	0.411804	-1.08359	0.278545	NA
COA1	455.327	-0.022583	0.0208412	-1.08357	0.278554	0.528777
RP11-58E21.3	11.4587	0.0942821	0.0870294	1.08334	0.278659	0.528892
LOC101929220	1.55218	-0.183454	0.169348	-1.0833	0.278676	NA
RP3-325F22.3	0.451626	-0.425019	0.392357	-1.08325	0.278699	NA
LOC440157	6.69769	0.187877	0.173444	1.08321	0.278715	0.528892
C10orf76	554.33	0.0287984	0.0265874	1.08316	0.278738	0.528892
FAM227B	33.4313	-0.0691193	0.0638166	-1.08309	0.278767	0.528892
COPZ1	502.904	0.0298141	0.027527	1.08309	0.27877	0.528892
PRKAR2B	150.934	0.0844008	0.0779612	1.0826	0.278986	0.529243
LINC00200	0.918473	0.475785	0.43956	1.08241	0.27907	NA
NCAM2	39.542	-0.121591	0.112343	-1.08232	0.27911	0.529419
TBC1D25	85.6202	-0.0574645	0.0530996	-1.0822	0.279163	0.529434
LINC00987	21.6939	0.0876964	0.081038	1.08216	0.27918	0.529434
NPY5R	27.1587	-0.14413	0.133222	-1.08188	0.279306	0.529615
DNAH10	5.12702	-0.123312	0.11402	-1.08149	0.279478	0.529861
EDARADD	16.0318	-0.0875476	0.0809541	-1.08145	0.279498	0.529861
TTC30B	66.7066	-0.0387508	0.0358405	-1.0812	0.279607	0.530008
ASPHD1	15.0767	0.164957	0.15259	1.08105	0.279675	0.530077
TBC1D3P5	0.509749	-0.443056	0.409933	-1.0808	0.279786	NA
MLK7-AS1	0.849687	-0.359767	0.332906	-1.08069	0.279836	NA
ARL2BP	781.175	-0.0297087	0.0274987	-1.08037	0.279979	0.530553
RP11-417E7.2	26.6303	0.148516	0.137471	1.08035	0.279988	0.530553
USP31	588.881	-0.0351597	0.0325515	-1.08013	0.280086	0.530679
MRO	179.889	0.10782	0.0998286	1.08006	0.280117	0.530679
ZBTB38	3875.26	-0.0332594	0.0308025	-1.07976	0.280248	0.530868
MPP7	729.912	-0.102043	0.0945379	-1.07938	0.280417	0.531082
ECSCR-2	82.225	0.0937683	0.0868744	1.07935	0.28043	0.531082
NR3C1	3491.12	-0.0244408	0.0226451	-1.0793	0.280454	0.531082
MIR8058	11.5931	-0.113338	0.105081	-1.07858	0.280777	0.531634
UFL1	1194.51	0.0377737	0.0350315	1.07828	0.280911	0.531828
GRK6	280.897	0.0671838	0.062313	1.07817	0.280959	0.531859
LINC00896	3.83003	-0.130485	0.121028	-1.07814	0.280972	NA
SEH1L	375.662	0.0256296	0.023779	1.07782	0.281112	0.532091
SRP54	1049.27	0.0374035	0.0347066	1.07771	0.281165	0.532093
TRMT11	388.115	-0.0403193	0.037413	-1.07768	0.281176	0.532093
PHC3	3222.62	-0.034294	0.0318278	-1.07749	0.281264	0.532155
FICD	110.435	0.0354068	0.0328611	1.07747	0.281271	0.532155
LOC440354	81.9175	0.0476939	0.0442685	1.07738	0.281311	0.532172
LOC100131289	1.90884	0.189503	0.175918	1.07722	0.28138	NA
YIPF7	2.81658	-0.14046	0.130396	-1.07718	0.2814	NA
NF1	3043.55	-0.0286614	0.0266084	-1.07716	0.28141	0.532264
BLK	14.7491	-0.181427	0.168437	-1.07712	0.281425	0.532264
ZNF391	50.7302	-0.0727133	0.067511	-1.07706	0.281454	0.532264
TCEAL3	578.257	0.0731706	0.0679442	1.07692	0.281515	0.532321
JAZF1-AS1	1.98521	-0.189027	0.175552	-1.07676	0.281587	NA
ZNF677	97.6786	-0.056605	0.052571	-1.07673	0.2816	0.532413
FADS2	753.549	-0.0750846	0.0697376	-1.07667	0.281626	0.532413
KDELC1	149.658	0.0456172	0.0423766	1.07647	0.281716	0.532471
SFMBT1	308.25	0.0311748	0.0289604	1.07646	0.28172	0.532471
TRNAP7	0.605497	0.31238	0.290277	1.07614	0.281863	NA
RP11-379F4.4	20.7202	0.0802849	0.0746238	1.07586	0.281989	0.53282
IKZF1	685.14	0.0742903	0.0690519	1.07586	0.28199	0.53282
RPS27	7222.23	0.0519928	0.0483311	1.07576	0.282033	0.53282
TMEM106A	259.329	0.0621809	0.0578028	1.07574	0.282043	0.53282
C8orf37	79.5264	-0.053255	0.0495072	-1.0757	0.282061	0.53282
DMTF1	1836.74	-0.034972	0.0325168	-1.07551	0.282148	0.532926
TRPC3	5.00876	0.140836	0.130963	1.07538	0.282204	NA
LOC101927809	13.7174	0.0908454	0.0844969	1.07513	0.282315	0.533134
ZNF418	169.328	0.0471002	0.0438093	1.07512	0.282321	0.533134
TRNAM13	0.55744	-0.288496	0.268364	-1.07502	0.282367	NA
MIR3926-1	0.264655	-0.528529	0.491717	-1.07486	0.282436	NA
PEX6	196.854	-0.0601171	0.0559328	-1.07481	0.28246	0.533337
RP11-13A1.1	2.42479	-0.181221	0.168648	-1.07455	0.282574	NA
RASIP1	42.1121	-0.097787	0.0910044	-1.07453	0.282585	0.533514
MIR6801	1.25504	-0.196648	0.183017	-1.07448	0.282609	NA
DCAF4	108.766	-0.0380024	0.0353722	-1.07436	0.282663	0.533602
CAPN7	1394.74	-0.030556	0.0284493	-1.07405	0.2828	0.533699
FAM13A-AS1	180.007	-0.0417578	0.0388803	-1.07401	0.282819	0.533699
ATP6V0D2	301.93	0.159159	0.148194	1.07399	0.282826	0.533699
LYSMD1	50.4716	-0.0600652	0.0559286	-1.07396	0.28284	0.533699
MIR4320	0.466253	-0.375438	0.349603	-1.0739	0.282869	NA
SNORD45A	36.1664	0.0646703	0.0602227	1.07385	0.282889	0.533732
PACS2	384.482	-0.0530659	0.0494382	-1.07338	0.283101	0.534074
NUDT4	1399.14	-0.0525631	0.0489825	-1.0731	0.283227	0.534252
PRICKLE2-AS1	0.660564	-0.364505	0.339708	-1.07299	0.283273	NA
LOC101928325	1.66304	-0.194837	0.181607	-1.07285	0.283337	NA
UBAP2	444.863	0.0307366	0.0286514	1.07278	0.283371	0.534465
LRRN4	0.511062	0.337665	0.314789	1.07267	0.28342	NA
NDUFC2	273.383	0.0440261	0.0410458	1.07261	0.283446	0.534532
WNT5B	57.2553	0.0925205	0.0862616	1.07256	0.28347	0.534532
PTH1R	33.9092	-0.0857382	0.0799478	-1.07243	0.283528	0.534546
GPR182	0.68542	-0.34841	0.324881	-1.07242	0.28353	NA
HIC2	110.341	-0.0493796	0.0460459	-1.0724	0.28354	0.534546
RSRC1	468.222	0.0331464	0.0309129	1.07225	0.283606	0.534558
MMP23A	0.70142	-0.292142	0.272464	-1.07222	0.283621	NA
CCR10	4.03839	-0.148126	0.138154	-1.07219	0.283637	NA
HSD17B8	35.4554	-0.062959	0.0587234	-1.07213	0.283663	0.534558
GRK4	47.5963	-0.0685206	0.0639138	-1.07208	0.283684	0.534558
NOM1	367.129	-0.0254993	0.0237855	-1.07205	0.283697	0.534558
PCDP1	11.5613	-0.14219	0.132635	-1.07204	0.283703	0.534558
CPNE9	2.12543	-0.169206	0.157845	-1.07197	0.283732	NA
KCNMB3	85.9336	0.0519099	0.0484306	1.07184	0.283791	0.534665
CPB1	3.34399	-0.205054	0.19132	-1.07179	0.283816	NA
S100Z	15.1597	0.100479	0.0937752	1.07148	0.283952	0.534909
RP11-473M20.14	36.1653	-0.0648069	0.06049	-1.07136	0.284006	0.53495
CXCL12	3335.05	0.0458216	0.0427757	1.07121	0.284076	0.534968
DIS3L	565.06	-0.0232694	0.0217236	-1.07116	0.284099	0.534968
RP11-175K6.1	20.2601	-0.0797056	0.0744124	-1.07113	0.28411	0.534968
TAS2R4	31.2161	-0.0683886	0.0638529	-1.07103	0.284155	0.534994
TMX4	877.092	-0.0284196	0.0265383	-1.07089	0.284219	0.535055
VWC2	2.93097	-0.1689	0.157733	-1.0708	0.284261	NA
SFPQ	5194.01	-0.0312371	0.0291733	-1.07074	0.284285	0.535122
C10orf95	0.84024	0.270139	0.252318	1.07063	0.284336	NA
HERC4	1796.73	0.0247027	0.0230737	1.0706	0.28435	0.535185
MIR548AY	0.334189	0.400911	0.374515	1.07048	0.284402	NA
HLX	92.9327	0.0787628	0.0735892	1.0703	0.284482	0.535374
OPN5	0.264969	-0.509452	0.476011	-1.07025	0.284505	NA
LOC102724493	2.15969	0.171977	0.160698	1.07019	0.284534	NA
SMIM17	7.49304	-0.0958529	0.0895762	-1.07007	0.284587	0.535486
VPS26A	955.386	0.0327487	0.0306072	1.06997	0.284634	0.535486
MTHFD2L	88.7203	-0.0391715	0.0366113	-1.06993	0.284651	0.535486
GOLPH3L	447.42	-0.0248447	0.0232217	-1.06989	0.284668	0.535486
NOXRED1	21.9108	0.061306	0.0573193	1.06955	0.284821	0.535715
ZNF446	61.7297	-0.0581958	0.0544217	-1.06935	0.284912	0.535779
FNBP1	1301.74	0.0345784	0.0323366	1.06933	0.284922	0.535779
LRGUK	23.4348	0.0877149	0.0820343	1.06925	0.284959	0.535779
PKIG	661.987	-0.0688432	0.0643898	-1.06916	0.284996	0.535779
PSMB5	575.6	0.0369961	0.0346063	1.06906	0.285043	0.535779
HIST1H2BG	303.582	0.0483121	0.0451913	1.06906	0.285044	0.535779
LOC101928263	1.12409	-0.21703	0.203061	-1.0688	0.285161	NA
FAM102B	1203.92	0.0267705	0.0250496	1.0687	0.285205	0.535821
KIAA1549	22.394	-0.0821563	0.076875	-1.0687	0.285205	0.535821
NRN1	88.2772	-0.0947349	0.0886551	-1.06858	0.28526	0.535821
LOC257396	21.8186	0.060288	0.0564199	1.06856	0.285268	0.535821
LOC100506124	51.8497	-0.0534119	0.0499855	-1.06855	0.285274	0.535821
NUDT12	246.012	-0.0492178	0.0460634	-1.06848	0.285304	0.535821
TMTC2	205.287	0.0564172	0.0528022	1.06846	0.285311	0.535821
WDR92	181.825	-0.0366839	0.0343338	-1.06845	0.285318	0.535821
ZNF84	923.895	-0.0315192	0.029506	-1.06823	0.285418	0.535948
LAX1	86.6932	-0.124626	0.116673	-1.06816	0.285449	0.535948
EOMES	72.3058	0.0939602	0.0879857	1.0679	0.285564	0.536106
LOC101927690	2.63083	-0.163659	0.153267	-1.0678	0.285609	NA
TOR2A	19.8683	0.0936045	0.0876707	1.06768	0.285664	0.536234
AC074286.1	123.536	0.0389991	0.0365362	1.06741	0.285787	0.536388
SRPRB	530.745	0.0349578	0.0327516	1.06736	0.285809	0.536388
TRNAM6	0.841574	-0.263874	0.247276	-1.06712	0.285917	NA
KNDC1	3.38196	-0.214316	0.200845	-1.06707	0.285939	NA
MIR548AA2	0.764652	0.278847	0.261404	1.06673	0.286095	NA
RAB17	14.5965	-0.086732	0.0813256	-1.06648	0.286208	0.537078
CORO6	33.0126	-0.0758186	0.0711256	-1.06598	0.286431	0.537438
ATP5C1	1220.4	0.0319122	0.0299402	1.06586	0.286485	0.537479
ROMO1	254.904	-0.0611139	0.0573511	-1.06561	0.2866	0.537636
PLCXD3	138.874	-0.0955727	0.0897044	-1.06542	0.286686	0.537738
SNORD35B	12.39	0.0744859	0.0699242	1.06524	0.286769	0.537834
LGALS9	347.748	0.102136	0.0958946	1.06509	0.286837	0.537877
PYCARD	298.66	0.084397	0.0792426	1.06505	0.286855	0.537877
MST4	195.397	0.0498059	0.0467696	1.06492	0.286912	0.537925
MIR4313	0.387582	-0.430149	0.404009	-1.0647	0.287012	NA
SLC9A1	107.046	-0.0736899	0.0692253	-1.06449	0.287105	0.538215
LOC101929666	52.1175	-0.056572	0.0531499	-1.06438	0.287155	0.538215
AGPAT4	513.201	0.0503551	0.0473106	1.06435	0.28717	0.538215
MED22	300.264	-0.0369949	0.0347613	-1.06426	0.287212	0.538215
KLHL10	4.06558	-0.140194	0.131747	-1.06411	0.287277	NA
NRG3	11.9699	0.120381	0.113131	1.06409	0.287288	0.538215
LOC102724162	2.14521	0.196935	0.185074	1.06408	0.287291	NA
LAMP3	39.0729	0.133271	0.125246	1.06407	0.287296	0.538215
LINC00526	17.9458	-0.0634487	0.0596328	-1.06399	0.287333	0.538215
LCN10	6.06615	-0.185553	0.174394	-1.06399	0.287335	0.538215
RNASEH1-AS1	41.7957	0.0601346	0.0565205	1.06394	0.287354	0.538215
LOC102723576	4.48085	-0.14381	0.135167	-1.06394	0.287356	NA
LOC101929491	10.633	0.0966707	0.0908662	1.06388	0.287383	0.538215
FBXO46	31.1259	-0.0737075	0.0692875	-1.06379	0.287423	0.53823
SPEF1	1.55512	0.186249	0.175088	1.06375	0.287442	NA
FAM83H-AS1	1.12202	0.261224	0.245639	1.06345	0.28758	NA
OVCA2	7.3147	-0.129326	0.121631	-1.06327	0.287661	0.538563
ZSCAN22	59.8103	-0.0412972	0.0388401	-1.06326	0.287664	0.538563
CEBPG	651.159	0.0239962	0.0225719	1.0631	0.287738	0.538642
C12orf50	0.706673	0.291283	0.274063	1.06283	0.287858	NA
LOC100507562	21.5969	-0.128952	0.12133	-1.06282	0.287864	0.53882
ATP1A1OS	50.8164	-0.0471469	0.0443824	-1.06229	0.288105	0.539093
LOC102723905	12.9962	-0.0990667	0.0932643	-1.06221	0.288138	0.539093
GOLGA1	419.76	0.0231267	0.0217733	1.06215	0.288165	0.539093
RNF5P1	2.67103	0.34956	0.329124	1.06209	0.288195	NA
NAT14	16.1605	-0.102801	0.0967952	-1.06204	0.288216	0.539093
TMEM39A	617.589	0.0213506	0.0201041	1.062	0.288234	0.539093
NSA2	928.146	0.0528372	0.0497564	1.06192	0.288273	0.539093
CDKL3	72.7733	-0.046703	0.0439801	-1.06191	0.288276	0.539093
RPS19	3453.01	-0.0597216	0.0562409	-1.06189	0.288286	0.539093
APOD	17.6636	-0.118502	0.111597	-1.06187	0.288295	0.539093
SUPV3L1	275.16	0.0206836	0.0194831	1.06162	0.288407	0.539213
CHRNB1	76.7508	0.044707	0.0421133	1.06159	0.288423	0.539213
KPNA3	847.235	0.0247196	0.0232891	1.06142	0.288498	0.539294
LOC102723829	2.04203	-0.186075	0.175341	-1.06122	0.288591	NA
SNORD15A	11.7658	0.0788452	0.0743207	1.06088	0.288745	0.539697
TNFRSF9	112.008	0.11754	0.110827	1.06058	0.288882	0.539894
VPS54	962.635	-0.0210422	0.0198451	-1.06032	0.288997	0.54005
SYS1	236.702	0.0387679	0.0365673	1.06018	0.289063	0.540112
MAN1B1-AS1	5.74493	-0.112547	0.106171	-1.06004	0.289124	0.540168
FUNDC2	402.698	0.0282224	0.0266324	1.0597	0.289281	0.540308
LOC102724826	6.18556	0.0998191	0.0941971	1.05968	0.289288	0.540308
EED	336.776	-0.0243646	0.0229926	-1.05967	0.289294	0.540308
LOC101928154	0.818817	0.356323	0.336314	1.0595	0.289374	NA
LOC102723906	3.46382	-0.17802	0.168062	-1.05925	0.289486	NA
EFTUD1P1	1.82529	-0.190832	0.180199	-1.05901	0.289596	NA
PDHB	728.233	0.0324483	0.0306423	1.05894	0.289629	0.540864
LOC102723759	1.24312	0.219853	0.207623	1.05891	0.289643	NA
ELMO3	20.0011	0.0810868	0.076578	1.05888	0.289655	0.540864
AFF1	1993.66	0.0350213	0.0330788	1.05872	0.289726	0.540874
EPHA10	0.324756	-0.522816	0.493824	-1.05871	0.289732	NA
GPR141	65.9525	0.072121	0.0681219	1.05871	0.289734	0.540874
ZNF497	7.03341	-0.0988637	0.093386	-1.05866	0.289756	0.540874
WDR36	1002.18	0.0266291	0.0251575	1.05849	0.289831	0.540954
SNORD114-26	1.75009	0.190679	0.180151	1.05844	0.289854	NA
CIZ1	201.941	-0.060882	0.057532	-1.05823	0.289951	0.541053
OSBPL2	630.289	-0.0211091	0.019948	-1.05821	0.28996	0.541053
LOC102724564	1.20757	0.209865	0.198326	1.05818	0.289972	NA
LOC101928327	2.41472	-0.198147	0.187252	-1.05818	0.289973	NA
TMPO	1325.78	0.0346163	0.0327134	1.05817	0.289979	0.541053
TRNAK22	0.492274	-0.307598	0.290707	-1.0581	0.290009	NA
CDKN2A	97.0692	-0.0703514	0.0664908	-1.05806	0.290027	0.541084
DUS2	129.289	0.0417534	0.0394685	1.05789	0.290106	0.54117
LOC102724569	1.55218	0.21193	0.200339	1.05786	0.290122	NA
COG7	244.249	-0.0280915	0.0265596	-1.05768	0.290203	0.541293
CER1	1.71272	-0.272619	0.257818	-1.05741	0.290325	NA
HSFX2	0.631961	-0.418918	0.396264	-1.05717	0.290435	NA
IQCH	28.504	0.0592632	0.0560596	1.05715	0.290444	0.541651
CAMSAP2	2082.47	-0.0426848	0.0403786	-1.05712	0.290459	0.541651
SBDSP1	664.699	-0.0541893	0.0512683	-1.05697	0.290523	0.541711
GLB1L2	13.9543	-0.0927376	0.0877523	-1.05681	0.290598	0.541752
FAM126A	1860.69	-0.0400033	0.0378537	-1.05679	0.290608	0.541752
MIR4681	0.85946	-0.241095	0.228162	-1.05668	0.290657	NA
LOC101928434	3.24533	-0.133295	0.126149	-1.05665	0.290672	NA
LMLN	128.856	0.0417023	0.0394701	1.05655	0.290715	0.541889
KDM4B	293.774	-0.0533146	0.0504641	-1.05649	0.290747	0.541889
MRPL13	222.84	0.039974	0.0378392	1.05642	0.290777	0.541889
WASH1	60.7361	0.0747775	0.0707895	1.05634	0.290815	0.541899
PLA2G12A	568.463	-0.0407561	0.0385862	-1.05623	0.290861	0.541926
LOC102723967	7.54322	-0.136406	0.129161	-1.0561	0.290923	0.541983
GPHA2	1.53732	0.265866	0.251776	1.05596	0.290986	NA
LOC102724615	75.3872	-0.0578428	0.0547874	-1.05577	0.291074	0.54217
DNAJC3-AS1	29.9055	-0.0552795	0.0523609	-1.05574	0.291087	0.54217
CLP1	141.41	0.0324195	0.0307116	1.05561	0.291146	0.54222
ENTPD4	1019.01	0.0214533	0.0203252	1.0555	0.291195	0.542232
RRAGB	410.764	-0.0288179	0.0273051	-1.0554	0.291242	0.542232
UTP3	358.473	0.0240142	0.0227539	1.05539	0.291248	0.542232
VMAC	66.806	-0.0462348	0.0438235	-1.05502	0.291415	0.542482
MIR3945	2.15783	-0.204679	0.19405	-1.05478	0.291528	NA
MIR4635	1.32694	0.226256	0.214526	1.05468	0.291573	NA
TRERF1	262.058	0.0661994	0.0627683	1.05466	0.291579	0.542685
PLEK2	97.5674	0.0820615	0.0778151	1.05457	0.291622	0.542685
ERCC2	81.8873	-0.0457792	0.0434129	-1.05451	0.29165	0.542685
LINC00632	13.3181	-0.109637	0.103975	-1.05446	0.291673	0.542685
PODN	239.226	-0.0681136	0.0645971	-1.05444	0.291683	0.542685
ZBTB17	293.507	0.0280749	0.026628	1.05434	0.291729	0.542712
RPLP0	7044.28	0.0463598	0.0439883	1.05391	0.291923	0.542976
RAB42	184.476	0.128768	0.122184	1.05389	0.291935	0.542976
OTUB2	19.5171	0.11048	0.104857	1.05362	0.292055	0.54314
MIR4473	2.29172	-0.16379	0.155472	-1.0535	0.29211	NA
FAM221B	0.820839	-0.276655	0.262615	-1.05346	0.292129	NA
FLJ30679	0.634866	-0.264822	0.251383	-1.05346	0.29213	NA
MTX3	666.225	-0.0438398	0.0416152	-1.05346	0.292131	0.543223
IL23A	5.68774	0.115797	0.109943	1.05325	0.292226	0.54334
TRABD2A	19.3655	0.0903749	0.0858157	1.05313	0.292283	0.543385
FLJ40448	0.366895	-0.370556	0.351907	-1.05299	0.292343	NA
FAM105B	1050.7	0.0213769	0.0203012	1.05299	0.292346	0.543425
MIR624	3.48079	-0.140061	0.133013	-1.05299	0.292347	NA
PLBD2	605.5	0.0712427	0.0676668	1.05285	0.292412	0.543425
LOC101928563	6.83004	-0.242703	0.230528	-1.05281	0.292428	0.543425
TRNAM3	9.48352	0.143245	0.13606	1.0528	0.292432	0.543425
CELF1	1588.63	0.0298995	0.0284044	1.05264	0.292508	0.543461
HLCS	471.994	-0.0292332	0.0277746	-1.05251	0.292565	0.543461
AKAP17A	479.785	-0.0277876	0.026402	-1.05248	0.29258	0.543461
CLDN9	0.201045	-0.643157	0.611124	-1.05242	0.292609	NA
PDCD1LG2	226.864	0.0752919	0.0715454	1.05237	0.292632	0.543461
KIF3A	544.268	-0.0519572	0.0493732	-1.05234	0.292645	0.543461
ARHGAP5-AS1	11.218	-0.081677	0.0776174	-1.0523	0.292661	0.543461
UTRN	10345.6	-0.0278338	0.0264511	-1.05227	0.292675	0.543461
TRAM2	971.335	-0.0438194	0.041647	-1.05216	0.292725	0.543495
IQSEC1	1301.92	-0.0537907	0.0511291	-1.05206	0.292773	0.543525
DNAJC24	313.875	0.030402	0.0289037	1.05184	0.292874	0.543533
AGAP2-AS1	26.4243	0.0681088	0.0647564	1.05177	0.292905	0.543533
IL36B	6.37178	0.321556	0.305732	1.05176	0.292911	0.543533
RTN4RL1	41.0544	0.0967617	0.0920049	1.0517	0.292936	0.543533
BAG3	204.328	-0.051517	0.0489845	-1.0517	0.292937	0.543533
MIR30D	0.760746	-0.257374	0.244749	-1.05158	0.292992	NA
MIR1343	1.63619	-0.192856	0.183402	-1.05155	0.293007	NA
RPS23	7323.02	0.047279	0.0449708	1.05133	0.293109	0.543792
LOC101929571	3.79906	-0.158961	0.151216	-1.05121	0.29316	NA
XRCC2	22.6474	0.0803675	0.0764709	1.05096	0.293279	0.544049
GPI	898.599	0.0639908	0.0608938	1.05086	0.293323	0.544072
RCAN3AS	0.9446	0.246857	0.234927	1.05078	0.293358	NA
PDE6B	52.4734	0.0783783	0.0745936	1.05074	0.293379	0.544116
HIST2H2BC	3.20258	-0.127016	0.120884	-1.05073	0.293384	NA
ANGPTL6	6.45199	-0.136913	0.130319	-1.0506	0.293444	0.544145
ERAP1	1549.52	0.0406326	0.0386785	1.05052	0.293479	0.544145
SP110	270.182	0.0543856	0.0517719	1.05048	0.293495	0.544145
PHOSPHO2	43.1135	-0.0580233	0.0552379	-1.05043	0.293523	0.544145
FOXI2	0.269123	-0.513861	0.489321	-1.05015	0.293649	NA
PTGES2-AS1	2.41782	0.146153	0.139175	1.05014	0.293656	NA
PROK2	11.2812	-0.205487	0.195677	-1.05013	0.293657	0.544216
TRPM5	0.411769	-0.526795	0.501653	-1.05012	0.293664	NA
ATP6AP1	876.379	0.0606155	0.0577272	1.05003	0.293702	0.544216
DDT	128.154	0.0467741	0.0445455	1.05003	0.293704	0.544216
MFN1	1018.77	-0.0305938	0.0291369	-1.05	0.293718	0.544216
CCDC85C	27.7624	-0.0780222	0.0743088	-1.04997	0.293731	0.544216
TCOF1	253.748	-0.0425418	0.0405216	-1.04985	0.293785	0.544216
UBL3	1199.39	0.0296838	0.0282748	1.04983	0.293795	0.544216
LOC102724164	18.1632	-0.0810043	0.0771628	-1.04979	0.293817	0.544216
NRG4	0.853331	-0.282338	0.26899	-1.04962	0.293891	NA
RRP9	108.824	-0.0394695	0.0376179	-1.04922	0.294075	0.54462
CXCR3	5.37889	0.138715	0.132214	1.04916	0.294103	0.54462
FRMD4A	1063.01	0.0442438	0.0421729	1.0491	0.29413	0.54462
DPY19L2	82.1539	-0.113322	0.108027	-1.04902	0.29417	0.544634
EEPD1	251.952	0.0793616	0.0756671	1.04883	0.294258	0.54469
LOC101928916	6.1048	-0.17327	0.165217	-1.04874	0.294297	0.54469
LOC101929433	52.2819	-0.0853099	0.0813464	-1.04872	0.294306	0.54469
PSIP1	1240.38	-0.0616641	0.0588039	-1.04864	0.294343	0.54469
C2orf27A	60.5269	0.0525783	0.0501412	1.0486	0.29436	0.54469
TTLL9	4.35195	-0.121201	0.1156	-1.04846	0.294429	NA
CNBD2	2.29349	-0.143983	0.137346	-1.04832	0.294492	NA
LINC01063	1.73785	-0.176211	0.168105	-1.04822	0.294538	NA
KLRK1	3.75492	0.154898	0.147788	1.04811	0.294588	NA
ABCC8	0.423225	-0.588592	0.561647	-1.04798	0.29465	NA
ODC1	845.783	-0.0406176	0.0387592	-1.04795	0.294663	0.54514
MAP3K14-AS1	4.56778	-0.115862	0.110565	-1.04791	0.29468	NA
TBCK	842.873	-0.0311268	0.0297049	-1.04787	0.294699	0.54514
CREB3	340.978	-0.032611	0.0311213	-1.04787	0.2947	0.54514
LRRC55	0.663869	-0.309966	0.295864	-1.04767	0.294792	NA
LINC01000	534.19	-0.0671083	0.0640624	-1.04754	0.294849	0.545356
LOC100505650	4.74556	-0.178136	0.170067	-1.04745	0.294892	NA
KDM5C	996.832	-0.033489	0.0319822	-1.04711	0.295047	0.545525
CDH24	12.1977	-0.0988912	0.0944419	-1.04711	0.295048	0.545525
SNHG7	170.909	-0.0489871	0.0467841	-1.04709	0.295058	0.545525
PRDM8	43.4392	-0.066445	0.0634581	-1.04707	0.295068	0.545525
MRPL2	80.5851	0.0381659	0.0364539	1.04696	0.295116	0.545555
TMEM191C	4.41372	-0.128701	0.122975	-1.04656	0.295302	NA
ZNF426	339.556	-0.0249663	0.0238564	-1.04653	0.295318	0.545868
YWHAB	4003.28	0.0185603	0.0177409	1.04619	0.295474	0.546097
SAMM50	349.12	0.0247268	0.0236366	1.04612	0.295506	0.546097
SCRN3	330.389	0.0334021	0.0319332	1.046	0.295562	0.546141
LOC102724860	0.645943	-0.35724	0.341554	-1.04593	0.295595	NA
TRNAC30	0.858375	-0.263954	0.252384	-1.04584	0.295633	NA
LOC554206	10.7605	-0.0815863	0.0780105	-1.04584	0.295636	0.5462
LINC00571	17.4203	-0.077289	0.0739061	-1.04577	0.295666	0.5462
LOC102724434	6.46386	-0.130313	0.124616	-1.04572	0.29569	0.5462
C1orf233	8.10766	0.146831	0.140439	1.04552	0.295785	0.546283
ANO5	200.222	-0.0845636	0.0808846	-1.04548	0.295799	0.546283
SCAF11	4351.97	0.0233436	0.0223303	1.04538	0.295849	0.546283
LINC00922	5.3273	0.120907	0.115665	1.04532	0.295874	0.546283
KCNK6	195.276	-0.0484778	0.046378	-1.04528	0.295895	0.546283
DCBLD1	345.256	0.0280628	0.0268505	1.04515	0.295954	0.546332
LOC102723735	4.19936	0.155469	0.148767	1.04505	0.296	NA
MID1	682.401	-0.0736941	0.0705386	-1.04473	0.296146	0.546627
RUNX1-IT1	93.9693	0.0819255	0.0784595	1.04417	0.296405	0.547045
IMPA1	331.87	0.0323906	0.0310325	1.04377	0.296594	0.547335
ZADH2	584.981	0.0283287	0.0271445	1.04363	0.296658	0.547347
HIST1H4B	263.698	-0.0603964	0.0578724	-1.04361	0.296665	0.547347
PITPNM2	75.4456	-0.0690172	0.0661385	-1.04352	0.296705	0.547363
SLC25A35	22.6099	0.0803719	0.0770272	1.04342	0.296753	0.547391
CSF2RB	471.258	0.0857415	0.0821798	1.04334	0.29679	0.547401
LOC101929457	1.6172	0.193618	0.185602	1.04319	0.296859	NA
DNMT3B	23.2835	-0.0564515	0.0541223	-1.04304	0.296932	0.547548
MALT1	827.207	0.0340798	0.0326739	1.04303	0.296936	0.547548
ZNF528	430.944	-0.0301982	0.0289543	-1.04296	0.296966	0.547548
VWA9	378.552	0.0216917	0.0208013	1.04281	0.297038	0.54762
SFI1	307.143	-0.0345344	0.0331197	-1.04271	0.297081	0.54764
MANSC4	5.69472	-0.234206	0.224638	-1.04259	0.297137	0.547685
LOC102724046	0.568758	0.294409	0.28239	1.04256	0.297151	NA
OR1L8	0.944172	0.224541	0.215385	1.04251	0.297176	NA
RAB3B	23.1193	0.137624	0.132048	1.04222	0.297308	0.54794
GAR1	50.1941	0.0488407	0.0468695	1.04206	0.297385	0.547977
FOXN3-AS1	19.3104	-0.0678375	0.0651006	-1.04204	0.297392	0.547977
ANKRD20A11P	3.33187	0.242401	0.232624	1.04203	0.297398	NA
LOC100506999	0.448816	-0.362704	0.348095	-1.04197	0.297427	NA
HSF1	126.407	-0.0728841	0.0699597	-1.0418	0.297503	0.548073
LOC652276	21.8842	0.0702294	0.0674156	1.04174	0.297533	0.548073
AGBL5	86.5499	-0.042717	0.0410062	-1.04172	0.297541	0.548073
ZNF80	9.26021	0.170642	0.163826	1.04161	0.297593	0.54811
LOC257358	2.62894	0.141397	0.135767	1.04146	0.29766	NA
SORCS2	18.5436	0.109591	0.10523	1.04145	0.297668	0.548188
ZNF765	401.224	0.0266458	0.025588	1.04134	0.297717	0.54822
NLRP11	0.755943	-0.280482	0.269365	-1.04127	0.297749	NA
LINC00626	0.347688	-0.392355	0.376837	-1.04118	0.297792	NA
LOC102723458	6.65369	0.10026	0.0963116	1.041	0.297875	0.548393
UBFD1	416.431	-0.0288229	0.0276877	-1.041	0.297876	0.548393
POLR2H	262.403	0.0268237	0.025769	1.04093	0.297909	0.548394
KLRF2	0.828524	0.260031	0.249855	1.04073	0.298	NA
PHYH	254.86	-0.0344746	0.0331256	-1.04072	0.298004	0.548469
LRRC40	449.387	0.0337919	0.0324703	1.0407	0.298014	0.548469
UTP6	744.599	0.0208844	0.0200691	1.04063	0.298049	0.548475
BET1L	177.315	-0.0675146	0.064885	-1.04053	0.298095	0.5485
MAP4K2	81.6906	-0.0609204	0.0585623	-1.04027	0.298216	0.548664
HAND2-AS1	35.6964	-0.232394	0.223428	-1.04013	0.29828	0.548675
LOC101929165	40.2893	-0.0632446	0.0608109	-1.04002	0.29833	0.548675
SNX7	414.52	-0.0456603	0.043907	-1.03993	0.298372	0.548675
RABGAP1	1878.14	-0.0379263	0.036474	-1.03982	0.298425	0.548675
IL17B	8.55249	-0.172949	0.166331	-1.03979	0.298438	0.548675
NME8	28.254	0.082376	0.0792266	1.03975	0.298456	0.548675
FOXO4	170.451	-0.0338761	0.0325822	-1.03971	0.298474	0.548675
LOC100507351	26.7871	-0.129179	0.124253	-1.03965	0.298503	0.548675
PRPF3	600.301	-0.0216902	0.0208634	-1.03963	0.298512	0.548675
CD37	237.026	0.0925869	0.089067	1.03952	0.298563	0.548709
LOC286190	1.59112	0.199977	0.192398	1.03939	0.298622	NA
LINC00890	0.463796	-0.35565	0.342211	-1.03927	0.298679	NA
CLEC12A	140.747	0.124254	0.119563	1.03924	0.298695	0.548893
CMTM5	4.65836	-0.162459	0.156361	-1.039	0.298805	NA
LOC101930357	50.9761	0.0838067	0.0806682	1.03891	0.298849	0.549115
ADPRHL1	8.55219	-0.0951637	0.0916118	-1.03877	0.298911	0.54912
METTL9	742.922	0.0311514	0.029989	1.03876	0.298916	0.54912
FAM200B	376.311	0.0383289	0.0369103	1.03843	0.299069	0.549342
LOC101928487	6.24035	-0.0922043	0.0887987	-1.03835	0.299107	0.549352
LOC101928969	0.285711	-0.448616	0.432071	-1.03829	0.299134	NA
KLHL24	1791.84	0.0254797	0.0245438	1.03813	0.299208	0.54948
KLHL41	31.7821	-0.0545609	0.0525686	-1.0379	0.299317	0.549566
FLJ46906	14.0873	0.0907307	0.0874234	1.03783	0.299349	0.549566
CCDC144A	275.051	-0.162233	0.156321	-1.03782	0.299352	0.549566
SEPT7P2	259.173	-0.0419339	0.0404103	-1.0377	0.299408	0.549609
DNM1P41	0.525885	-0.347455	0.334858	-1.03762	0.299448	NA
GNAS	5158.57	-0.0251165	0.0242069	-1.03758	0.299467	0.549652
CTBP1	1064.69	-0.0290334	0.0279836	-1.03752	0.299496	0.549652
NBPF6	1.17966	-0.2352	0.226705	-1.03747	0.299516	NA
TOM1	444.089	0.049342	0.0475849	1.03693	0.299771	0.550053
PTGFR	116.78	0.091303	0.0880532	1.03691	0.299779	0.550053
LTA	1.27466	-0.213899	0.206327	-1.0367	0.299876	NA
IWS1	816.035	0.0228838	0.022074	1.03669	0.299881	0.550173
MYO9B	2791.57	0.0578951	0.0558494	1.03663	0.299909	0.550173
ANKRD36C	1901.46	-0.0410849	0.0396412	-1.03642	0.300007	0.550294
CD48	457.394	0.0992487	0.0957685	1.03634	0.300044	0.550301
LOC101805489	1.37643	0.209294	0.201956	1.03634	0.300044	NA
AC007966.1	2.08681	-0.176863	0.170687	-1.03618	0.300118	NA
LOC101928158	0.910495	-0.261424	0.25233	-1.03604	0.300183	NA
ARMCX5	214.425	0.0306809	0.0296161	1.03595	0.300224	0.550572
LOC100129924	1.71897	-0.19307	0.186379	-1.0359	0.300248	NA
HHLA2	0.51686	-0.32504	0.313895	-1.03551	0.300433	NA
PDGFRL	103.871	-0.0692334	0.0668664	-1.0354	0.300483	0.550943
CIITA	739.501	0.0805578	0.0778073	1.03535	0.300506	0.550943
AGO2	441.419	-0.035861	0.0346379	-1.03531	0.300523	0.550943
RETN	3.97525	0.238273	0.23016	1.03525	0.300553	NA
LOC102724369	8.61473	-0.0983926	0.095058	-1.03508	0.300632	0.551083
SLC37A3	575.979	-0.049076	0.0474199	-1.03492	0.300705	0.551157
LOC101929314	3.56187	-0.123266	0.119115	-1.03485	0.300738	NA
LOC102724528	75.4968	0.0572213	0.0552943	1.03485	0.300739	0.551161
SP7	1.43673	-0.325397	0.314508	-1.03462	0.300846	NA
PIK3IP1	1252.5	0.0461876	0.0446427	1.03461	0.300853	0.55131
TSPO	868.146	-0.0883627	0.0854157	-1.0345	0.300902	0.551337
KDR	475.495	0.084098	0.0813002	1.03441	0.300943	0.551337
MIR3687	0.404003	-0.457857	0.442641	-1.03438	0.300961	NA
BRF2	160.586	-0.0297688	0.0287797	-1.03437	0.300965	0.551337
MYBL1	297.715	-0.059979	0.0579965	-1.03418	0.301051	0.551436
PALM2-AKAP2	2.25488	-0.176808	0.171004	-1.03394	0.301164	NA
TRNAL7	9.05341	-0.133752	0.129376	-1.03383	0.301217	0.551468
PVT1	83.3873	0.0582497	0.0563468	1.03377	0.301243	0.551468
NMB	60.2121	0.0789913	0.0764118	1.03376	0.30125	0.551468
ZNF441	571.228	-0.0517443	0.0500574	-1.0337	0.301277	0.551468
MYBBP1A	194.325	-0.046909	0.0453798	-1.0337	0.301277	0.551468
CR2	7.68111	-0.175811	0.170085	-1.03367	0.301291	0.551468
ASF1A	295.592	-0.0331189	0.0320405	-1.03366	0.301295	0.551468
RP11-508N12.2	0.317816	0.446501	0.432037	1.03348	0.30138	NA
NHEJ1	71.1345	-0.0326436	0.0315899	-1.03336	0.301437	0.551668
SMG6	567.593	-0.0393536	0.0380868	-1.03326	0.301482	0.55169
TTC33	492.135	-0.044165	0.0427485	-1.03314	0.30154	0.551724
YME1L1	2598.38	0.0228759	0.0221433	1.03308	0.301565	0.551724
IL15	188.189	-0.0283473	0.0274414	-1.03301	0.301599	0.551727
NME5	20.9495	0.0777435	0.0752656	1.03292	0.30164	0.551734
METTL13	258.177	0.0291356	0.0282086	1.03286	0.301668	0.551734
LINC00477	0.713366	0.288359	0.279222	1.03272	0.301733	NA
CSTF2T	653.167	0.0269898	0.0261346	1.03272	0.301734	0.551796
NPM1	5542.99	0.0447444	0.0433337	1.03255	0.301813	0.551834
LOC93622	145.143	-0.0390843	0.0378526	-1.03254	0.30182	0.551834
NDUFAF6	106.161	0.0290526	0.0281417	1.03237	0.3019	0.551921
DLX3	6.51834	-0.159475	0.154494	-1.03224	0.30196	0.551972
LOC102724077	0.388127	-0.364186	0.352932	-1.03189	0.302125	NA
DOC2A	6.24695	0.124405	0.120574	1.03178	0.302177	0.552273
FAM135A	684.925	-0.0263653	0.0255544	-1.03173	0.302199	0.552273
SCAMP5	26.2619	-0.0979296	0.0949271	-1.03163	0.302246	0.552273
ICOSLG	7.41753	0.218343	0.211652	1.03161	0.302255	0.552273
TMEM260	445.076	0.0288354	0.0279537	1.03154	0.302288	0.552274
PRDX1	3638.45	0.0492526	0.0477589	1.03128	0.302411	0.552398
LMO2	510.971	0.0445933	0.0432447	1.03119	0.302453	0.552398
LOC102546227	2.24671	-0.268545	0.260429	-1.03116	0.302464	NA
GDNF	4.84321	0.154402	0.149737	1.03116	0.302467	NA
LINC01004	598.739	-0.0512875	0.0497399	-1.03111	0.302488	0.552398
CCDC34	33.3844	0.0514137	0.0498647	1.03106	0.30251	0.552398
SETX	5733.93	0.0220793	0.0214144	1.03105	0.302518	0.552398
BTG1	1324.7	0.0635065	0.0616032	1.0309	0.302589	0.55247
APOE	16387	0.137012	0.132945	1.03059	0.302733	0.552673
LOC644662	3.55246	-0.150176	0.145722	-1.03056	0.302745	NA
PGLYRP1	0.341923	-0.514632	0.499473	-1.03035	0.302846	NA
C22orf23	1.38665	0.195252	0.189517	1.03026	0.302888	NA
AGRP	2.04964	0.208455	0.202346	1.03019	0.30292	NA
SSFA2	2740.29	-0.0249551	0.0242309	-1.02989	0.303062	0.553151
ARHGEF26-AS1	13.6449	-0.116209	0.11284	-1.02986	0.303077	0.553151
PRUNE	198.613	-0.0275702	0.0267718	-1.02982	0.303092	0.553151
TPTE2P3	4.40542	-0.139529	0.135507	-1.02968	0.30316	NA
MKRN1	1248.94	0.021097	0.0204893	1.02966	0.30317	0.553168
DSP	494.596	0.091419	0.0887908	1.0296	0.303198	0.553168
PI4KB	573.876	-0.0317385	0.0308273	-1.02956	0.303217	0.553168
CDC123	652.927	0.0291391	0.0283071	1.02939	0.303295	0.553168
PP13	6.33952	-0.108973	0.105865	-1.02936	0.303309	0.553168
URI1	903.001	-0.0264177	0.0256646	-1.02934	0.303318	0.553168
VAMP4	857.111	-0.0502119	0.0487836	-1.02928	0.303349	0.553168
RBM14	428.565	-0.0486173	0.0472356	-1.02925	0.303362	0.553168
RWDD3	97.5078	0.0371092	0.0360577	1.02916	0.303404	0.553186
VPS18	562.901	0.03343	0.0324866	1.02904	0.303461	0.553188
TIMP4	56.229	-0.0716652	0.069647	-1.02898	0.30349	0.553188
EDC4	345.288	-0.0457143	0.0444296	-1.02892	0.303519	0.553188
TMX3	1398.1	0.0274337	0.0266636	1.02888	0.303535	0.553188
MID1IP1	448.175	0.0383979	0.037336	1.02844	0.303742	0.553471
LOC101927268	6.19658	-0.151947	0.147763	-1.02831	0.303802	0.553471
FBXO40	0.803405	-0.304	0.295637	-1.02829	0.303815	NA
AHCYL1	1560.38	0.015126	0.0147133	1.02805	0.303927	0.553471
SNORD74	9.13636	0.0917051	0.0892061	1.02801	0.303944	0.553471
RAE1	217.31	0.0239133	0.0232619	1.028	0.303949	0.553471
COQ7	286.9	-0.0330902	0.0321898	-1.02797	0.303964	0.553471
NKTR	4297.37	-0.0377135	0.0366876	-1.02796	0.303966	0.553471
GPR17	0.452056	-0.378403	0.368112	-1.02795	0.303971	NA
ELAC2	727.098	-0.0181955	0.0177013	-1.02792	0.303988	0.553471
GIPR	9.51207	0.120692	0.117427	1.0278	0.304043	0.553471
ZMYND12	18.8898	0.0649311	0.0631771	1.02776	0.304061	0.553471
BTF3	2273.33	0.0328017	0.0319165	1.02774	0.304074	0.553471
NT5DC2	136.466	0.0617855	0.06012	1.0277	0.30409	0.553471
LOC100131655	10.9406	-0.0822258	0.0800132	-1.02765	0.304113	0.553471
LOC102723571	2.64079	0.146561	0.14263	1.02756	0.304158	NA
RP11-629G13.1	0.820687	-0.277193	0.269762	-1.02755	0.304163	NA
SACM1L	1142.98	0.021851	0.0212654	1.02754	0.304166	0.553509
TMEM167B	734.919	0.0192431	0.0187323	1.02727	0.304295	0.553682
CHST10	72.1726	-0.0368133	0.0358389	-1.02719	0.304332	0.553682
TAGLN3	0.467622	-0.330489	0.321753	-1.02715	0.304349	NA
FBLL1	0.868099	0.309404	0.301226	1.02715	0.304351	NA
TMEM131	1052.69	-0.0228228	0.0222199	-1.02713	0.304359	0.553682
UBALD1	15.7999	-0.0967569	0.0942077	-1.02706	0.304392	0.553683
RYR2	1104.85	-0.129337	0.125981	-1.02664	0.304592	0.553853
RAPGEF4	146.402	-0.0629102	0.0612781	-1.02663	0.304593	0.553853
ENTHD1	24.4152	0.189786	0.184872	1.02658	0.30462	0.553853
SETD3	1405.76	0.0222391	0.0216654	1.02648	0.304664	0.553853
NIPA1	462.815	0.0282604	0.0275321	1.02645	0.304678	0.553853
LOC151174	6.79785	0.163839	0.159618	1.02645	0.304681	0.553853
VPS13D	2873.69	-0.0329728	0.0321303	-1.02622	0.304786	0.553893
CD24	26.6801	-0.131956	0.128587	-1.0262	0.304796	0.553893
LOC102723724	22.0837	0.111454	0.10861	1.02619	0.3048	0.553893
YKT6	704.532	0.0286061	0.0278801	1.02604	0.304873	0.553949
HNRNPH3	812.808	-0.0336612	0.0328086	-1.02599	0.304896	0.553949
ZMAT4	0.810333	-0.303249	0.295585	-1.02593	0.304924	NA
ARL5C	1.43542	0.210768	0.205464	1.02581	0.304979	NA
KBTBD8	256.271	0.0657428	0.0640902	1.02579	0.304992	0.554064
ANO4	4.98941	0.163901	0.159827	1.02549	0.305132	NA
LINC00525	3.32117	-0.235634	0.229798	-1.0254	0.305175	NA
KCNK10	4.05871	-0.142762	0.13925	-1.02522	0.305259	NA
TRAPPC3	601.969	0.0235064	0.0229297	1.02515	0.305291	0.554547
PROX1-AS1	0.609929	0.2804	0.273601	1.02485	0.305434	NA
SALL4	1.71459	-0.211123	0.206022	-1.02476	0.305478	NA
OPA3	176.106	0.0356158	0.0347565	1.02472	0.305495	0.554752
DMAP1	166.561	-0.0336972	0.032886	-1.02467	0.305521	0.554752
PPP1R17	0.650109	0.349171	0.340773	1.02465	0.30553	NA
TMEM173	372.98	-0.0495413	0.0483499	-1.02464	0.305532	0.554752
TMA7	950.241	0.0569586	0.055589	1.02464	0.305534	0.554752
ANKUB1	0.943562	-0.246591	0.240683	-1.02454	0.305578	NA
DNTTIP1	149.67	0.0454532	0.044369	1.02443	0.30563	0.554867
CBS	2.97887	0.189889	0.185366	1.0244	0.305646	NA
C17orf89	127.658	0.0385695	0.0376574	1.02422	0.305731	0.554991
FBXW12	0.666994	-0.284607	0.27788	-1.02421	0.305738	NA
CCAT2	1.22126	0.234365	0.228827	1.0242	0.305739	NA
LENEP	1.2223	-0.205345	0.200504	-1.02415	0.305765	NA
MIR191	0.804424	0.244549	0.238811	1.02402	0.305824	NA
ZNF623	362.342	-0.0253733	0.0247815	-1.02388	0.305893	0.555226
MIR541	0.786259	0.255002	0.249093	1.02372	0.305967	NA
ANO10	319.775	0.0228195	0.022292	1.02367	0.305993	0.555349
DDX54	267.457	-0.0326325	0.0318823	-1.02353	0.306058	0.555407
LAMA3	403.184	0.057119	0.0558337	1.02302	0.306298	0.555783
PROX1	45.3018	0.089601	0.0875909	1.02295	0.306332	0.555786
DNPEP	369.945	-0.0371934	0.0363734	-1.02255	0.306523	0.556073
EIF4E2	703.188	0.0181497	0.0177545	1.02226	0.306658	0.556258
PCP2	5.78995	0.124517	0.121814	1.02219	0.306691	0.556259
ANXA4	1280.65	0.0256793	0.0251252	1.02205	0.306755	0.556317
GPR183	560.847	0.107253	0.104947	1.02197	0.306795	0.55633
PSME1	1084.53	0.0332205	0.0325107	1.02183	0.30686	0.556389
ZNF658	141.186	0.0460393	0.0450686	1.02154	0.307	0.556545
LOC102724800	8.071	-0.117859	0.115378	-1.02149	0.30702	0.556545
OPTN	1462.33	-0.0357559	0.0350053	-1.02144	0.307045	0.556545
GPBAR1	6.5456	0.114872	0.112472	1.02134	0.307094	0.556576
KLHL18	263.665	-0.0286048	0.0280096	-1.02125	0.307137	0.556594
LOC102724578	0.824011	0.272668	0.267042	1.02107	0.307222	NA
MSRB2	221.17	-0.0359759	0.0352342	-1.02105	0.30723	0.556703
ELOVL3	0.798197	0.286097	0.280377	1.0204	0.307539	NA
FER	833.473	-0.0335058	0.0328378	-1.02034	0.307566	0.557253
RP4-794H19.4	7.3988	0.0910611	0.0892534	1.02025	0.307608	0.55727
LOC101929576	0.620203	-0.305095	0.299042	-1.02024	0.307613	NA
NAT8B	1.8271	0.179718	0.176158	1.02021	0.307629	NA
RP4-655J12.4	13.9476	0.0858697	0.0841863	1.02	0.30773	0.557431
CLECL1	42.256	0.107109	0.10502	1.01989	0.307782	0.557466
HINT1	1134.09	0.0353002	0.0346191	1.01967	0.307884	0.557591
SPRED3	42.5635	0.0799392	0.0784075	1.01954	0.307949	0.55765
PRADC1	129.603	-0.0475576	0.0466497	-1.01946	0.307983	0.55765
TNFSF11	22.2622	0.132611	0.130088	1.0194	0.308015	0.55765
PCDHA5	6.62523	-0.119825	0.117576	-1.01913	0.308141	0.557819
LOC101928946	257.93	-0.0619591	0.060821	-1.01871	0.30834	0.55812
RARA-AS1	30.1406	-0.0649956	0.0638074	-1.01862	0.308383	0.558138
LOC100505761	58.542	0.0534612	0.0524983	1.01834	0.308516	0.558319
TRNAY6	0.439459	-0.335737	0.329704	-1.0183	0.308537	NA
LOC439994	22.5466	-0.0643882	0.0632341	-1.01825	0.308558	0.558337
NDUFA7	124.477	0.042453	0.0417011	1.01803	0.308664	0.558469
C7orf50	349.096	-0.0478868	0.0470502	-1.01778	0.308782	0.558624
MCM9	443.386	0.021098	0.0207318	1.01766	0.308838	0.558665
OPTC	0.254422	-0.453992	0.446178	-1.01751	0.308909	NA
CDADC1	210.765	0.0328063	0.0322421	1.0175	0.308915	0.558685
SOX15	1.35533	-0.215656	0.211948	-1.01749	0.308918	NA
DLEU7-AS1	36.7241	0.0995131	0.0978062	1.01745	0.308939	0.558685
TCF12	1989.59	0.0163411	0.0160611	1.01743	0.308947	0.558685
HS1BP3	194.681	-0.0492866	0.0484595	-1.01707	0.309121	0.558848
USP42	205.547	-0.0344243	0.0338466	-1.01707	0.309122	0.558848
RPP14	369.274	-0.021186	0.0208313	-1.01703	0.30914	0.558848
FAM187B	0.957021	0.249313	0.245151	1.01698	0.309163	NA
DUSP5	184.22	-0.0753131	0.0740566	-1.01697	0.309169	0.558848
AP1G2	224.762	0.0563312	0.055403	1.01675	0.309271	0.558973
BBS9	486.166	-0.0224855	0.0221187	-1.01658	0.309352	0.559046
BLVRB	944.093	0.0671885	0.0660959	1.01653	0.309377	0.559046
VHLL	0.810325	-0.237862	0.234023	-1.0164	0.309437	NA
LOC102723539	4.74333	-0.113749	0.111934	-1.01622	0.309526	NA
NFS1	201.035	0.0182902	0.0179984	1.01621	0.309528	0.55926
AC006145.4	0.656879	-0.300928	0.296172	-1.01606	0.309603	NA
LOC102724782	69.7052	-0.0479369	0.0471978	-1.01566	0.309792	0.559611
C12orf65	139.596	-0.0369101	0.0363411	-1.01566	0.309793	0.559611
LOC102724565	1.24993	-0.208619	0.205411	-1.01562	0.309811	NA
ECE2	14.7309	0.0834846	0.0822024	1.0156	0.309821	0.559611
SRRM2	3765.53	-0.0663857	0.0653891	-1.01524	0.309991	0.559815
PNN	1053.86	-0.0344373	0.0339228	-1.01517	0.310026	0.559815
ZNF665	78.2944	-0.0478537	0.0471394	-1.01515	0.310033	0.559815
LINC00263	17.1912	0.0657323	0.0647617	1.01499	0.310112	0.559899
SIGLECL1	0.664986	-0.289105	0.28499	-1.01444	0.310373	NA
PITRM1	1076.76	-0.0226888	0.0223678	-1.01435	0.310415	0.560346
GPR137	49.1853	-0.0705851	0.0695926	-1.01426	0.310458	0.560346
NSUN2	867.992	0.01923	0.0189596	1.01426	0.310458	0.560346
SLC45A2	2.20537	-0.156599	0.154425	-1.01408	0.310544	NA
PAXBP1	819.424	0.0276216	0.027238	1.01408	0.310544	0.560441
CREG2	7.3424	0.130572	0.128782	1.0139	0.310629	0.560507
TMEM115	138.235	-0.0564153	0.0556436	-1.01387	0.310646	0.560507
DIO1	1.45224	-0.172394	0.170061	-1.01372	0.310718	NA
VANGL2	4.13733	-0.146045	0.144075	-1.01367	0.310738	NA
ZNRF2P2	6.66142	-0.121189	0.119562	-1.01361	0.310771	0.560672
HOTAIRM1	96.2693	-0.0539376	0.0532275	-1.01334	0.310897	0.56084
QPCT	132.697	0.0642301	0.0634122	1.0129	0.311108	0.561095
DCAF7	699.677	0.0459607	0.0453775	1.01285	0.311131	0.561095
COIL	236.365	-0.0249061	0.0245904	-1.01284	0.311137	0.561095
MED18	126.569	0.0477945	0.0471988	1.01262	0.311241	0.561189
AACS	134.045	-0.0324107	0.0320105	-1.0125	0.311298	0.561189
COPS7A	328.398	-0.0278463	0.0275036	-1.01246	0.311318	0.561189
PDE2A	75.2526	0.0926925	0.0915524	1.01245	0.311321	0.561189
ANKRD26P3	2.47054	-0.272201	0.268876	-1.01237	0.311363	NA
LOC101929107	1.21246	-0.203923	0.201442	-1.01232	0.311386	NA
ST5	193.735	-0.0550391	0.0543722	-1.01227	0.311411	0.561286
SUSD2	34.149	-0.119023	0.117588	-1.0122	0.311441	0.561286
MAG	0.477157	-0.472471	0.466811	-1.01212	0.311479	NA
SLC25A52	2.64514	-0.140295	0.138616	-1.01211	0.311486	NA
LOC100132249	3.81861	-0.14751	0.145747	-1.0121	0.311492	NA
CNNM4	100.782	0.0641038	0.0633408	1.01205	0.311516	0.561362
PPP1R18	605.504	0.0527183	0.0520951	1.01196	0.311556	0.561374
LOC101928635	1.99645	0.185572	0.183396	1.01187	0.311602	NA
TOR1AIP2	1894.63	0.0136523	0.0134924	1.01185	0.311611	0.561415
LOC102724233	3.94925	-0.228153	0.225523	-1.01166	0.3117	NA
SNORA1	17.3094	0.0636065	0.0628823	1.01152	0.311769	0.56158
TRMT10B	127.7	-0.0293613	0.0290274	-1.0115	0.311775	0.56158
CXCR1	30.2512	-0.190421	0.188266	-1.01145	0.311802	0.56158
LOC101928970	38.1976	-0.0625771	0.0618789	-1.01128	0.311881	0.561646
RFT1	252.928	0.022991	0.022737	1.01117	0.311935	0.561646
GLTP	682.107	0.0264652	0.0261732	1.01116	0.311942	0.561646
ANKRD13D	272.837	-0.0429496	0.0424805	-1.01104	0.311996	0.561646
NMNAT2	17.7972	0.0909207	0.089929	1.01103	0.312003	0.561646
MYH16	1.60504	-0.19734	0.195188	-1.01103	0.312004	NA
CLDN12	385.026	-0.0330715	0.0327138	-1.01094	0.312047	0.561664
CCDC149	347.266	0.0270584	0.0267688	1.01082	0.312105	0.561709
RNU105B	1.54913	0.20889	0.206687	1.01066	0.312179	NA
WNT7A	0.405031	-0.382712	0.37872	-1.01054	0.312237	NA
IL15RA	132.786	0.0390734	0.0386737	1.01034	0.312335	0.562064
MIR1245A	18.8356	-0.088055	0.087163	-1.01023	0.312384	0.562092
LOC200772	0.95739	-0.275791	0.273013	-1.01018	0.31241	NA
LOC101928913	16.53	0.127714	0.126446	1.01003	0.312481	0.562208
LOC102723928	1.87796	0.167102	0.165491	1.00973	0.312622	NA
LY6G6F	1.11116	0.3715	0.367936	1.00969	0.312646	NA
LIFR	1674.72	-0.0533861	0.0528788	-1.00959	0.31269	0.562524
EGLN1	951.715	-0.0196823	0.0194992	-1.00939	0.312787	0.562641
OVOL1	0.582178	-0.330024	0.326981	-1.00931	0.312828	NA
LSM1	333.181	0.0394162	0.0390529	1.0093	0.312829	0.562656
TRNAS12	1.03404	-0.229486	0.22739	-1.00922	0.31287	NA
FCAR	56.5014	0.145541	0.144216	1.00919	0.312884	0.562695
CBFA2T3	14.1572	-0.115479	0.114438	-1.0091	0.312929	0.562716
ZNF525	388.65	0.0325861	0.0322954	1.009	0.312974	0.562739
CCT4	1435.75	0.0232505	0.0230476	1.0088	0.313069	0.562849
GPANK1	175.991	-0.0268614	0.0266309	-1.00866	0.313139	0.562916
ZNRD1	127.31	-0.0424486	0.0420873	-1.00858	0.313174	0.56292
LOC102724386	1.11219	0.239398	0.237426	1.00831	0.313308	NA
STAG3L1	23.3487	-0.0801129	0.0794678	-1.00812	0.313398	0.563228
DBR1	318.227	0.0266268	0.0264132	1.00809	0.313412	0.563228
NCRNA00249	0.483266	0.350274	0.34752	1.00792	0.31349	NA
MIR548AH	1.55676	-0.193341	0.191889	-1.00756	0.313664	NA
MGA	2684.87	-0.0216086	0.0214467	-1.00755	0.31367	0.563633
TANGO6	452.079	-0.0220212	0.0218592	-1.00741	0.313737	0.563693
SLC39A9	1111.76	0.0138337	0.0137338	1.00728	0.313801	0.563744
NAGLU	389.959	-0.0514142	0.0510464	-1.00721	0.313836	0.563744
ATG10	126.919	-0.0409712	0.0406824	-1.0071	0.313887	0.563744
LINC00997	79.0575	-0.0609414	0.0605131	-1.00708	0.313898	0.563744
FGF10-AS1	1.15953	0.253853	0.252098	1.00696	0.313953	NA
ZBTB12	9.06304	-0.0861222	0.0855277	-1.00695	0.313958	0.563793
MIR3138	2.29173	-0.190257	0.188975	-1.00678	0.314041	NA
RBM4	435.624	-0.0249125	0.0247497	-1.00658	0.314138	0.564057
THAP11	182.378	-0.0512925	0.0509671	-1.00639	0.31423	0.564163
DENND5B-AS1	0.720233	-0.254509	0.252954	-1.00615	0.314345	NA
SLC25A48	2.69415	0.240446	0.239019	1.00597	0.31443	NA
STK40	298.954	-0.0580085	0.057667	-1.00592	0.314453	0.564503
SDC3	1123.03	0.0916303	0.091114	1.00567	0.314576	0.564664
C19orf70	165.626	-0.0603945	0.0600661	-1.00547	0.314672	0.564717
TXNRD1	3824.01	0.0377446	0.0375394	1.00547	0.314672	0.564717
LOC731656	1.91562	0.171605	0.170684	1.00539	0.314708	NA
ZNF616	287.839	0.0280768	0.0279295	1.00528	0.314764	0.564823
RNF123	273.135	-0.043016	0.0427981	-1.00509	0.314853	0.564923
LOC101929289	11.5409	0.0678294	0.0674927	1.00499	0.314903	0.564923
ENO2	458.795	0.0513916	0.0511383	1.00495	0.314919	0.564923
CASKIN1	0.679047	-0.314951	0.3134	-1.00495	0.314921	NA
CKAP4	854.78	0.0312109	0.0310727	1.00445	0.315163	0.565301
ARSD	465.102	0.032909	0.0327665	1.00435	0.315211	0.565327
MTG1	146.069	-0.0392518	0.0390881	-1.00419	0.315289	0.565408
TRNAV1	2.81135	0.165543	0.164859	1.00415	0.315307	NA
SNORD45B	16.0256	0.0801734	0.0798575	1.00396	0.3154	0.565547
TRPV4	67.7739	0.0871561	0.0868195	1.00388	0.315438	0.565556
CCDC87	1.58462	-0.176859	0.176188	-1.00381	0.31547	NA
TRNAI17	0.540466	0.307472	0.306368	1.00361	0.315569	NA
MGEA5	3881.12	-0.0285258	0.0284289	-1.00341	0.315663	0.565899
MIR3607	3.67876	-0.118216	0.117819	-1.00337	0.315683	NA
LINC00930	1.73628	0.183959	0.183366	1.00323	0.315749	NA
SERTAD2	499.647	-0.0440439	0.0439022	-1.00323	0.315752	0.565959
WNT10B	6.33175	-0.125827	0.125426	-1.0032	0.315763	0.565959
LOC101930071	6.81105	-0.0851426	0.0848819	-1.00307	0.315826	0.566014
SBK1	2.49508	-0.162788	0.1623	-1.00301	0.315857	NA
FNTA	802.944	0.0245459	0.0244766	1.00283	0.315943	0.566162
ZYX	574.84	-0.0814835	0.0812643	-1.0027	0.316006	0.566217
FOXF2	1.89251	0.202734	0.202217	1.00256	0.316075	NA
ANKRD9	70.9484	0.0603049	0.0601671	1.00229	0.316203	0.566444
RPAP3	459.327	0.0342102	0.0341327	1.00227	0.316213	0.566444
CCDC50	2405.62	-0.0329531	0.0328801	-1.00222	0.316237	0.566444
LRPAP1	2010.76	0.0342693	0.0341954	1.00216	0.316266	0.566444
ENPP4	691.018	0.048003	0.0479088	1.00197	0.31636	0.566552
STX1B	6.27165	0.119855	0.119655	1.00168	0.3165	0.566744
PTPN11	3385.57	-0.0368493	0.0368133	-1.00098	0.316838	0.567288
NTN3	0.242766	-0.569136	0.568674	-1.00081	0.316918	NA
MIR6771	0.321274	0.432175	0.431838	1.00078	0.316933	NA
TRPV6	4.85113	0.186033	0.185931	1.00055	0.317046	NA
NEXN-AS1	5.48225	0.118838	0.118783	1.00046	0.317087	0.567669
ZNF385C	3.30391	0.148444	0.148378	1.00044	0.317095	NA
AMZ1	65.2884	0.124692	0.124642	1.0004	0.317117	0.567669
LOC101928466	1.22079	-0.2067	0.20664	-1.00029	0.31717	NA
RPL32P3	114.351	-0.03721	0.0372028	-1.00019	0.317217	0.567788
ANKRD27	502.549	-0.0219258	0.0219333	-0.999661	0.317474	0.568189
PLXDC1	117.322	0.0811876	0.08125	0.999232	0.317682	0.568502
GRM2	2.89849	-0.146846	0.147002	-0.99894	0.317824	NA
FAM58A	180.687	-0.0348099	0.0348479	-0.99891	0.317838	0.568706
PRSS27	3.28612	-0.128845	0.128988	-0.998888	0.317849	NA
LOC101927055	6.03247	-0.137166	0.137323	-0.998858	0.317863	0.568706
S100A9	1837.75	0.108452	0.108592	0.998716	0.317933	0.56877
ZNF594	297.799	-0.034951	0.0350138	-0.998207	0.318179	0.568982
EFR3B	23.6992	0.0980711	0.0982502	0.998177	0.318194	0.568982
AFAP1	592.688	-0.0478413	0.0479312	-0.998125	0.318219	0.568982
RGS19	192.276	0.0660599	0.0661865	0.998088	0.318237	0.568982
EMR3	13.992	-0.170842	0.171171	-0.998078	0.318241	0.568982
ST20	46.9266	0.0574215	0.0575346	0.998034	0.318263	0.568982
PPP2R3A	418.503	-0.0514058	0.0515118	-0.997942	0.318307	0.568982
UBAC2	477.923	0.0269497	0.0270073	0.997869	0.318343	0.568982
RASA4B	24.0419	-0.0960565	0.0962634	-0.99785	0.318352	0.568982
LOC101928558	4.0681	-0.160759	0.161154	-0.99755	0.318498	NA
IFT88	330.121	-0.0296824	0.0297558	-0.997534	0.318506	0.569194
NOL12	131.234	0.0315003	0.0315803	0.997468	0.318538	0.569194
PLEKHA5	725.539	-0.0404765	0.0405857	-0.997308	0.318615	0.569273
TRIM72	1.10496	0.210871	0.211471	0.997164	0.318685	NA
C12orf79	15.907	0.0802999	0.0805366	0.997061	0.318735	0.569428
TRNAR28	1.12605	-0.243686	0.244412	-0.997028	0.318751	NA
2024-09-02	6655.99	0.0244726	0.0245466	0.996984	0.318772	0.569434
LOC101928021	1.88685	0.156509	0.156983	0.996978	0.318775	NA
MRPS14	360.894	-0.034348	0.0344553	-0.996887	0.318819	0.569459
NR1I2	2.57686	-0.135472	0.135899	-0.996862	0.318831	NA
OSCP1	57.1536	0.0412454	0.0413801	0.996746	0.318888	0.569521
MIR583	1.29652	-0.199922	0.20059	-0.996667	0.318926	NA
LOC100287387	8.06369	-0.0913528	0.0916685	-0.996557	0.31898	0.569558
DBNL	1386.05	0.0312352	0.0313442	0.996524	0.318996	0.569558
KC6	3.52306	0.206442	0.207169	0.996489	0.319013	NA
UBR2	2267.17	-0.0159276	0.0159856	-0.996375	0.319068	0.569558
LOC100134368	7.81644	-0.0852485	0.0855589	-0.996372	0.319069	0.569558
SHC1	1068.61	0.0374896	0.0376266	0.996359	0.319076	0.569558
LOC101929398	1.98903	0.168471	0.169102	0.996267	0.31912	NA
MIR378E	2.77274	0.172618	0.173279	0.996181	0.319162	NA
GIGYF2	1868.63	-0.0205012	0.0205809	-0.996128	0.319188	0.56964
NUDT6	37.6547	-0.039113	0.0392651	-0.996127	0.319188	0.56964
ENGASE	445.023	-0.0451791	0.0453616	-0.995978	0.319261	0.56971
LOC100996770	1.32686	-0.199424	0.200234	-0.995954	0.319272	NA
CNKSR1	6.07433	-0.103621	0.104054	-0.995842	0.319327	0.569768
TRIB1	546.164	0.0661694	0.0664542	0.995714	0.319389	0.569794
GAS1	139.867	-0.0506257	0.0508481	-0.995626	0.319432	0.569794
TCP11L1	497.67	-0.0256356	0.0257487	-0.995605	0.319442	0.569794
LOC102723770	4.71121	0.113437	0.113946	0.995528	0.31948	NA
MCCC1	430.012	0.0220221	0.0221217	0.995496	0.319495	0.569828
BAAT	1.74008	-0.158128	0.158865	-0.995366	0.319558	NA
ITIH1	1.91819	0.182043	0.182892	0.995359	0.319562	NA
BAZ2A	795.674	-0.0485244	0.0487511	-0.99535	0.319566	0.569896
LOC642361	25.9416	-0.0616578	0.0619558	-0.99519	0.319644	0.56992
RBM24	42.9502	-0.105159	0.105668	-0.995185	0.319647	0.56992
RP11-538P18.2	0.252283	0.431661	0.433783	0.995108	0.319684	NA
C5AR1	537.272	0.0994649	0.0999661	0.994987	0.319743	0.56999
DYM	613.272	-0.0170673	0.0171537	-0.994966	0.319753	0.56999
SNORA16B	9.19258	0.0803093	0.0807289	0.994802	0.319833	0.570073
APC2	1.3064	-0.225091	0.226297	-0.994671	0.319896	NA
ANKRD20A5P	9.90807	-0.126879	0.127563	-0.994637	0.319913	0.570155
IGFBP5	6853.57	-0.0813202	0.0817856	-0.99431	0.320072	0.57038
HRAS	77.5568	-0.0471179	0.0473932	-0.994191	0.32013	0.570423
SYNPO2L	1.14398	-0.225365	0.22671	-0.994066	0.320191	NA
BARX1	27.1255	0.154775	0.155705	0.994027	0.32021	0.570506
KCNIP4-IT1	1.14599	-0.266789	0.268416	-0.993938	0.320253	NA
DPY19L2P1	0.533831	0.309041	0.310929	0.993929	0.320257	NA
LOC102724012	2.88034	-0.1344	0.135228	-0.993878	0.320282	NA
MIR3619	3.49049	-0.161344	0.162357	-0.993762	0.320339	NA
MIR1270-1	2.05105	0.163873	0.164909	0.993717	0.320361	NA
SPC24	10.2211	0.103749	0.104416	0.993611	0.320412	0.570807
RNASE4	587.916	-0.0457001	0.0460039	-0.993396	0.320517	0.570933
PES1	468.351	0.0240823	0.0242468	0.993213	0.320606	0.571033
LOC102723997	2.6601	0.15173	0.152768	0.993204	0.32061	NA
FSTL3	386.741	-0.0783383	0.0789055	-0.992811	0.320802	0.571262
ORMDL3	507.708	-0.0371365	0.0374054	-0.99281	0.320802	0.571262
LOC102723544	1.21514	-0.199605	0.201057	-0.992774	0.32082	NA
MTAP	741.184	-0.0187386	0.0188809	-0.992467	0.32097	0.571501
MIR181A2HG	8.83512	-0.096932	0.0976993	-0.992146	0.321126	0.571711
LOC101929434	10.7466	0.0871579	0.087853	0.992087	0.321155	0.571711
SLC12A3	4.32939	0.172037	0.173418	0.992036	0.32118	NA
CRYGS	47.1151	-0.0465752	0.0469528	-0.991958	0.321218	0.571763
AHCYL2	294.625	-0.0214154	0.0215907	-0.991878	0.321257	0.571773
PLA2G4F	0.229392	-0.69943	0.705206	-0.991809	0.321291	NA
RAB27B	75.8791	0.0971371	0.0979402	0.9918	0.321295	0.571781
PLA2G16	329.707	-0.0513966	0.0518312	-0.991616	0.321385	0.571874
CDCA3	13.2229	0.0901284	0.0909015	0.991495	0.321444	0.571874
NHP2	271.683	-0.0359628	0.0362739	-0.991423	0.321479	0.571874
ZNF85	166.472	0.0449757	0.0453651	0.991417	0.321482	0.571874
LOC101926918	12.4306	0.103901	0.104821	0.99122	0.321578	0.57194
LAT2	495.07	0.0587172	0.0592383	0.991204	0.321586	0.57194
ZNF32-AS1	0.778729	0.253502	0.255778	0.9911	0.321637	NA
NEK5	10.9985	-0.0993194	0.100217	-0.991044	0.321664	0.572019
PDE6A	0.944282	-0.231568	0.233689	-0.990925	0.321722	NA
ARSI	16.8079	-0.0769814	0.0776892	-0.99089	0.321739	0.572069
DTD1	363.961	0.0275293	0.0277842	0.990828	0.321769	0.572069
IKBKE	176.548	0.0613197	0.0618904	0.99078	0.321793	0.572069
MAB21L2	207.144	-0.145276	0.146666	-0.990522	0.321919	0.572234
EN1	1.04027	0.263181	0.265758	0.990302	0.322027	NA
SYNDIG1L	4.55909	-0.146638	0.148089	-0.990197	0.322078	NA
MIR3173	1.12055	0.228958	0.231252	0.990083	0.322133	NA
LINC00669	1.02385	0.230876	0.23322	0.989951	0.322198	NA
ZDHHC5	919.336	0.0256942	0.0259556	0.989927	0.32221	0.572653
CCDC58	96.6808	0.0456015	0.0460674	0.989887	0.322229	0.572653
TRNAI4	36.3998	0.0754861	0.0762615	0.989832	0.322256	0.572653
LPIN1	732.211	-0.0206438	0.0208584	-0.989711	0.322315	0.572699
TEX261	287.547	-0.0498156	0.0503421	-0.98954	0.322399	0.572787
CERCAM	317.182	-0.058279	0.0589248	-0.98904	0.322643	0.573162
NDUFA9	528.985	0.0278763	0.0281894	0.988892	0.322716	0.57323
TRAPPC5	285.942	0.053239	0.0538416	0.988808	0.322757	0.573244
LOC102724815	2.70066	0.162555	0.164413	0.988701	0.322809	NA
F11	3.88245	-0.140262	0.141901	-0.988444	0.322935	NA
RPS20	6495.2	0.0442952	0.0448132	0.988442	0.322936	0.573503
EXOC3L4	2.48283	0.172893	0.174918	0.988426	0.322944	NA
FNDC9	0.828469	-0.317106	0.320824	-0.988409	0.322952	NA
VCPKMT	220.939	0.030082	0.0304366	0.988348	0.322982	0.573524
CTC1	286.626	-0.0396796	0.0401539	-0.988188	0.323061	0.573604
CYP24A1	3.00112	0.339467	0.343705	0.987669	0.323315	NA
HEXA-AS1	11.2823	0.0812985	0.0823227	0.987558	0.323369	0.574091
PSMD13	789.108	0.0241967	0.0245037	0.987468	0.323413	0.57411
LINC00551	0.643689	0.286095	0.289799	0.987218	0.323536	NA
FBXO30	791.534	0.02594	0.0262848	0.986882	0.3237	0.574525
THBS2	33566.6	0.0478625	0.0485	0.986854	0.323714	0.574525
WASF1	51.048	0.0481381	0.048794	0.986557	0.32386	0.574627
BCYRN1	3.24654	-0.150536	0.152593	-0.986522	0.323877	NA
ZW10	385.021	0.0221482	0.022452	0.986469	0.323903	0.574627
LOC101928926	12.1955	-0.073211	0.0742168	-0.986447	0.323914	0.574627
ZNF398	306.675	-0.0286319	0.0290263	-0.986412	0.323931	0.574627
INHBA	1153.46	-0.074238	0.0752622	-0.986391	0.323941	0.574627
CLDN15	29.401	-0.0638113	0.064701	-0.986249	0.324011	0.57468
LOC102724445	6.42783	-0.11036	0.111905	-0.986194	0.324038	0.57468
TULP2	2.3035	0.16064	0.162913	0.986047	0.32411	NA
MRGBP	183.916	0.0257435	0.0261119	0.98589	0.324187	0.574876
SCML2	20.733	-0.0680062	0.0689837	-0.98583	0.324217	0.574876
RPL35	3772.28	0.0545611	0.0553516	0.985718	0.324272	0.574914
LOC101928439	3.24863	-0.244337	0.247884	-0.985692	0.324284	NA
RNF133	16.206	-0.0743684	0.0754525	-0.985632	0.324314	0.574929
NCMAP	6.16054	-0.184134	0.186873	-0.985346	0.324454	0.574953
FAM64A	11.1223	0.124569	0.126423	0.98534	0.324457	0.574953
LOC101927151	80.6016	0.0390261	0.0396085	0.985296	0.324479	0.574953
CHCHD7	327.981	0.0375794	0.0381407	0.985284	0.324484	0.574953
RPL30	6575.4	0.0503601	0.0511134	0.985261	0.324496	0.574953
SUV39H2	88.6414	0.0310885	0.0315605	0.985044	0.324602	0.575081
POLR1D	402.569	0.0242634	0.0246353	0.984905	0.324671	0.575087
MEIS3P1	94.9064	-0.0632047	0.0641737	-0.984901	0.324673	0.575087
FAM63B	1125.96	0.0372104	0.0377928	0.984591	0.324825	0.575235
ZNF300P1	84.553	-0.090052	0.0914626	-0.984577	0.324832	0.575235
CCT6A	1668.02	0.0247552	0.0251444	0.984524	0.324858	0.575235
IL10RB-AS1	12.9093	0.103145	0.104787	0.984334	0.324951	0.57534
ZNF705E	9.6497	0.084566	0.0859263	0.984169	0.325032	0.575424
CKMT2	97.3911	-0.1019	0.103549	-0.984075	0.325079	0.575446
GLB1L3	1.15817	-0.230419	0.234159	-0.984029	0.325101	NA
PRKCQ	79.6561	0.0722635	0.0734423	0.98395	0.32514	0.575495
MFNG	112.96	0.0860275	0.0874525	0.983705	0.32526	0.575524
ACAP3	261.867	-0.0546943	0.0556021	-0.983672	0.325277	0.575524
THSD1	82.279	-0.048949	0.049763	-0.983642	0.325292	0.575524
SPATA33	45.7753	-0.035628	0.0362205	-0.983642	0.325292	0.575524
UPF2	1068.8	0.0277513	0.0282184	0.983448	0.325387	0.575547
AFG3L1P	241.878	0.0279699	0.0284411	0.983434	0.325394	0.575547
SLC44A5	47.0328	-0.0833041	0.0847096	-0.983408	0.325406	0.575547
ZMYM6	651.726	0.0230033	0.0233933	0.98333	0.325445	0.575556
MIR378H	2.44922	-0.146553	0.14906	-0.983181	0.325519	NA
ZNF408	67.756	-0.0417961	0.0425156	-0.983077	0.32557	0.57569
NUFIP1	92.0924	-0.035187	0.0357941	-0.983039	0.325588	0.57569
LOC101927319	3.07924	-0.127887	0.130117	-0.982855	0.325679	NA
PVALB	0.574221	-0.324065	0.329723	-0.982839	0.325687	NA
LOC101929327	1.63517	-0.286082	0.291116	-0.982709	0.325751	NA
TM9SF4	468.559	0.0271098	0.0275977	0.982321	0.325942	0.576214
WDR81	523.179	0.0687788	0.0700181	0.982299	0.325952	0.576214
STARD4-AS1	2.17913	0.156145	0.158963	0.982271	0.325967	NA
TRNAK16	26.8499	-0.103741	0.10563	-0.982112	0.326045	0.576317
FARP1	749.119	0.0443961	0.045214	0.981911	0.326144	0.576336
KIAA2018	865.759	-0.0363453	0.0370153	-0.9819	0.326149	0.576336
LPCAT2	1319.41	0.0332764	0.0338903	0.981884	0.326157	0.576336
TCEAL7	52.9379	-0.111591	0.113672	-0.981699	0.326248	0.576438
EBI3	26.197	0.0774165	0.0788657	0.981624	0.326285	0.576442
GNG12-AS1	5.87598	-0.0870907	0.0887308	-0.981516	0.326339	0.576476
SDF2	368.814	0.0278175	0.0283433	0.981449	0.326371	0.576476
PERM1	1.03932	-0.256113	0.260983	-0.981343	0.326424	NA
TUBGCP3	616.98	0.0186267	0.0189841	0.981175	0.326506	0.576654
EPHA7	2.48426	-0.164397	0.16758	-0.981009	0.326589	NA
TTC8	304.31	-0.0330634	0.033705	-0.980965	0.32661	0.576777
NDUFA4	1280.62	-0.0471309	0.0480578	-0.980715	0.326734	0.576846
SGMS1	1009.96	0.0260724	0.0265854	0.980703	0.326739	0.576846
PDE6G	7.23448	0.159837	0.162986	0.98068	0.326751	0.576846
TSLP	14.7983	0.0933299	0.0952008	0.980348	0.326914	0.577075
ZNF830	248.677	0.0399104	0.0407168	0.980195	0.32699	0.577148
LOC102723854	0.955973	-0.233373	0.238144	-0.979968	0.327102	NA
RAB7B	234.094	0.0739758	0.0754881	0.979967	0.327103	0.577288
GCN1L1	1404.54	-0.0283307	0.0289142	-0.979819	0.327176	0.577357
RPL22	3434.68	0.0421371	0.0430083	0.979743	0.327213	0.577363
IKBKB	814.154	0.031421	0.032076	0.979581	0.327293	0.577397
SCYL1	572.194	-0.0267266	0.0272841	-0.979567	0.3273	0.577397
LOC102723916	1.63468	0.169345	0.172911	0.979375	0.327394	NA
CCT6P3	82.8277	-0.0591008	0.0603454	-0.979375	0.327395	0.577454
MMP15	14.2003	-0.106478	0.108724	-0.979341	0.327412	0.577454
HLA-DOB	54.4387	-0.109025	0.11133	-0.979295	0.327434	0.577454
ADD3	1893.88	-0.0334425	0.0341555	-0.979125	0.327518	0.577542
SLMO1	52.5694	-0.0518325	0.0529538	-0.978825	0.327667	0.577744
FAM155B	0.327034	-0.518135	0.529356	-0.978803	0.327677	NA
MIR4648	0.951215	-0.230177	0.235171	-0.978766	0.327695	NA
C10orf129	0.604243	-0.408534	0.417465	-0.978607	0.327774	NA
COL4A2-AS1	2.77893	-0.146363	0.149567	-0.978575	0.32779	NA
SNORD25	12.0537	-0.0826473	0.0844656	-0.978472	0.327841	0.577931
MIR10A	0.237576	-0.430913	0.440421	-0.978409	0.327872	NA
CDC42BPB	1361.82	-0.0347308	0.035501	-0.978306	0.327923	0.577931
CTAGE8	4.12047	-0.153814	0.157229	-0.978279	0.327936	NA
RP11-523L20.2	1.6744	-0.201828	0.206325	-0.978206	0.327972	NA
ATP11B	2580.66	0.0247518	0.0253048	0.978146	0.328002	0.577931
FDX1L	89.0837	-0.0369575	0.0377846	-0.97811	0.32802	0.577931
SAE1	699.802	0.0199144	0.0203601	0.978109	0.32802	0.577931
ZNF880	331.068	-0.0518133	0.0529748	-0.978074	0.328038	0.577931
TRAF3IP3	231.953	0.0649535	0.0664101	0.978067	0.328041	0.577931
DNAJC11	328.874	0.0224534	0.0229571	0.978061	0.328044	0.577931
SNORD113-1	8.88887	-0.102181	0.104481	-0.977989	0.32808	0.577933
NBPF11	229.365	0.0307546	0.0314532	0.977789	0.328179	0.578037
FAM163A	1.76065	-0.186082	0.190315	-0.977758	0.328194	NA
SIRT6	58.5017	-0.0610521	0.0624494	-0.977624	0.32826	0.578037
LINC00163	0.257153	-0.459834	0.470372	-0.977597	0.328274	NA
GPR39	29.0643	0.091769	0.0938729	0.977587	0.328279	0.578037
ZNF503-AS1	12.4269	-0.0901591	0.0922455	-0.977382	0.32838	0.578037
ST3GAL4	152.386	-0.0410866	0.0420399	-0.977323	0.328409	0.578037
APOBEC3G	240.686	0.0516039	0.0528016	0.977317	0.328412	0.578037
DCAF17	398.496	-0.0241657	0.0247277	-0.977273	0.328434	0.578037
UBA2	1840.28	-0.0397294	0.0406546	-0.977243	0.328449	0.578037
BRD2	1413.72	-0.0308552	0.0315746	-0.977215	0.328463	0.578037
LOC101928891	11.2094	0.0909862	0.0931105	0.977185	0.328478	0.578037
LHFP	2123.7	-0.0645577	0.0660736	-0.977058	0.32854	0.578087
FLJ44006	1.12906	-0.197816	0.202469	-0.977018	0.32856	NA
LINC00948	0.351464	-0.362581	0.371125	-0.976979	0.32858	NA
MED12	446.406	-0.0446593	0.0457175	-0.976854	0.328641	0.578156
PCDHGC5	28.4755	-0.0705231	0.0721951	-0.976841	0.328648	0.578156
LOC101929272	4.91206	-0.219848	0.225124	-0.976565	0.328785	NA
VPRBP	574.348	0.0162678	0.0166588	0.976528	0.328803	0.578312
LOC101927300	24.5566	-0.0616974	0.0631806	-0.976525	0.328804	0.578312
MIR1972-1	5.26179	-0.146133	0.149667	-0.976384	0.328874	0.578348
MAP3K14	145.312	0.0728764	0.0746419	0.976347	0.328893	0.578348
GPR150	3.29708	0.164661	0.168666	0.97625	0.328941	NA
HSD17B7P2	69.1943	-0.056958	0.0583549	-0.976063	0.329033	0.578439
METTL8	401.179	-0.0186289	0.0190868	-0.976011	0.329059	0.578439
LOC102724059	13.1957	-0.0697379	0.0714618	-0.975877	0.329126	0.578439
ACSL6	34.149	0.0784797	0.0804226	0.975842	0.329143	0.578439
STK3	605.789	0.0268802	0.027546	0.975831	0.329148	0.578439
TAF4B	142.363	-0.0321554	0.0329518	-0.975831	0.329148	0.578439
TBC1D4	652.007	-0.0345403	0.0353995	-0.975729	0.329199	0.578468
EEF2	12866.8	-0.0234734	0.024061	-0.975576	0.329275	0.578542
PIN4P1	0.59029	0.272318	0.279216	0.975296	0.329413	NA
VTRNA2-1	3.92351	-0.169307	0.173618	-0.975172	0.329475	NA
NOP2	209.089	0.0344884	0.0353749	0.974942	0.329589	0.579029
FCER2	1.84482	-0.232261	0.238252	-0.974852	0.329634	NA
TMEM41B	477.788	0.0228007	0.0233892	0.974838	0.329641	0.579029
PLGLB2	12.3195	-0.108196	0.110992	-0.974811	0.329654	0.579029
PMFBP1	35.026	0.0847779	0.0869784	0.974701	0.329709	0.579065
PGM5-AS1	3.73862	-0.149657	0.153582	-0.974447	0.329835	NA
2024-09-05	0.45467	-0.29405	0.301791	-0.974348	0.329884	NA
DLX1	39.7007	-0.0957691	0.0983037	-0.974217	0.329949	0.579425
LOC102724570	35.5305	-0.0553782	0.0568476	-0.974151	0.329982	0.579425
LOC100131347	1.97493	-0.15873	0.162943	-0.974142	0.329986	NA
LOC102724696	0.820457	-0.265877	0.27294	-0.974124	0.329995	NA
RNF2	383.305	0.0368808	0.0378715	0.973841	0.330135	0.579635
RP11-27K13.3	1.85522	0.162351	0.166718	0.973803	0.330154	NA
S100A13	309.984	-0.0402982	0.0413866	-0.9737	0.330205	0.579698
LDHC	1.9922	0.307635	0.315962	0.973646	0.330232	NA
WDR11-AS1	2.94313	0.14187	0.145727	0.973534	0.330288	NA
MTRR	420.351	0.0204157	0.0209712	0.973507	0.330301	0.579787
EXOSC7	239.562	0.0204784	0.0210367	0.973462	0.330324	0.579787
LOC102724065	2.06924	0.157874	0.162187	0.973405	0.330352	NA
UBE2L6	341.133	0.0414298	0.0425633	0.973369	0.33037	0.579808
DPH6	190.988	-0.031685	0.0325552	-0.973271	0.330419	0.579834
SSBP1	618.121	0.028647	0.0294403	0.973053	0.330527	0.579904
DHRS4L1	6.14054	0.104124	0.107015	0.972983	0.330562	0.579904
GIMAP5	0.520432	0.298039	0.306329	0.972938	0.330584	NA
CEBPB	616.846	0.0624265	0.0641645	0.972912	0.330597	0.579904
LOC441455	13.9947	-0.0875269	0.0899662	-0.972887	0.33061	0.579904
MIR3129	1.328	-0.211221	0.217114	-0.972859	0.330624	NA
TIPARP-AS1	9.40632	0.0834223	0.0857536	0.972813	0.330646	0.579904
SEC61B	523.422	0.0304847	0.0313377	0.972779	0.330663	0.579904
CLUL1	3.75363	-0.194045	0.19957	-0.972316	0.330893	NA
LEPREL4	196.499	-0.0454663	0.0467749	-0.972025	0.331038	0.580501
OR2A1-AS1	33.7067	-0.0658866	0.0678128	-0.971595	0.331252	0.580789
DDIT4L	148.134	0.0660276	0.0679605	0.971558	0.33127	0.580789
TRIM10	2.2073	-0.200757	0.206647	-0.971494	0.331302	NA
ATF1	404.227	0.042616	0.043869	0.971437	0.33133	0.580835
RIMKLA	16.2073	0.0912412	0.0939391	0.971281	0.331408	0.580912
CRYL1	418.511	0.0382193	0.0393538	0.971171	0.331463	0.580948
MMP24	10.0608	-0.101347	0.104367	-0.971062	0.331518	0.580983
ITIH3	260.694	0.0767434	0.0790396	0.970948	0.331574	0.581023
LOC643355	4.02398	0.137777	0.141901	0.970937	0.33158	NA
FAM45B	7.73041	0.0874306	0.0901172	0.970188	0.331953	0.581627
MGRN1	226.898	-0.0658041	0.0678391	-0.970002	0.332045	0.581689
RP5-1021I20.1	17.6469	-0.0943753	0.0972962	-0.96998	0.332057	0.581689
PRCP	1662.49	0.0475417	0.0490207	0.96983	0.332131	0.58172
RP11-620J15.3	42.8736	0.0466939	0.0481476	0.969806	0.332143	0.58172
HSPBP1	54.9157	-0.0514517	0.0530576	-0.969733	0.332179	0.581724
LOC101928678	1.76608	-0.183233	0.18898	-0.969591	0.33225	NA
SF3B2	976.161	-0.0356937	0.0368149	-0.969544	0.332274	0.58183
ZNF222	81.3351	0.0294723	0.0304042	0.96935	0.332371	0.581854
SENP3	29.7468	-0.0605853	0.062505	-0.969287	0.332402	0.581854
EIF2S3	2872.07	0.0236827	0.0244335	0.969274	0.332409	0.581854
CCDC159	69.5288	-0.0409231	0.0422218	-0.969242	0.332425	0.581854
MIR5586	2.20122	-0.158688	0.16373	-0.969203	0.332444	NA
SEMA3C	2442.24	0.0489352	0.0504924	0.96916	0.332466	0.581866
GOLGA8J	4.12667	0.131672	0.135879	0.969043	0.332524	NA
KIAA2026	1553.4	-0.0249951	0.0257952	-0.968983	0.332554	0.581961
LOC101928433	35.1873	-0.0650517	0.0671444	-0.968833	0.332629	0.581988
SEC24A	1082.38	0.0303585	0.0313414	0.968639	0.332726	0.581988
NAE1	491.051	-0.0272122	0.0280954	-0.968564	0.332763	0.581988
LOC102724144	3.08994	0.198411	0.204859	0.968527	0.332781	NA
ZNF784	40.7664	-0.0525457	0.0542534	-0.968524	0.332783	0.581988
COL5A2	7636.14	0.0413483	0.0426933	0.968498	0.332796	0.581988
LOC728769	58.6513	-0.0401313	0.0414371	-0.968486	0.332802	0.581988
NCOA1	1346.79	-0.0238038	0.0245788	-0.968471	0.332809	0.581988
KCNK7	1.03726	-0.230932	0.238475	-0.96837	0.33286	NA
C7orf57	3.30421	-0.128949	0.133216	-0.967967	0.333061	NA
KIAA1875	16.7516	-0.0913466	0.0943697	-0.967965	0.333062	0.58237
FAM98B	319.049	-0.0326501	0.0337371	-0.967781	0.333154	0.582398
AC144449.1	10.4336	0.0783223	0.0809304	0.967775	0.333157	0.582398
SVILP1	0.61068	-0.297638	0.307549	-0.967774	0.333157	NA
KLC3	0.470836	-0.310229	0.320607	-0.967633	0.333228	NA
SNORA60	7.67373	-0.118363	0.122322	-0.967627	0.333231	0.582398
SNX13	1777.2	0.0239155	0.0247156	0.967626	0.333231	0.582398
SLC22A18AS	6.15749	0.133404	0.137872	0.967592	0.333248	0.582398
FLJ20444	5.11506	0.264981	0.273859	0.967581	0.333253	NA
ACCSL	0.565409	-0.265523	0.274461	-0.967436	0.333326	NA
MPZL3	126.927	0.0652308	0.0674278	0.967418	0.333335	0.582481
ZNF239	69.6597	-0.051344	0.0530798	-0.967298	0.333395	0.582481
LOC102723587	9.18582	0.0924253	0.0955695	0.9671	0.333494	0.582481
TCEANC	70.3555	-0.0337873	0.0349397	-0.967017	0.333536	0.582481
C17orf107	21.4413	-0.0930617	0.0962408	-0.966967	0.33356	0.582481
NECAP1	519.248	0.0202996	0.020994	0.966921	0.333583	0.582481
PPP4R1L	136.437	0.0364195	0.0376656	0.966915	0.333587	0.582481
PDS5B	1439.67	-0.0369361	0.0382016	-0.966875	0.333607	0.582481
PABPN1	68.0339	-0.0686928	0.071049	-0.966837	0.333625	0.582481
DHX30	463.115	-0.029467	0.0304785	-0.966812	0.333638	0.582481
PCBP1-AS1	129.571	-0.0325539	0.0336782	-0.966618	0.333735	0.58259
SLC52A1	1.30628	-0.204163	0.211237	-0.966509	0.333789	NA
XCR1	4.08084	0.166133	0.171913	0.966375	0.333857	NA
GP5	2.1447	0.16151	0.167145	0.96629	0.333899	NA
SBNO2	655.206	0.0618082	0.0639678	0.96624	0.333924	0.582861
LOC102724282	2.99233	-0.162152	0.167849	-0.966063	0.334013	NA
GRHL2	28.5388	-0.122244	0.126553	-0.965955	0.334067	0.583049
LOC101927469	1.07542	-0.201118	0.208207	-0.96595	0.334069	NA
TPRG1L	535.442	-0.0289701	0.0299989	-0.965705	0.334192	0.583208
EPHX3	1.5909	-0.183379	0.189892	-0.9657	0.334194	NA
LOC102724476	6.35753	0.0940223	0.0973767	0.965552	0.334269	0.583278
ZNF341	28.5313	-0.0620417	0.0642594	-0.965488	0.3343	0.583278
RP11-3P17.4	1.92361	0.15806	0.163722	0.965416	0.334336	NA
ZNF560	3.0782	0.148631	0.153958	0.9654	0.334344	NA
TCN1	2.10465	0.223113	0.231149	0.965234	0.334428	NA
CWC25	341.007	0.0180356	0.0186854	0.965225	0.334432	0.583448
IL21R-AS1	0.500764	-0.31393	0.325393	-0.964773	0.334659	NA
YTHDF3	1820.1	0.022554	0.0233819	0.964594	0.334748	0.583939
ESRRB	2.40313	-0.169214	0.175445	-0.964487	0.334802	NA
TUBD1	148.741	-0.0363308	0.0376704	-0.964439	0.334826	0.58401
ZNF230	165.334	0.0309104	0.032055	0.964293	0.334899	0.58401
INTS5	83.5635	-0.0617262	0.0640157	-0.964235	0.334928	0.58401
DMRTA2	0.418726	-0.389275	0.403742	-0.964168	0.334961	NA
MAN2A1	2353.22	-0.0255567	0.0265067	-0.964162	0.334965	0.58401
GRAMD1A	211.662	-0.0585014	0.0606798	-0.964099	0.334996	0.58401
ATXN7L2	12.1343	-0.0843989	0.0875488	-0.964021	0.335035	0.58401
MRPS25	473.162	0.0236253	0.0245073	0.964013	0.335039	0.58401
CES4A	45.9432	-0.0462042	0.0479332	-0.963929	0.335081	0.58401
CCDC113	47.5399	-0.0555328	0.0576131	-0.963892	0.3351	0.58401
COX6A1	1024.45	0.039212	0.0406835	0.963829	0.335132	0.58401
MYBPC3	18.5412	0.112162	0.116395	0.963637	0.335228	0.584118
ANKRD18A	15.0376	0.103357	0.107266	0.963559	0.335267	0.584127
STARD4	264.152	-0.0490898	0.0509503	-0.963483	0.335305	0.584133
TIGD3	1.39854	-0.188909	0.19609	-0.963377	0.335358	NA
MIR3157	0.661484	-0.28734	0.298293	-0.963281	0.335407	NA
ZNF619	123.458	0.03412	0.0354289	0.963054	0.335521	0.584449
ATP8B1	1792.94	-0.0513529	0.0533269	-0.962984	0.335555	0.584449
NDFIP1	1508.14	-0.0245841	0.025531	-0.962912	0.335592	0.584453
C3orf72	0.438035	-0.333834	0.346712	-0.962859	0.335618	NA
ALKBH5	1196.58	-0.0193868	0.0201356	-0.962811	0.335642	0.584481
FOXG1	0.375836	-0.365702	0.379912	-0.962596	0.33575	NA
MAML1	329.856	-0.0510945	0.0530823	-0.962552	0.335772	0.584648
C6orf25	1.25478	-0.284665	0.295791	-0.962386	0.335856	NA
DEDD	130.055	-0.0422277	0.0438796	-0.962353	0.335872	0.584762
LOC644656	48.0484	0.046404	0.048225	0.96224	0.335929	0.584785
DYNC2H1	1240.1	-0.0354594	0.0368529	-0.96219	0.335954	0.584785
MIR4326	0.793663	0.254297	0.264303	0.962139	0.33598	NA
ZNF577	314.374	-0.0372286	0.0386949	-0.962107	0.335996	0.584797
HPN	4.39793	-0.138115	0.143591	-0.961869	0.336116	NA
LOC100379224	8.32479	-0.0906231	0.0942208	-0.961816	0.336142	0.584974
FBXL18	67.5985	-0.0714367	0.0742763	-0.961769	0.336166	0.584974
RP11-10A14.5	0.455725	0.313607	0.326095	0.961704	0.336198	NA
MZF1	134.948	-0.0490737	0.0510464	-0.961353	0.336375	0.585263
GRM4	0.3735	-0.486269	0.505912	-0.961174	0.336465	NA
SH2D3C	86.1171	-0.071509	0.0744016	-0.961122	0.336491	0.585263
PBX3	367.396	0.0344145	0.0358074	0.9611	0.336502	0.585263
CDH6	202.928	-0.0702006	0.0730421	-0.961097	0.336503	0.585263
VARS2	131.959	-0.0565678	0.0588614	-0.961034	0.336535	0.585263
BDNF-AS	28.4863	-0.0501425	0.0521759	-0.961028	0.336538	0.585263
ADAM8	727.07	0.121794	0.126749	0.960911	0.336597	0.585305
SNORD114-15	3.19105	0.157157	0.163556	0.960876	0.336614	NA
RP11-83C7.2	0.929366	0.2277	0.236992	0.960791	0.336657	NA
C1orf54	369.843	0.0407078	0.0423691	0.960789	0.336658	0.585352
TNKS	1041.45	-0.0225666	0.0234904	-0.960674	0.336716	0.585393
MIR3176	1.47732	0.212235	0.220929	0.960649	0.336729	NA
NCOA3	2146.25	-0.0186038	0.0193668	-0.960602	0.336752	0.585396
SRP9	1479.26	0.0303822	0.0316344	0.960415	0.336847	0.5855
LRRC43	3.12849	0.138716	0.14444	0.960366	0.336871	NA
PCBD1	247.229	0.034088	0.0354992	0.960248	0.33693	0.585586
LINC00959	23.9567	-0.0507181	0.0528236	-0.96014	0.336985	0.585621
IARS	2278.91	0.0201606	0.0209998	0.960037	0.337036	0.585651
LOC201651	3.06021	0.18531	0.193112	0.959597	0.337258	NA
SNHG6	507.808	0.0405498	0.0422688	0.959333	0.337391	0.586207
PIWIL1	1.15769	0.283165	0.295183	0.959287	0.337414	NA
ADO	448.524	0.024888	0.0259451	0.959258	0.337429	0.586213
LINC01087	4.86192	0.16567	0.172714	0.959217	0.337449	NA
ANO2	86.5698	-0.0842272	0.0878112	-0.959185	0.337465	0.586217
OR13A1	3.48968	0.146578	0.152824	0.95913	0.337493	NA
F2	1.17653	-0.200046	0.208583	-0.959071	0.337523	NA
TMEM223	99.9033	0.0390698	0.0407405	0.958991	0.337563	0.5863
TRNAF6	2.20677	-0.159405	0.166224	-0.958981	0.337568	NA
PNPLA8	864.301	0.0259948	0.0271082	0.95893	0.337594	0.5863
SDCBP2-AS1	26.5589	-0.0494557	0.0515763	-0.958884	0.337617	0.5863
NFATC2IP	381.411	0.0246794	0.0257403	0.958785	0.337667	0.586301
GNN	13.2699	-0.0679132	0.0708354	-0.958747	0.337686	0.586301
LOC102723813	0.500385	-0.296478	0.30931	-0.958513	0.337804	NA
AC007405.4	1.33242	-0.22705	0.236903	-0.958412	0.337855	NA
CDC26	177.353	0.0442833	0.0462085	0.958338	0.337893	0.586599
TEKT2	0.785169	0.238786	0.249214	0.958156	0.337984	NA
RGS3	941.617	-0.0438061	0.0457213	-0.958112	0.338006	0.586737
SNORA70B	4.61392	0.113061	0.118006	0.958095	0.338015	NA
LOC102723923	0.987563	0.244722	0.255428	0.958086	0.338019	NA
FMO6P	2.75976	0.134905	0.140816	0.958017	0.338054	NA
MYNN	514.309	-0.0275957	0.0288112	-0.957813	0.338157	0.586939
LOC102724167	9.99956	-0.127316	0.132941	-0.957693	0.338218	0.586951
LOC101928764	6.37681	-0.100883	0.105343	-0.957663	0.338233	0.586951
SNORD78	4.9357	-0.139368	0.145572	-0.957379	0.338376	NA
HNRNPK	5793.54	0.0182893	0.0191044	0.957334	0.338399	0.587179
SZT2	524.816	-0.0515256	0.0538301	-0.95719	0.338472	0.587208
RYR1	108.065	-0.0652322	0.0681546	-0.957121	0.338506	0.587208
IQCH-AS1	113.185	-0.0425051	0.0444105	-0.957096	0.338519	0.587208
UXT	391.944	0.0350451	0.0366232	0.956909	0.338613	0.587312
MIR4257	1.64623	0.183419	0.191682	0.956894	0.338621	NA
LOC102723619	4.70199	-0.0947027	0.0989719	-0.956865	0.338636	NA
SRD5A3-AS1	7.25793	-0.0835972	0.0873849	-0.956655	0.338742	0.587474
C10orf105	9.06927	0.126584	0.13233	0.956575	0.338782	0.587484
RP1-90L6.2	18.0903	-0.0639287	0.0668438	-0.95639	0.338875	0.587586
RNF165	4.24064	-0.133998	0.140129	-0.956249	0.338947	NA
ENTPD3	3.56659	-0.148179	0.155011	-0.955929	0.339108	NA
SAP30L-AS1	13.199	0.0751359	0.0786256	0.955616	0.339266	0.588076
ABCA5	534.44	-0.0443701	0.0464319	-0.955596	0.339277	0.588076
TOX4	753.971	-0.0174554	0.018268	-0.955513	0.339318	0.588076
LOC102724238	2.65951	-0.162356	0.169934	-0.95541	0.339371	NA
KIAA1804	35.108	0.0614207	0.0642909	0.955356	0.339397	0.588076
HOXB4	32.5076	-0.0709197	0.0742366	-0.95532	0.339416	0.588076
CYP4F35P	1.7829	-0.197444	0.206681	-0.955307	0.339422	NA
CALM3	1256.15	0.0465756	0.0487564	0.95527	0.339441	0.588076
ADAM20P1	56.7217	-0.0635333	0.0665092	-0.955257	0.339448	0.588076
PRKCA	575.981	0.0407237	0.0426347	0.955177	0.339488	0.588076
TMEM41A	216.004	-0.023919	0.0250417	-0.955166	0.339494	0.588076
LOC101929296	79.7266	-0.0760632	0.079635	-0.955148	0.339503	0.588076
ZNRF1	69.553	-0.045098	0.0472423	-0.95461	0.339775	0.588487
CERS6-AS1	0.788545	-0.354791	0.371695	-0.954522	0.339819	NA
SRXN1	476.801	0.0472595	0.0495149	0.954452	0.339855	0.588541
THAP4	163.795	-0.0318988	0.0334225	-0.954411	0.339876	0.588541
RGS16	150.191	-0.0850341	0.0891235	-0.954115	0.340025	0.588741
LLGL2	67.9375	-0.053226	0.0557938	-0.953978	0.340095	0.588794
RASSF7	60.7317	0.0768931	0.0806077	0.953918	0.340125	0.588794
LSM14A	1589.11	-0.0235986	0.0247423	-0.953776	0.340197	0.588857
HIST1H2BD	357.509	0.0510766	0.0535578	0.953673	0.340249	0.588857
RNVU1-18	5.33307	-0.177446	0.186074	-0.953632	0.34027	0.588857
HGF	1349.26	0.0469023	0.0491859	0.953573	0.3403	0.588857
RPL34-AS1	8.52504	-0.0880361	0.0923394	-0.953397	0.340389	0.588951
LOC101928689	2.39886	-0.145839	0.153015	-0.9531	0.34054	NA
MRPS15	310.217	0.0334376	0.0350868	0.952996	0.340592	0.589233
RNF103	554.02	-0.0266306	0.0279458	-0.952937	0.340622	0.589233
RAB33B	467.107	-0.0438134	0.0459804	-0.952871	0.340656	0.589233
MCM7	361.955	-0.0265012	0.0278156	-0.952745	0.340719	0.58924
GPX7	122.96	0.0544301	0.0571309	0.952726	0.340729	0.58924
TRNAC7	0.455403	0.301157	0.316258	0.952253	0.340969	NA
PAK1	506.206	0.032223	0.0338493	0.951952	0.341121	0.589851
OR6K3	0.330112	-0.399603	0.41982	-0.951845	0.341176	NA
SNORA27	15.5079	-0.0707405	0.07432	-0.951838	0.341179	0.589851
RNU5F-1	16.017	0.126949	0.133374	0.951824	0.341186	0.589851
PRKAG2-AS1	6.90117	0.117617	0.123579	0.951753	0.341222	0.589853
MICALCL	110.539	0.0460451	0.0483945	0.951453	0.341374	0.590004
INPP5J	12.1449	-0.0899855	0.0945777	-0.951445	0.341379	0.590004
MIR1256	1.66936	0.188807	0.198476	0.951285	0.34146	NA
SOX2	0.651776	-0.300503	0.315908	-0.951235	0.341485	NA
LNX1-AS2	0.478269	-0.275494	0.289632	-0.951185	0.34151	NA
SLC35C2	328.015	-0.0351014	0.0369055	-0.951117	0.341545	0.590232
DPYSL2	4898.51	0.0206114	0.0216759	0.950893	0.341659	0.590368
SLC22A4	36.2826	0.0721863	0.0759238	0.950772	0.34172	0.590414
RNU86	3.18399	0.14573	0.153353	0.950292	0.341964	NA
PTX4	0.382062	-0.333231	0.35072	-0.950135	0.342044	NA
LOC101927886	4.05108	-0.112592	0.118501	-0.950132	0.342045	NA
LOC100653133	0.550335	0.301047	0.316899	0.949978	0.342124	NA
CSF3R	264.221	-0.101329	0.10667	-0.949932	0.342147	0.591091
LOC550643	89.1336	-0.031061	0.0327027	-0.949799	0.342214	0.591148
PALMD	211.002	0.0713967	0.075188	0.949575	0.342328	0.591284
GOLGA8A	626.863	-0.0525079	0.0553018	-0.949478	0.342377	0.59131
TMED1	155.43	0.0392042	0.0412966	0.94933	0.342453	0.591331
KRBA2	126.199	-0.0307378	0.0323813	-0.949245	0.342496	0.591331
LOC102723690	5.17353	0.111225	0.117173	0.949243	0.342497	0.591331
SUMO1P3	1.37409	-0.16041	0.16899	-0.949228	0.342505	NA
PLEKHM2	873.077	0.0524746	0.055284	0.949181	0.342529	0.591331
RP11-279F6.1	1.02142	0.207118	0.218241	0.949036	0.342602	NA
NCRUPAR	0.469152	0.317206	0.334245	0.949023	0.342609	NA
SIGLEC12	16.1888	0.199279	0.209999	0.948951	0.342646	0.591473
RP5-1022P6.4	0.793108	0.247965	0.261317	0.948904	0.34267	NA
PABPC5	56.7476	-0.0763762	0.0805136	-0.948612	0.342818	0.59171
VPS16	309.971	0.0335973	0.0354281	0.948324	0.342965	0.591903
PRPF38A	450.229	-0.0263634	0.0278079	-0.948056	0.343101	0.592041
MDFI	11.7464	0.104732	0.110474	0.94803	0.343114	0.592041
LYRM7	447.606	-0.0272796	0.0287787	-0.947911	0.343175	0.592056
SNORA68	51.7048	-0.121238	0.127904	-0.947877	0.343192	0.592056
MFSD5	207.757	0.0396763	0.0418644	0.947733	0.343265	0.592122
TTYH2	113.151	0.0693881	0.0732337	0.947489	0.34339	0.592257
TMEM175	73.6182	-0.0548651	0.0579086	-0.947444	0.343413	0.592257
LRMP	342.737	0.0581624	0.0613973	0.947313	0.343479	0.592311
NDUFA5	812.973	0.0473965	0.0500605	0.946785	0.343748	0.592653
MUT	590.184	-0.0310059	0.0327533	-0.94665	0.343817	0.592653
SUMO2	1500.93	0.0278267	0.0293973	0.946573	0.343856	0.592653
RP11-112H10.4	11.286	0.0841909	0.088948	0.946518	0.343884	0.592653
RFXANK	205.826	0.0344482	0.0363988	0.946409	0.34394	0.592653
METTL2A	202.987	0.0265537	0.028059	0.946353	0.343969	0.592653
EFHC1	298.423	-0.0253316	0.0267677	-0.94635	0.34397	0.592653
QRICH1	923.396	0.0140655	0.0148633	0.946322	0.343985	0.592653
BCL11B	149.723	0.0723767	0.076487	0.946261	0.344016	0.592653
LOC389641	12.8086	0.103014	0.108866	0.946241	0.344026	0.592653
RNF122	53.5815	0.0572486	0.0605139	0.94604	0.344128	0.59277
ZNF490	223.457	0.0329309	0.0348182	0.945793	0.344254	0.592926
IBSP	577.188	0.150555	0.159197	0.945716	0.344293	0.592934
RPL41	2519.9	0.0397859	0.0420783	0.945522	0.344393	0.59302
RP11-81N13.1	31.5024	-0.0653332	0.0691042	-0.94543	0.344439	0.59302
NPAS4	1.7168	-0.198947	0.210432	-0.945421	0.344444	NA
NFKBIB	103.289	-0.0337817	0.0357325	-0.945405	0.344452	0.59302
TRNAS25	0.184221	-0.452619	0.478762	-0.945394	0.344458	NA
LOC102724215	0.626457	0.295249	0.312315	0.945357	0.344476	NA
SNX1	2046.41	-0.0153969	0.0162871	-0.945345	0.344483	0.59302
SLC35E2B	255.423	-0.0609174	0.064444	-0.945276	0.344518	0.593021
CD1A	4.38078	0.176576	0.186826	0.94514	0.344587	NA
LOC100996660	16.0319	-0.0609501	0.0644879	-0.94514	0.344588	0.59305
THTPA	70.6094	0.0461297	0.048809	0.945106	0.344605	0.59305
NBPF15	439.144	-0.0325676	0.0344655	-0.944933	0.344693	0.593143
APOBR	193.819	0.0995921	0.105421	0.944708	0.344808	0.593249
FAM171B	220.225	0.0456626	0.0483368	0.944675	0.344825	0.593249
RNU6-10P	2.96717	0.128461	0.136002	0.944555	0.344886	NA
RPS27L	1307.13	0.0379939	0.040232	0.944369	0.344981	0.593459
KDM4A-AS1	2.6035	0.137182	0.145285	0.944223	0.345056	NA
MON2	2746.1	-0.0283543	0.0300446	-0.943743	0.345301	0.593948
CCR9	0.613738	-0.264898	0.280697	-0.943717	0.345315	NA
LOC440910	1.89161	0.25193	0.266978	0.943635	0.345356	NA
IL17REL	0.487497	-0.346499	0.367231	-0.943543	0.345403	NA
LOC100507460	180.584	0.0480687	0.0509527	0.9434	0.345477	0.594147
CENPH	46.8731	0.0541392	0.0573966	0.943246	0.345555	0.594147
MIR1255A	6.72946	-0.105769	0.112134	-0.943232	0.345562	0.594147
RP11-266K4.9	10.5149	-0.0861299	0.091314	-0.943227	0.345565	0.594147
CAMK4	46.8024	0.0760383	0.0806194	0.943176	0.345591	0.594147
TCTN2	116.468	-0.0388413	0.0411866	-0.943057	0.345652	0.594191
SMG5	661.661	-0.0330692	0.0350763	-0.94278	0.345794	0.594375
C1orf116	1.14812	-0.195599	0.207474	-0.94276	0.345804	NA
ARX	0.374664	-0.430173	0.45632	-0.942701	0.345834	NA
HSPA1L	44.7376	-0.0421471	0.0447143	-0.942588	0.345892	0.594484
UGT3A2	0.52199	-0.395698	0.41984	-0.942497	0.345938	NA
GBAS	750.95	0.0250173	0.0265441	0.942483	0.345946	0.594517
LGALS17A	1.04119	-0.248298	0.263462	-0.942444	0.345965	NA
METTL7A	1406.74	-0.0379758	0.0402963	-0.942414	0.345981	0.594517
SPOP	1122.8	-0.0315469	0.0334882	-0.942031	0.346177	0.594755
CDHR2	1.08957	-0.218613	0.232079	-0.941978	0.346204	NA
SAMD1	35.7186	-0.062473	0.0663285	-0.941873	0.346258	0.594755
WWC1	8.91826	0.129115	0.137095	0.941797	0.346297	0.594755
MUC12	5.65489	0.131243	0.139359	0.941765	0.346313	0.594755
SENP7	1144.48	-0.0392482	0.0416762	-0.94174	0.346326	0.594755
RCCD1	52.4114	-0.0415548	0.044128	-0.941688	0.346353	0.594755
UBQLN3	5.36537	-0.113697	0.120748	-0.941605	0.346395	0.594755
TRPV2	606.16	0.0657116	0.0697873	0.941598	0.346399	0.594755
HS3ST3A1	32.1424	0.116215	0.12346	0.941313	0.346544	0.594945
TTC6	0.650428	-0.264098	0.28061	-0.941157	0.346625	NA
RPL36AL	2113.97	0.0546776	0.0580966	0.941149	0.346628	0.595029
P2RX5-TAX1BP3	1.90329	-0.165319	0.175664	-0.941108	0.34665	NA
SKAP1	44.5804	0.0775797	0.0824583	0.940836	0.346789	0.595245
TMED6	10.1591	-0.0780163	0.0829312	-0.940735	0.346841	0.595274
PFN1	1816.95	0.039892	0.0424177	0.940458	0.346983	0.595457
MRPL38	64.9658	-0.0656376	0.0698067	-0.940276	0.347076	0.595521
UPB1	7.95915	-0.11698	0.124413	-0.940249	0.34709	0.595521
ZNF124	581.692	0.0442474	0.0470638	0.940157	0.347137	0.595542
COL24A1	330.189	0.0603334	0.0641974	0.93981	0.347315	0.595787
OAZ1	5507.31	0.0460049	0.0489684	0.939482	0.347483	0.595989
MIDN	255.223	-0.0701041	0.0746229	-0.939444	0.347503	0.595989
SASS6	135.747	0.0402171	0.0428288	0.93902	0.34772	0.596302
MIR222	1.3366	-0.172387	0.183607	-0.938891	0.347787	NA
AKTIP	524.548	-0.0417112	0.0444262	-0.938887	0.347789	0.59636
DAZAP1	473.411	0.0241049	0.0256762	0.938805	0.347831	0.596371
LOC101928436	0.836993	0.23315	0.24835	0.938794	0.347836	NA
LOC101927241	0.84778	-0.216091	0.230219	-0.938632	0.34792	NA
RFPL2	3.40634	0.174237	0.185668	0.93843	0.348024	NA
VNN2	342.252	0.0904958	0.0964379	0.938384	0.348047	0.596682
UBE2I	630.569	0.0194442	0.0207246	0.938216	0.348133	0.59677
PHB	717.603	0.0314863	0.033566	0.938042	0.348223	0.596863
RTN4	2730.33	0.0228609	0.0243779	0.93777	0.348363	0.597043
SNORD12B	13.8859	0.0776394	0.0827977	0.9377	0.348399	0.597044
EDIL3	8397.03	-0.0632814	0.0674959	-0.93756	0.348471	0.597108
NEAT1	10704.6	0.056421	0.0601843	0.937471	0.348516	0.597126
LOC100240735	2.21314	-0.151937	0.1621	-0.937308	0.3486	NA
LRFN4	99.7769	-0.0677671	0.0723057	-0.93723	0.34864	0.597278
C17orf96	13.4683	0.110788	0.118272	0.936725	0.3489	0.597594
FAM213B	118.231	0.0893665	0.0954059	0.936698	0.348914	0.597594
MIR21	75.2801	0.0628647	0.0671153	0.936667	0.34893	0.597594
ARGLU1	3023.74	-0.0317525	0.0339044	-0.93653	0.349	0.59763
ASAH2B	44.9646	-0.0639506	0.0682885	-0.936476	0.349028	0.59763
NFATC2	559.932	-0.0482132	0.0514867	-0.936421	0.349056	0.59763
ATP6V0C	149.132	0.0919624	0.0982247	0.936245	0.349147	0.597725
KIR3DL2	0.925455	0.254663	0.272015	0.936211	0.349165	NA
SNX27	634.803	0.0400761	0.0428158	0.93601	0.349268	0.597796
LOC101929494	7.39294	-0.102416	0.109418	-0.936006	0.34927	0.597796
MYO1B	1987.77	-0.0508907	0.0543728	-0.93596	0.349294	0.597796
HEPACAM2	0.847556	0.244283	0.26102	0.935878	0.349336	NA
LOC101928522	10.5104	-0.0990939	0.105887	-0.93585	0.34935	0.597833
MEFV	59.5169	-0.0972265	0.103912	-0.93566	0.349448	0.597924
NUDT19	147.596	0.0378802	0.0404887	0.935575	0.349492	0.597924
TP53I3	175.091	0.0519087	0.0554869	0.935513	0.349524	0.597924
LOC101930100	1.80995	0.238757	0.255223	0.935483	0.349539	NA
LOC100335030	58.618	0.0553073	0.0591222	0.935473	0.349544	0.597924
AC104654.2	5.12744	0.140425	0.150162	0.935154	0.349709	0.598146
CD69	200.246	-0.0919569	0.0983502	-0.934994	0.349792	0.598227
MRPL24	351.397	0.0298666	0.0319725	0.934133	0.350235	0.59886
CHPF2	517.364	-0.0481528	0.0515543	-0.93402	0.350293	0.59886
ZNF436	500.762	-0.0238088	0.0254912	-0.933998	0.350305	0.59886
CTB-118N6.3	19.5967	0.0605542	0.0648348	0.933977	0.350316	0.59886
DBX2	0.224868	-0.51668	0.553208	-0.933969	0.35032	NA
MLIP	22.9553	-0.089534	0.0958773	-0.933839	0.350387	0.59886
CRAMP1L	227.813	-0.0512614	0.0548953	-0.933804	0.350405	0.59886
MIR3679	8.24168	0.0970275	0.103906	0.933799	0.350408	0.59886
RP11-286E11.1	0.482274	-0.284299	0.304468	-0.933757	0.350429	NA
TST	70.7256	-0.062715	0.0671721	-0.933646	0.350487	0.598934
FBXO25	313.193	-0.0187277	0.0200612	-0.933529	0.350547	0.598977
SNAP25-AS1	1.78537	-0.211164	0.226222	-0.933439	0.350594	NA
LOC100506497	2.671	-0.144708	0.155046	-0.933321	0.350654	NA
FZD10	2.8335	-0.155414	0.16652	-0.933309	0.35066	NA
CHKB-AS1	7.37751	0.078249	0.0838529	0.93317	0.350732	0.599234
RP11-692N5.1	3.27393	-0.11183	0.119864	-0.932977	0.350832	NA
ZFC3H1	1921.93	0.0242002	0.0259424	0.932845	0.3509	0.599443
CYB5R1	697.825	0.0267773	0.0287065	0.932796	0.350926	0.599443
SYT4	0.250714	-0.402426	0.431465	-0.932697	0.350977	NA
MAMSTR	3.91675	-0.121324	0.130079	-0.932691	0.350979	NA
PNISR	3165.69	-0.0369166	0.039584	-0.932613	0.35102	0.599545
LOC101929587	4.61261	0.117116	0.125595	0.932485	0.351086	NA
ANXA2P2	34.5047	0.0648834	0.0695958	0.932289	0.351187	0.599735
TMSB4X	21452.5	0.0370095	0.0396986	0.93226	0.351202	0.599735
SHANK2	2.04356	-0.166132	0.178238	-0.93208	0.351295	NA
AURKB	9.4032	0.109368	0.11735	0.931985	0.351344	0.599853
MKLN1	2835.71	-0.0248823	0.0266987	-0.931967	0.351354	0.599853
LOC100128276	1.54588	-0.234299	0.251404	-0.931964	0.351355	NA
PITPNB	673.214	-0.0395746	0.0424655	-0.931923	0.351377	0.599853
CNBD1	0.48783	-0.308949	0.331557	-0.931813	0.351433	NA
UBXN1	707.757	0.033882	0.0363614	0.931811	0.351434	0.599891
FRMD3	116.129	-0.0573757	0.0615879	-0.931607	0.35154	0.600011
LOC102724361	9.25188	0.0995819	0.106905	0.931501	0.351594	0.600044
TMEM164	210.289	0.0425709	0.0457115	0.931297	0.3517	0.600164
IMP3	346.592	-0.0275522	0.0295972	-0.930907	0.351902	0.600448
LOC729083	4.10826	0.122943	0.132078	0.930838	0.351937	NA
WIPF2	324.979	-0.0384374	0.0412987	-0.930717	0.352	0.600556
MUC4	0.435523	-0.513739	0.551984	-0.930714	0.352002	NA
SV2C	1.4544	-0.179324	0.192694	-0.930614	0.352053	NA
HDDC3	93.0008	0.043862	0.0471393	0.930477	0.352124	0.600707
LOC102724637	0.855598	-0.234019	0.251511	-0.930452	0.352137	NA
STON1	348.045	-0.0605788	0.0651148	-0.930338	0.352196	0.60077
LOC101928647	2.05811	-0.17432	0.187432	-0.930043	0.352349	NA
AP2A1	310.297	-0.0545357	0.0586421	-0.929974	0.352384	0.601031
ATAD3B	135.828	-0.0494854	0.0532165	-0.929888	0.352429	0.601047
TTC21B	717.775	-0.02459	0.0264466	-0.929797	0.352476	0.601067
HOXB2	74.3156	-0.0574147	0.0617981	-0.929068	0.352854	0.601574
IL1B	308.807	-0.0984815	0.106019	-0.928908	0.352937	0.601574
SGK2	15.5087	-0.078091	0.084073	-0.928847	0.352968	0.601574
SLC37A4	166.347	0.0487793	0.0525163	0.928841	0.352971	0.601574
CHD1	1830.49	0.0322163	0.0346848	0.928829	0.352977	0.601574
ATXN1L	696.988	-0.0303706	0.0326982	-0.928814	0.352985	0.601574
MRGPRE	0.575046	-0.283489	0.305269	-0.928653	0.353069	NA
PIAS1	1290.82	0.0237752	0.0256109	0.928323	0.35324	0.601947
TRANK1	1486.03	-0.0354982	0.0382522	-0.928003	0.353406	0.60217
CD7	6.17453	0.123596	0.133202	0.92789	0.353465	0.602193
RASA1	1495.35	0.0241292	0.0260057	0.927841	0.35349	0.602193
SNORD14C	13.6741	-0.0721545	0.0777934	-0.927515	0.353659	0.60242
PEPD	723.45	0.0394077	0.0424974	0.927298	0.353772	0.602513
HMGXB4	200.08	0.0238498	0.0257216	0.927228	0.353808	0.602513
PLXNA1	1318.99	-0.056768	0.0612342	-0.927063	0.353894	0.602513
ACLY	1692.03	0.0146549	0.015808	0.927053	0.353899	0.602513
UBE2E2	283.689	-0.0282083	0.0304281	-0.927047	0.353902	0.602513
LOC91450	11.7157	-0.0856774	0.0924242	-0.927002	0.353926	0.602513
MUC6	0.283108	-0.78084	0.842544	-0.926764	0.354049	NA
GPT2	40.3363	-0.0428035	0.0461886	-0.926712	0.354076	0.602606
AP1M2	0.449808	-0.339061	0.365888	-0.926679	0.354093	NA
PTGDS	84.8344	0.141554	0.152767	0.926598	0.354135	0.602606
SYNE3	482.199	-0.0390399	0.0421339	-0.926568	0.354151	0.602606
SH3BP1	88.9582	0.079979	0.0863214	0.926526	0.354173	0.602606
GSK3A	86.9613	-0.0538273	0.0580973	-0.926502	0.354185	0.602606
BBS2	602.208	-0.0288978	0.0311933	-0.926411	0.354233	0.602606
PCGF3	608.634	0.0281596	0.0303986	0.926345	0.354266	0.602606
CSMD2	16.1476	0.104205	0.112492	0.926332	0.354273	0.602606
DEPDC4	7.15884	-0.0746633	0.0806053	-0.926283	0.354299	0.602606
CCDC129	1.36427	-0.23794	0.256897	-0.926208	0.354338	NA
SREK1IP1	668.448	0.0272926	0.0294727	0.92603	0.35443	0.602769
COG8	216.501	-0.0186081	0.0201008	-0.92574	0.354581	0.602965
MIR193A	3.14164	-0.153884	0.166239	-0.925676	0.354614	NA
ENKUR	15.7594	-0.0899049	0.0971321	-0.925594	0.354657	0.603034
LOC102723331	2.1274	-0.1371	0.148247	-0.924805	0.355067	NA
LOC101927311	21.4722	0.0595578	0.0644079	0.924697	0.355123	0.603767
GNAQ	3037.84	0.0210198	0.0227353	0.924547	0.355202	0.603839
ZNF782	409.852	-0.040329	0.0436272	-0.924401	0.355278	0.603908
HPDL	1.09673	0.207065	0.22403	0.924277	0.355342	NA
LOC102724400	3.34971	-0.121159	0.131126	-0.923983	0.355495	NA
OLIG1	0.470578	-0.338724	0.366598	-0.923966	0.355504	NA
LOC101928705	11.7556	0.067672	0.0732417	0.923954	0.35551	0.604189
NAIP	718.158	0.0673051	0.0728453	0.923945	0.355515	0.604189
FLII	2024.35	0.0275789	0.0298523	0.923847	0.355566	0.604189
ARL4D	30.2677	-0.0655217	0.0709255	-0.923811	0.355585	0.604189
ZNF260	418.268	0.0274213	0.0296911	0.923554	0.355719	0.604356
AXDND1	10.4685	0.120358	0.130334	0.923459	0.355768	0.60438
BTBD11	26.3717	0.0856287	0.0927677	0.923045	0.355984	0.604686
OR3A1	0.359731	0.359194	0.389147	0.923028	0.355993	NA
FSCN2	22.5053	-0.0755855	0.0818954	-0.922952	0.356032	0.604708
RDH14	15.431	-0.0809572	0.0877261	-0.92284	0.35609	0.604746
ZMYM4	1529	-0.0172294	0.0186732	-0.922681	0.356174	0.604827
PCBP3	3.19874	-0.136688	0.148155	-0.922599	0.356216	NA
AATK	24.3836	-0.104489	0.113279	-0.922403	0.356318	0.604951
RP11-134P9.3	3.44914	0.119649	0.12973	0.922289	0.356378	NA
HSPA14	532.595	0.0169697	0.0184003	0.922249	0.356399	0.604951
LINC00843	214.596	0.0287224	0.031144	0.922245	0.356401	0.604951
COPG2	234.334	-0.0248351	0.026929	-0.922244	0.356402	0.604951
PSMD10	370.437	0.0290886	0.0315426	0.9222	0.356424	0.604951
INTS7	292.763	0.0222688	0.0241538	0.92196	0.35655	0.605096
ITPKC	236.717	0.046947	0.0509242	0.921899	0.356581	0.605096
LOC101060391	1.4223	-0.203035	0.220277	-0.921729	0.35667	NA
CCL3L3	81.2792	0.130608	0.141721	0.921584	0.356745	0.605269
C18orf32	5.99884	-0.138062	0.149812	-0.921569	0.356754	0.605269
LOC100129034	580.026	0.0625257	0.0678633	0.921347	0.356869	0.605303
CKAP5	1692.06	0.0138259	0.0150063	0.921336	0.356875	0.605303
DTX1	19.9722	0.104332	0.113243	0.921311	0.356888	0.605303
MLPH	65.8417	0.104991	0.113999	0.92098	0.357061	0.605303
LOC102723337	3.12235	0.178283	0.193597	0.9209	0.357103	NA
SAMD4A	1696.11	-0.0530946	0.0576603	-0.920818	0.357145	0.605303
LOC100996571	0.759204	-0.25806	0.280282	-0.920718	0.357198	NA
MAP7D3	659.128	-0.0481517	0.052298	-0.920718	0.357198	0.605303
HACL1	314.677	-0.0221428	0.0240495	-0.920716	0.357199	0.605303
FAM69A	271.28	0.0344104	0.0373736	0.920713	0.3572	0.605303
C5orf22	300.812	0.0177614	0.0192911	0.920705	0.357205	0.605303
AGAP3	296.41	0.0606615	0.065889	0.920662	0.357227	0.605303
CAPN11	11.8397	0.0785791	0.0853516	0.920651	0.357233	0.605303
LOC101928588	88.0722	-0.0606206	0.0658502	-0.920582	0.357269	0.605303
RAB3IL1	109.482	0.0706941	0.0767949	0.920557	0.357282	0.605303
PLEKHA8P1	60.1095	-0.0378229	0.0410891	-0.920508	0.357307	0.605303
C17orf70	119.497	-0.066474	0.0722145	-0.920508	0.357307	0.605303
TMEM169	16.4872	0.0628649	0.0683021	0.920395	0.357366	0.605343
LOC101927066	1.52913	-0.163088	0.177198	-0.920374	0.357377	NA
LOC101928105	4.05897	-0.102801	0.111698	-0.920351	0.35739	NA
C15orf61	33.6832	-0.044253	0.0480894	-0.920225	0.357455	0.605433
PPP1R42	1.24253	0.187426	0.20375	0.919886	0.357632	NA
CCM2	436.407	0.0301721	0.0328005	0.919869	0.357641	0.605688
FANCL	234.044	-0.0269037	0.0292506	-0.919766	0.357695	0.605719
ZDHHC3	913.657	0.0167506	0.0182153	0.919593	0.357785	0.605811
SNORD58C	10.3289	0.0760561	0.0827355	0.919269	0.357955	0.606035
TRUB1	357.925	0.034201	0.0372071	0.919205	0.357988	0.606035
LOC101929548	0.248369	0.411938	0.448231	0.919031	0.358079	NA
TMEM160	43.9472	-0.0822096	0.0894614	-0.91894	0.358127	0.606209
LOC102723898	2.64862	0.143874	0.156567	0.918929	0.358133	NA
AMER2	0.733542	-0.284849	0.310002	-0.918859	0.358169	NA
TMEM57	438.17	-0.0192621	0.0209646	-0.918791	0.358205	0.606281
SNORD121A	1.83562	0.156008	0.169813	0.918704	0.35825	NA
B4GALT3	106.596	-0.043378	0.0472242	-0.918556	0.358328	0.606403
GJB2	11.0988	0.154696	0.168419	0.918517	0.358349	0.606403
FGFR2	52.7827	-0.104501	0.113804	-0.918255	0.358485	0.606574
PCDHA8	4.13514	-0.124255	0.135338	-0.918108	0.358562	NA
CCNT1	821.124	-0.0174632	0.0190218	-0.918065	0.358585	0.606578
IRF5	290.66	0.0744935	0.0811419	0.918064	0.358585	0.606578
CDH10	1.10736	0.231532	0.252223	0.917966	0.358637	NA
NFYC	311.337	-0.0232615	0.0253414	-0.917925	0.358658	0.606578
PRNP	3671.79	0.0306286	0.0333686	0.917887	0.358678	0.606578
KCNC4-AS1	2.4087	0.129554	0.141145	0.917879	0.358682	NA
SNORA64	13.9962	-0.107294	0.116894	-0.91787	0.358687	0.606578
HIST1H2BE	113.29	0.0513705	0.0559814	0.917634	0.35881	0.606578
PPTC7	456.949	0.02936	0.0319962	0.917608	0.358824	0.606578
NOTCH2NL	257.551	-0.0381443	0.0415701	-0.917592	0.358833	0.606578
YOD1	449.623	0.0284441	0.0309991	0.917577	0.358841	0.606578
KCNB2	18.9759	-0.169568	0.184801	-0.917571	0.358844	0.606578
OTX1	0.247238	-0.499025	0.543929	-0.917445	0.358909	NA
TRNAN11	1.05368	-0.201554	0.219709	-0.917368	0.35895	NA
GADD45GIP1	345.384	0.0461818	0.0503418	0.917365	0.358951	0.606699
RNF10	827.804	-0.0300174	0.0327272	-0.9172	0.359038	0.606735
SMYD5	71.0548	-0.0539284	0.0587979	-0.917182	0.359047	0.606735
ZNF674-AS1	37.4627	-0.0414269	0.0451706	-0.917121	0.359079	0.606735
BCAN	0.983817	-0.194607	0.212213	-0.917039	0.359122	NA
LOC101060376	8.00331	-0.121679	0.132709	-0.916886	0.359203	0.606883
C16orf86	34.9351	-0.0576698	0.0629087	-0.916722	0.359289	0.606917
MDM4	1483.16	-0.0312013	0.0340362	-0.91671	0.359295	0.606917
TRNAV22	0.738179	0.290408	0.316816	0.916644	0.359329	NA
CETN3	148.769	0.0396348	0.0432391	0.916643	0.35933	0.606917
RP11-143J12.2	16.6435	-0.0576506	0.062914	-0.91634	0.359489	0.606975
CC2D1A	98.2787	-0.0617617	0.0674029	-0.916306	0.359506	0.606975
ZMYND19	126.811	0.0259193	0.028287	0.916297	0.359511	0.606975
ADAM20	101.095	-0.0525638	0.0573687	-0.916245	0.359539	0.606975
EIF4EBP3	3.69114	-0.11719	0.127903	-0.91624	0.359541	NA
ZNF329	300.864	-0.0229553	0.0250541	-0.91623	0.359546	0.606975
SNORD113-3	8.58663	-0.0997134	0.108837	-0.916169	0.359578	0.606975
ACP5	2036.58	0.112939	0.123287	0.916062	0.359634	0.60701
UBE3D	65.5623	-0.0321861	0.03514	-0.915937	0.3597	0.607061
C10orf54	432.462	-0.0537162	0.0586653	-0.91564	0.359856	0.607264
GRIN3A	14.0514	0.0946478	0.103378	0.915551	0.359902	0.607268
POLR2G	306.107	-0.0342998	0.0374657	-0.915499	0.35993	0.607268
MIR941-4	3.14737	0.139873	0.152787	0.915476	0.359942	NA
ARAP1	1580.75	0.0578437	0.0631986	0.915268	0.360051	0.607412
CAMSAP1	782.189	0.0253518	0.0277056	0.915042	0.36017	0.607552
LOC101926921	2.86131	0.147189	0.160881	0.914894	0.360247	NA
ZCCHC12	2.35026	-0.163314	0.178574	-0.914544	0.360431	NA
OR2C1	1.91571	0.14085	0.154011	0.914543	0.360432	NA
LOC146880	609.119	0.039307	0.0429862	0.914409	0.360502	0.608053
LOC101927198	1.17403	0.206578	0.22592	0.914388	0.360513	NA
LINC00970	0.654701	-0.250046	0.273491	-0.914274	0.360573	NA
STEAP3	400.751	0.0678321	0.0741986	0.914196	0.360614	0.608151
PDE11A	66.809	-0.0975699	0.106732	-0.914162	0.360632	0.608151
TUBB4A	7.25764	0.155207	0.169826	0.913919	0.360759	0.608306
IL21-AS1	0.564199	-0.279547	0.305924	-0.913779	0.360833	NA
RMDN1	800.457	0.0243275	0.0266259	0.913679	0.360886	0.608458
INVS	541.988	-0.0194464	0.0212872	-0.913529	0.360964	0.608531
CSMD3	1.94062	-0.216786	0.237357	-0.913331	0.361068	NA
TXLNB	117.258	0.0542482	0.0594001	0.913268	0.361102	0.608702
CLEC18B	9.39201	-0.12193	0.13353	-0.913129	0.361175	0.608733
TRNAS3	1.3323	-0.196437	0.215129	-0.913115	0.361182	NA
TCF21	7.64759	-0.143774	0.157458	-0.913097	0.361192	0.608733
SNORA65	7.64767	0.0775247	0.0849166	0.912951	0.361268	0.608762
JAKMIP2-AS1	0.496653	0.307254	0.336553	0.912942	0.361273	NA
NCF1C	69.4096	0.0730301	0.0799955	0.912928	0.361281	0.608762
LINC00886	26.0175	-0.0652144	0.0714397	-0.912858	0.361317	0.608764
AFMID	160.598	0.0286621	0.0314018	0.912753	0.361372	0.608797
BTN2A1	342.95	0.0339416	0.0371906	0.912641	0.361431	0.608836
MIR190A	1.1862	-0.193479	0.212005	-0.912617	0.361444	NA
ZNF559-ZNF177	3.63602	-0.117341	0.128589	-0.912524	0.361493	NA
CD74	12334.8	0.073337	0.080402	0.912129	0.361701	0.609153
TELO2	127.715	-0.0663197	0.0727103	-0.912109	0.361711	0.609153
GLIPR1	3319.13	0.0335666	0.0368051	0.912008	0.361765	0.609153
ALDH2	843.045	-0.0369841	0.0405549	-0.911951	0.361795	0.609153
POLL	104.368	-0.0516546	0.0566423	-0.911943	0.361799	0.609153
LOC389199	1.34894	-0.176603	0.193693	-0.91177	0.36189	NA
MAPK9	614.804	-0.0177733	0.0194968	-0.911602	0.361978	0.609395
ZNF154	317.983	0.0555548	0.0609511	0.911466	0.36205	0.609455
LIMK1	250.234	0.0729705	0.0800752	0.911275	0.36215	0.609564
RAB24	217.299	-0.0310852	0.0341174	-0.911125	0.36223	0.609637
RPS6	10776	0.0358678	0.0393759	0.910908	0.362344	0.609714
SYT17	48.2238	0.0499473	0.0548327	0.910902	0.362347	0.609714
F2R	2460.49	-0.053019	0.0582111	-0.910806	0.362398	0.609739
MYO1A	13.7809	0.0777945	0.0854254	0.910672	0.362468	0.609757
LOC727896	118.335	0.0561302	0.0616396	0.910619	0.362496	0.609757
MSL2	797.506	-0.0189393	0.0207991	-0.910582	0.362516	0.609757
CCP110	651.487	-0.0244196	0.0268197	-0.91051	0.362554	0.609761
RSRC2	1296.56	0.0331276	0.0363962	0.910192	0.362721	0.609982
ZNF649	306.308	0.0261116	0.0286922	0.91006	0.362791	0.609993
CLIC5	77.7474	0.0739557	0.081266	0.910044	0.362799	0.609993
LOC101928248	1.75348	0.177091	0.194685	0.909628	0.363019	NA
SHBG	0.986443	-0.211139	0.232203	-0.909285	0.363199	NA
RAG1	50.2797	-0.0424415	0.0466762	-0.909276	0.363204	0.610482
LOC101928228	64.4489	0.0780411	0.0858281	0.909272	0.363207	0.610482
LOC100996741	127.556	0.0540545	0.0594497	0.909248	0.363219	0.610482
RPL18	3240.55	-0.0331589	0.0364695	-0.909221	0.363234	0.610482
C6orf120	667.789	0.0222368	0.0244606	0.909088	0.363304	0.610525
LONP1	672.784	0.0359725	0.0395721	0.909036	0.363331	0.610525
KCNK1	12.4943	0.0986665	0.108582	0.908682	0.363518	0.610722
ZNF280B	15.8947	0.0827122	0.0910247	0.908679	0.36352	0.610722
RINL	85.0725	0.0581012	0.0639742	0.908197	0.363774	0.611089
SLC2A3	1882.27	0.0931715	0.102605	0.908059	0.363847	0.611095
KCND3-IT1	1.66548	0.182916	0.201436	0.908058	0.363848	NA
SEMA4B	125.962	0.0664938	0.0732267	0.908054	0.363849	0.611095
SEC14L1	898.976	0.0441535	0.0486442	0.907682	0.364046	0.611333
AGA	350.307	0.0369019	0.0406565	0.90765	0.364063	0.611333
FAM102A	90.5657	-0.0654422	0.0721352	-0.907216	0.364293	0.611658
A2ML1	0.679121	-0.256646	0.282915	-0.907147	0.364329	NA
PGBD1	160.457	-0.026523	0.0292409	-0.90705	0.364381	0.611745
LINC00324	33.4284	0.0498983	0.0550193	0.906924	0.364447	0.611797
C17orf64	0.807844	0.242136	0.266987	0.906921	0.364449	NA
DUSP28	57.9905	0.0336469	0.0371121	0.906627	0.364604	0.612
TMEM243	229.56	-0.0264388	0.0291647	-0.906535	0.364653	0.612021
GNAS-AS1	3.08444	-0.110886	0.122329	-0.906454	0.364696	NA
RANBP9	1170.77	0.0270182	0.0298066	0.90645	0.364698	0.612036
FKBP9L	11.5615	0.108425	0.119635	0.906302	0.364776	0.612107
GPR62	0.866749	-0.228195	0.251846	-0.906089	0.364889	NA
CTB-12O2.1	1.75616	-0.177168	0.195549	-0.906005	0.364933	NA
MIR5091	0.900437	-0.202945	0.22402	-0.90592	0.364978	NA
S1PR4	27.8412	-0.104975	0.115889	-0.905825	0.365028	0.612414
ZNF440	290.422	0.0270791	0.0298946	0.905821	0.365031	0.612414
RNF138P1	380.293	-0.0705601	0.0779047	-0.905723	0.365082	0.61244
CCDC38	0.550095	0.272976	0.301446	0.905555	0.365171	NA
DYNLL1-AS1	74.7972	-0.0293418	0.0324045	-0.905484	0.365209	0.612579
MIR1205	2.42912	0.155769	0.172041	0.905417	0.365245	NA
GGNBP2	1102.78	0.0178222	0.0196857	0.905341	0.365285	0.612579
SNORD26	18.1582	0.0852171	0.0941301	0.905312	0.3653	0.612579
SFT2D3	140.795	0.0317894	0.0351149	0.905296	0.365309	0.612579
DLL4	90.5965	0.0916475	0.101255	0.905116	0.365404	0.612626
MIR606	6.05904	0.0910108	0.100554	0.905097	0.365414	0.612626
FLJ38122	3.69124	0.129028	0.142563	0.905062	0.365433	NA
PPM1F	554.885	-0.0359863	0.0397633	-0.905012	0.365459	0.612626
LOC102724614	34.3529	0.064896	0.0717107	0.904971	0.365481	0.612626
LOC100130298	2.14245	0.133615	0.147655	0.904914	0.365511	NA
ADORA2A-AS1	0.431802	-0.298772	0.330207	-0.904803	0.36557	NA
RASA4	28.557	-0.0927293	0.102489	-0.904776	0.365584	0.612731
ATP5B	3050.33	0.0311543	0.034439	0.904621	0.365666	0.612731
C1orf186	24.2472	0.10488	0.115946	0.904559	0.365699	0.612731
HMGN3-AS1	41.7562	0.0491233	0.0543072	0.904544	0.365707	0.612731
CTAG2	0.60948	1.42555	1.57603	0.904524	0.365718	NA
ANXA7	2052.95	-0.0233376	0.0258014	-0.904512	0.365724	0.612731
PCDHA13	5.00035	-0.117717	0.130166	-0.90436	0.365805	NA
MFF	828.978	0.0210047	0.0232277	0.904294	0.36584	0.612815
LOC100506022	29.8468	-0.0517922	0.0572817	-0.904167	0.365907	0.612815
CHRM3	28.1209	0.0923602	0.10215	0.904164	0.365909	0.612815
TECTA	25.444	-0.0515007	0.0569606	-0.904146	0.365918	0.612815
LOC154872	0.511568	-0.305457	0.337934	-0.903895	0.366051	NA
TSEN54	77.1876	-0.0504451	0.0558276	-0.903587	0.366215	0.613252
PRG3	0.507158	0.524528	0.580529	0.903534	0.366242	NA
TWF2	756.921	0.0514604	0.0569621	0.903415	0.366305	0.613344
LOC102723920	1.8368	-0.216186	0.239322	-0.903323	0.366354	NA
CFL1	1801.72	0.0455644	0.0504462	0.903227	0.366405	0.613451
GPN3	238.415	0.0288462	0.0319419	0.903084	0.366481	0.613517
PPP3R1	686.954	0.0320497	0.0354942	0.902957	0.366549	0.61357
PSMD5-AS1	310.882	-0.0801392	0.0887752	-0.90272	0.366675	0.61368
CHD2	3370.01	0.0214619	0.0237753	0.902697	0.366687	0.61368
LAMC2	122.743	0.0768861	0.0851887	0.902539	0.36677	0.61376
LOC644086	22.074	0.0782692	0.0867358	0.902387	0.366851	0.613788
SLC39A6	1240.83	0.0309837	0.0343374	0.90233	0.366882	0.613788
SUGP2	1077.1	0.0257629	0.0285539	0.902256	0.366921	0.613788
LIMD2	198.408	-0.0670365	0.0743022	-0.902215	0.366943	0.613788
SPESP1	24.3198	0.106573	0.118129	0.902168	0.366968	0.613788
CPLX3	0.586591	0.256273	0.284176	0.901811	0.367157	NA
LOC102724681	14.677	0.0626058	0.069429	0.901724	0.367204	0.614121
SF3A1	482.783	-0.0370099	0.0410465	-0.901658	0.367239	0.614121
HOXD-AS2	1.79812	-0.158836	0.176168	-0.901617	0.36726	NA
LMBR1L	336.833	-0.0346256	0.0384093	-0.901489	0.367329	0.614211
LOC101927645	1.36933	-0.184741	0.204968	-0.901315	0.367421	NA
TFG	787.341	0.0180453	0.0200218	0.90128	0.367439	0.614295
C1orf167	5.95753	0.0968276	0.107436	0.901259	0.367451	0.614295
RP11-161H23.9	4.45754	-0.116104	0.128841	-0.901146	0.367511	NA
WNK1	3394.64	0.0348462	0.0386771	0.900953	0.367614	0.614506
MIR380	0.699577	0.265814	0.295058	0.900888	0.367648	NA
VPS52	417.947	-0.0187527	0.0208161	-0.900873	0.367656	0.614517
VTA1	509.962	0.0230014	0.0255355	0.900763	0.367714	0.614554
USF2	484.221	0.0520663	0.0578092	0.900657	0.367771	0.614588
RP3-510O8.4	0.587076	0.296663	0.329438	0.900512	0.367848	NA
NR2F1-AS1	41.2148	-0.0579564	0.0643613	-0.900485	0.367862	0.614612
DMXL1	3479.48	0.0210487	0.0233763	0.900431	0.367891	0.614612
CCDC181	31.9997	-0.0779495	0.0865695	-0.900427	0.367893	0.614612
LOC101928186	44.7753	0.0561308	0.0623442	0.900338	0.367941	0.61463
EHHADH	135.742	0.0316952	0.0352128	0.900102	0.368066	0.614755
LTBR	384.264	0.0404424	0.0449329	0.900062	0.368087	0.614755
SRSF3	2283.31	-0.0172159	0.0191295	-0.899969	0.368137	0.614755
LOC101929191	21.359	0.0609612	0.0677401	0.899926	0.368159	0.614755
RFX3	455.989	-0.0293026	0.0325637	-0.899856	0.368197	0.614757
SH3TC1	567.252	0.0689643	0.0766456	0.899781	0.368237	0.614763
MTA3	310.507	-0.0303902	0.0337811	-0.899623	0.368321	0.614844
MSH4	23.3978	-0.0773048	0.0859417	-0.899503	0.368385	0.61489
FNDC3A	2376.92	-0.0171842	0.0191062	-0.899408	0.368436	0.614914
IGBP1	516.374	0.0217796	0.0242307	0.898846	0.368735	0.615354
FUZ	58.8533	-0.0464988	0.051753	-0.898474	0.368933	0.615623
MIR7854	1.91609	0.183384	0.204148	0.898288	0.369032	NA
SEC16A	809.303	-0.049249	0.0548362	-0.898112	0.369126	0.615885
ABI3	64.5162	0.0773725	0.0861644	0.897964	0.369205	0.615934
LOC101926948	1.88685	-0.149376	0.166355	-0.897936	0.36922	NA
COL4A4	576.652	-0.0626953	0.0698227	-0.897922	0.369227	0.615934
ZFYVE19	150.489	0.032955	0.0367091	0.897735	0.369327	0.61604
CALCOCO2	1172.95	-0.0275671	0.0307099	-0.897662	0.369366	0.616044
TKTL2	4.26976	0.115393	0.128574	0.897476	0.369465	NA
SLC30A9	1349.73	0.0277382	0.0309155	0.897226	0.369598	0.616286
HERC2P10	13.756	0.143861	0.160341	0.897221	0.369601	0.616286
NCOR2	733.064	-0.0580545	0.0647072	-0.897186	0.369619	0.616286
ST8SIA6-AS1	0.538194	-0.315632	0.35183	-0.897117	0.369656	NA
KIF19	5.99175	-0.147014	0.163886	-0.897049	0.369693	0.616348
RTP1	2.33031	0.183492	0.204551	0.897048	0.369693	NA
GRK7	1.87944	-0.14529	0.161965	-0.897043	0.369696	NA
LOC102723526	0.527976	-0.342855	0.382264	-0.896907	0.369768	NA
ZNF747	148.483	-0.0319772	0.0356536	-0.896886	0.36978	0.616394
WNT3	4.21889	-0.10255	0.11435	-0.896809	0.369821	NA
LOC101928572	1.73406	-0.159468	0.177819	-0.896799	0.369826	NA
TMEM176A	260.412	0.0796533	0.0888217	0.896777	0.369838	0.616394
HIST1H4C	451.383	-0.0528305	0.0589118	-0.896772	0.36984	0.616394
BCL2L13	603.412	0.0177043	0.0197451	0.896644	0.369909	0.616394
ADAMTS1	2767.98	-0.0687367	0.0766653	-0.896582	0.369942	0.616394
SGCE	480.339	-0.0745539	0.0831548	-0.896568	0.369949	0.616394
LOC101928389	45.2529	-0.0607922	0.0678089	-0.896523	0.369974	0.616394
A1CF	0.512227	0.304433	0.339608	0.896426	0.370025	NA
RANBP3	317.899	-0.0254106	0.0283478	-0.896389	0.370045	0.616447
ST6GALNAC3	65.8001	-0.0565286	0.063067	-0.896327	0.370078	0.616447
DNM1P50	0.87454	-0.211765	0.236262	-0.896314	0.370085	NA
RP3-332B22.1	3.99209	-0.123442	0.137761	-0.896057	0.370222	NA
ATP5L	862.194	0.0297098	0.0331566	0.896047	0.370228	0.616577
SNORA12	166.884	-0.0736632	0.0822121	-0.896014	0.370245	0.616577
LOC102724129	1.2811	-0.262069	0.292493	-0.895986	0.37026	NA
LCOR	1155.08	0.0255513	0.0285205	0.895893	0.37031	0.616577
CTAGE15	0.843186	0.253798	0.283318	0.895804	0.370358	NA
MYZAP	18.07	0.0803764	0.0897294	0.895764	0.370379	0.616577
USO1	2976.26	-0.030454	0.0340011	-0.895675	0.370426	0.616577
TMEM30A	5576.48	-0.0280043	0.0312664	-0.895668	0.37043	0.616577
ZNF37BP	1017.98	-0.0391193	0.0436765	-0.895662	0.370434	0.616577
SNORD119	2.33291	-0.118832	0.132675	-0.895661	0.370434	NA
FAM153A	2.81618	0.166514	0.185927	0.895592	0.370471	NA
TSPAN13	161.638	0.0987188	0.110238	0.895503	0.370518	0.616577
ARC	2.03863	-0.172509	0.192643	-0.895488	0.370526	NA
CHCHD4	105.399	0.0297283	0.0331982	0.895478	0.370532	0.616577
PICK1	217.521	-0.0252025	0.0281459	-0.895423	0.370561	0.616577
RNF219	418.748	0.0307206	0.0343119	0.895332	0.37061	0.616577
SRBD1	578.292	0.0274171	0.0306224	0.895327	0.370612	0.616577
TCIRG1	1306.74	0.0711853	0.07951	0.8953	0.370627	0.616577
LOC645752	3.65874	0.186548	0.208374	0.895257	0.37065	NA
DNM3	240.101	-0.0385944	0.043127	-0.894901	0.37084	0.61687
NPIPA5	30.0124	-0.0667019	0.0745478	-0.894754	0.370919	0.616936
NEBL	28.3634	-0.0858866	0.095998	-0.894671	0.370963	0.616936
LOC101928684	2.48243	-0.136685	0.152786	-0.894622	0.370989	NA
PLAC8L1	10.2614	-0.0747287	0.0835461	-0.894461	0.371075	0.616936
DUSP4	108.817	-0.0582072	0.0650755	-0.894456	0.371078	0.616936
H2AFZ	726.56	0.038236	0.0427486	0.894439	0.371087	0.616936
STX10	413.112	0.0314451	0.035157	0.894418	0.371099	0.616936
MSI1	0.22935	-0.552858	0.618131	-0.894403	0.371107	NA
ZNF561	487.214	0.0172698	0.0193098	0.894354	0.371133	0.616936
KLF13	1214.1	-0.0303028	0.0338898	-0.894157	0.371238	0.617026
LRRC37A2	156.507	0.0585496	0.0654832	0.894117	0.371259	0.617026
2024-09-03	16.7339	0.107039	0.119734	0.893969	0.371339	0.617043
BCL6	581.344	0.049282	0.0551276	0.893962	0.371342	0.617043
RP11-219G17.4	0.911746	0.261432	0.292493	0.893808	0.371425	NA
MMRN2	519.838	-0.0467642	0.0523219	-0.893778	0.371441	0.617109
TMEM232	32.1782	-0.0568667	0.063627	-0.893752	0.371454	0.617109
MAFA	1.83715	-0.163297	0.182752	-0.893548	0.371564	NA
MAP3K9	27.9396	0.0757691	0.0848256	0.893234	0.371732	0.617509
COL5A3	102.242	0.0821202	0.0919451	0.893145	0.37178	0.617529
ECSIT	60.5129	-0.0564454	0.063204	-0.893067	0.371821	0.617538
TRIM41	206.7	-0.0329041	0.0368517	-0.892879	0.371922	0.617641
LOC101927910	27.6598	-0.0633839	0.0709955	-0.892788	0.371971	0.617641
ZFAND6	1062.68	0.0241728	0.0270769	0.892747	0.371992	0.617641
LOC101927357	0.414332	-0.327548	0.366921	-0.892692	0.372022	NA
LOC101928334	6.26809	0.111507	0.12495	0.892415	0.37217	0.617876
TBL1XR1	5329.53	-0.0304763	0.0341684	-0.891943	0.372423	0.618236
LOC102723965	6.15102	-0.0949411	0.106476	-0.891666	0.372572	0.618422
LOC102288414	1.46983	0.153989	0.172708	0.891613	0.372601	NA
ANAPC2	160.084	-0.0474053	0.0531743	-0.891507	0.372657	0.618503
B3GNT3	0.950296	-0.248429	0.278671	-0.891475	0.372674	NA
USP43	3.40454	-0.119564	0.134138	-0.891354	0.372739	NA
LOC101928718	3.54199	-0.117338	0.131645	-0.891327	0.372754	NA
TRNAC9	0.280669	-0.388258	0.435608	-0.891302	0.372767	NA
CYGB	60.2752	0.094361	0.105884	0.891171	0.372837	0.618626
DDX39A	254.88	0.0438978	0.0492602	0.891142	0.372853	0.618626
TRNAF10	1.93523	-0.153056	0.171758	-0.891111	0.37287	NA
BLMH	386.319	0.0160236	0.0179816	0.89111	0.37287	0.618626
TOMM22	529.42	0.0307125	0.0344659	0.891098	0.372877	0.618626
HCRTR1	1.21675	-0.222491	0.249746	-0.890869	0.372999	NA
MIR3978	1.75694	0.172921	0.194104	0.890866	0.373001	NA
LIPN	13.1294	0.144795	0.162553	0.890755	0.373061	0.618872
SNORD114-2	4.04862	0.129379	0.145281	0.890539	0.373177	NA
SNORA26	11.3928	-0.073344	0.0823597	-0.890532	0.37318	0.619009
LOC101928422	0.612939	-0.333799	0.374835	-0.890521	0.373186	NA
C19orf66	257.206	0.0274521	0.0308343	0.890311	0.373299	0.619061
DNM2	1180.67	0.0346995	0.0389746	0.890311	0.373299	0.619061
SLC29A3	182.455	0.0878235	0.098648	0.890271	0.37332	0.619061
LOC646730	1.25274	-0.169885	0.190853	-0.890135	0.373393	NA
PCDHGB4	76.2507	-0.0553557	0.0622033	-0.889916	0.373511	0.619316
DDB2	351.312	-0.0265039	0.0297867	-0.889792	0.373578	0.619335
COCH	21.0204	-0.113371	0.127418	-0.88976	0.373595	0.619335
STXBP5L	1.41499	-0.187908	0.211207	-0.889683	0.373636	NA
SPTBN4	34.6325	-0.0608872	0.0684555	-0.889443	0.373765	0.619557
POU4F3	0.618781	-0.250883	0.282148	-0.889188	0.373902	NA
SATB1	434.366	0.0412904	0.0464373	0.889166	0.373914	0.619743
TROAP	11.0001	0.108999	0.122632	0.888833	0.374093	0.61998
FCN1	540.807	0.109312	0.12303	0.888496	0.374274	0.620165
LOC101060264	0.822943	-0.215391	0.242423	-0.88849	0.374277	NA
ZNF526	72.7395	-0.0497074	0.0559459	-0.888489	0.374278	0.620165
HMP19	1.97124	0.15502	0.174486	0.888437	0.374306	NA
LIPA	9530.01	0.0931319	0.104859	0.888166	0.374452	0.620393
DSCC1	59.3699	-0.0464393	0.0522929	-0.888061	0.374508	0.620426
AGBL1	0.376101	0.38434	0.432801	0.888029	0.374525	NA
C21orf90	1.13617	0.247379	0.278647	0.887787	0.374656	NA
PARP11	282.872	0.0256963	0.0289454	0.887753	0.374674	0.62064
EYA2	45.996	0.0678711	0.0764677	0.887578	0.374768	0.620736
CCDC122	72.4468	-0.0717609	0.0808644	-0.887423	0.374851	0.620772
DNAL4	66.4131	-0.0348151	0.0392327	-0.887399	0.374864	0.620772
EIF2B1	566.225	0.0167756	0.0189069	0.887275	0.374931	0.620772
RBM26-AS1	29.1522	-0.0698235	0.078701	-0.8872	0.374971	0.620772
TBX5-AS1	5.56662	-0.11065	0.124718	-0.887199	0.374972	0.620772
MED7	180.041	0.0260874	0.0294085	0.887069	0.375042	0.620827
VWA5B1	0.261645	-0.501481	0.565332	-0.887056	0.375049	NA
C9orf66	9.73086	0.0871448	0.09825	0.88697	0.375095	0.620855
TMEM26	118.604	0.0828132	0.0933747	0.886891	0.375137	0.620864
LOC101928075	0.850315	-0.219556	0.247585	-0.886792	0.375191	NA
PINLYP	34.3261	-0.0483503	0.0545422	-0.886475	0.375361	0.621134
LOC100128288	15.6936	-0.0610342	0.0688521	-0.886453	0.375373	0.621134
YRDC	106.397	-0.0405907	0.0457946	-0.886363	0.375422	0.621154
HKDC1	13.7925	0.0734724	0.0829099	0.886171	0.375525	0.621264
TCTE1	1.66044	-0.15766	0.177973	-0.885863	0.375691	NA
CITED2	487.803	-0.0414919	0.0468406	-0.88581	0.37572	0.621526
CD1C	51.7471	-0.0987378	0.111508	-0.885474	0.375901	0.621746
DNHD1	317.854	-0.0421134	0.0475628	-0.885428	0.375926	0.621746
KDELR3	387.591	0.0408087	0.0460954	0.88531	0.375989	0.621778
ATG4D	50.6815	-0.058582	0.0661752	-0.885256	0.376018	0.621778
LOC102724537	7.0362	-0.0818089	0.0924198	-0.885188	0.376055	0.621778
SRCAP	642.785	-0.0522887	0.0590847	-0.884978	0.376168	0.621873
QDPR	128.744	0.0337504	0.0381384	0.884947	0.376185	0.621873
SRM	144.867	-0.0411747	0.0465322	-0.884865	0.376229	0.621885
ERN2	0.355098	0.345074	0.390053	0.884686	0.376326	NA
MOG	0.631351	-0.264507	0.299119	-0.884286	0.376542	NA
LOC101928711	2.60831	-0.137037	0.154969	-0.884284	0.376543	NA
ZNF808	654.332	0.0290133	0.0328119	0.884231	0.376572	0.622367
CEACAM6	0.441928	-0.398235	0.450383	-0.884214	0.376581	NA
ATG9A	181.933	-0.0484783	0.054828	-0.88419	0.376594	0.622367
GGACT	61.5129	0.0421823	0.0477136	0.884072	0.376658	0.622386
NOSTRIN	70.9939	-0.106836	0.120851	-0.884033	0.376678	0.622386
SLCO1A2	0.28262	-0.355085	0.401684	-0.883991	0.376701	NA
ZNF432	338.727	0.0255336	0.028889	0.883853	0.376776	0.622486
SLC7A5P1	12.19	0.0749937	0.0848688	0.883642	0.376889	0.62261
NFYA	573.926	0.0192031	0.0217334	0.883578	0.376924	0.62261
RASGRF1	7.24181	0.112591	0.127439	0.883487	0.376973	0.622631
LOC101930434	1.66929	-0.235212	0.266294	-0.883279	0.377085	NA
ZNF181	348.452	-0.0343987	0.0389462	-0.883236	0.377109	0.622721
KAT2A	188.644	-0.049877	0.0564712	-0.883229	0.377113	0.622721
IQCB1	421.214	-0.0278944	0.0315847	-0.88316	0.37715	0.622721
NUP153	1397.25	0.0131994	0.0149464	0.883116	0.377174	0.622721
RSPO4	0.673635	-0.271292	0.307323	-0.88276	0.377366	NA
MAP3K4	918.902	-0.0211135	0.023923	-0.882563	0.377473	0.623075
DEPDC7	38.5971	0.054912	0.0622221	0.882517	0.377497	0.623075
PQBP1	256.672	-0.0290464	0.0329132	-0.882515	0.377498	0.623075
CMTM8	5.40202	-0.0922995	0.104598	-0.882422	0.377549	0.623098
LARP1B	590.553	-0.0343665	0.0389571	-0.882164	0.377688	0.623268
DYNLL1	1435.69	-0.0262371	0.0297542	-0.881794	0.377888	0.623537
MIR6756	1.1571	-0.207485	0.235339	-0.881644	0.377969	NA
PPP1R32	14.8414	-0.0696488	0.0790295	-0.881302	0.378154	0.623911
RP11-76N22.2	2.05525	0.135576	0.153841	0.881274	0.378169	NA
C19orf60	281.219	-0.0539856	0.0612654	-0.881176	0.378223	0.623911
C20orf197	32.5015	0.0734242	0.0833293	0.881133	0.378246	0.623911
SCN9A	221.133	0.0674566	0.0765591	0.881105	0.378261	0.623911
GPR61	0.246857	-0.449488	0.510142	-0.881103	0.378262	NA
ZNF783	247.669	-0.0329613	0.0374194	-0.88086	0.378394	0.624069
LOC102723446	5.99758	0.104775	0.11898	0.880613	0.378527	0.624229
CTNNA2	0.486459	0.324615	0.368713	0.880402	0.378641	NA
SMC5-AS1	35.0863	-0.0481925	0.0547407	-0.880378	0.378654	0.62431
CPSF7	308.128	-0.0477336	0.0542226	-0.880326	0.378683	0.62431
DDO	87.3131	-0.0354479	0.0402694	-0.88027	0.378713	0.62431
SNORD38B	6.37667	0.084972	0.0965315	0.880251	0.378723	0.62431
BOLA3	93.2772	0.0415186	0.0471898	0.879822	0.378956	0.624633
MIR1295A	0.577226	0.284129	0.323018	0.879607	0.379072	NA
RMDN2	157.073	0.0316713	0.0360123	0.879457	0.379154	0.624832
ZSCAN30	320.672	-0.0244486	0.0278025	-0.879365	0.379204	0.624832
AC104134.2	0.610181	0.340147	0.386816	0.87935	0.379211	NA
TAF1D	459.129	0.0292704	0.0332881	0.879304	0.379236	0.624832
AGPAT4-IT1	73.6173	0.0709313	0.0806684	0.879295	0.379241	0.624832
ZNF583	157.183	-0.0278958	0.031728	-0.879217	0.379283	0.624832
NPTN	2108.09	-0.0323473	0.0367943	-0.879139	0.379326	0.624832
OTUD6B	354.697	0.0286825	0.0326262	0.879125	0.379333	0.624832
POT1	483.267	0.0240359	0.027346	0.878954	0.379426	0.624924
FAM72C	1.81942	0.169236	0.192569	0.878832	0.379492	NA
FLJ30403	3.30492	-0.104067	0.118427	-0.878744	0.37954	NA
PCED1B-AS1	111.922	0.057187	0.0650803	0.878716	0.379556	0.624982
SPIRE1	1292.86	0.0197888	0.0225203	0.87871	0.379558	0.624982
PCDHGC4	39.268	-0.0626127	0.0712571	-0.878687	0.379571	0.624982
TDRD15	2.59309	0.185761	0.211441	0.87855	0.379645	NA
C2orf15	5.13288	0.0924248	0.105206	0.87851	0.379667	0.625079
ZC2HC1A	421.857	-0.0496068	0.0564742	-0.878398	0.379728	0.625118
PSMC3	1003.77	0.0232342	0.0264541	0.878284	0.37979	0.625122
MIR561	4.22215	-0.148603	0.1692	-0.878267	0.379799	NA
LETM1	391.639	0.0267949	0.0305091	0.878258	0.379804	0.625122
REST	1431.1	0.0210746	0.0239987	0.878157	0.379859	0.625127
ITPR3	510.476	0.05972	0.0680117	0.878084	0.379898	0.625127
DAW1	6.05664	0.12355	0.14071	0.87805	0.379916	0.625127
YY2	66.2525	-0.0412052	0.0469363	-0.877896	0.38	0.625156
LOC100996695	5.84007	0.0998154	0.1137	0.877882	0.380008	0.625156
PDE6D	202.37	0.0268386	0.0305765	0.877752	0.380078	0.625212
ZFP69B	48.4503	0.0388731	0.0442992	0.877513	0.380208	0.625365
BMP8A	10.719	-0.118655	0.135243	-0.877348	0.380298	0.625452
LOC102724432	3.25064	-0.107236	0.122233	-0.877305	0.380321	NA
ARMC2	182.453	-0.0258311	0.0294478	-0.877183	0.380387	0.625539
DOCK3	109.134	0.0640024	0.0729941	0.876815	0.380587	0.625807
PPP1R36	8.87144	-0.0679805	0.0775399	-0.876716	0.380641	0.625835
LOC102724329	1.20593	-0.19888	0.226861	-0.876659	0.380672	NA
MIR425	1.24438	-0.159978	0.182603	-0.876099	0.380976	NA
RMND5A	987.917	-0.0176496	0.0201468	-0.876048	0.381004	0.626371
LOC101929531	12.2372	0.0936097	0.106888	0.875771	0.381155	0.626559
2024-03-07	2549.67	0.0241641	0.0275959	0.875642	0.381225	0.626613
LARS	2239.72	0.020392	0.0232934	0.875439	0.381335	0.626614
UGP2	2119.04	0.0246453	0.0281523	0.875427	0.381342	0.626614
VAMP5	93.8806	0.055891	0.0638451	0.875416	0.381348	0.626614
CD101	61.5647	0.0667146	0.0762154	0.875342	0.381388	0.626614
DCN	4617.63	0.0877952	0.100303	0.875303	0.381409	0.626614
SNORA78	3.95048	-0.166375	0.190088	-0.875253	0.381436	NA
TRNAK23	5.98193	-0.112898	0.129006	-0.875138	0.381499	0.626645
UHRF1BP1L	1338.8	0.0174979	0.0199975	0.875003	0.381572	0.626645
MTBP	106.599	-0.0295044	0.0337251	-0.874851	0.381655	0.626645
ZNF135	133.724	-0.0432949	0.0494929	-0.874769	0.381699	0.626645
TBL3	111.85	-0.047202	0.0539601	-0.874758	0.381706	0.626645
SLC23A1	1.10367	0.217699	0.24887	0.874749	0.38171	NA
SKIL	3677.05	-0.033731	0.0385615	-0.874733	0.381719	0.626645
TTPAL	221.716	-0.0202185	0.0231142	-0.87472	0.381726	0.626645
CLEC2D	604.95	0.0485604	0.055521	0.874631	0.381775	0.626645
PHACTR1	326.08	-0.0485751	0.0555393	-0.874607	0.381788	0.626645
POC1B	299.48	0.0259675	0.029691	0.874592	0.381796	0.626645
BFSP2-AS1	0.432428	0.294981	0.337389	0.874306	0.381952	NA
LCNL1	2.07669	0.203062	0.232296	0.874152	0.382035	NA
LOC102724336	0.763377	0.227151	0.25986	0.87413	0.382048	NA
TMEM119	203.682	-0.104827	0.119924	-0.874116	0.382055	0.626969
TUSC1	182.002	-0.0430408	0.0492405	-0.874093	0.382068	0.626969
LOC102724426	40.8156	0.05794	0.06631	0.873774	0.382242	0.627159
LOC101929313	5.71778	-0.124949	0.143004	-0.873745	0.382257	0.627159
RHOJ	312.807	0.0352823	0.0403881	0.873583	0.382346	0.627192
NDUFA4L2	359.404	0.0683822	0.0782821	0.873535	0.382371	0.627192
AP2M1	1308.33	0.0271787	0.0311167	0.873442	0.382422	0.627192
NINJ1	328.62	0.064274	0.0735874	0.873438	0.382424	0.627192
RP11-664H17.1	135.232	-0.0909879	0.104181	-0.873364	0.382465	0.627198
CHMP6	98.3762	-0.0442697	0.0506977	-0.873208	0.38255	0.627277
ZBED5-AS1	45.5304	-0.0367691	0.0421152	-0.873059	0.382631	0.627295
NUDT11	33.4513	-0.0688572	0.0788704	-0.873041	0.382641	0.627295
GNB2L1	7128.84	0.0285973	0.0327581	0.872985	0.382671	0.627295
BRD8	386.601	-0.0260838	0.0298812	-0.872916	0.382709	0.627296
MIR6740	0.47674	0.281388	0.322356	0.87291	0.382712	NA
NFAT5	2703.27	-0.0407799	0.0467306	-0.87266	0.382849	0.62741
NCBP1	843.669	0.0138237	0.0158421	0.872593	0.382885	0.62741
TRNAP2	42.292	0.115673	0.132564	0.872586	0.382889	0.62741
IQSEC2	126.111	-0.0491068	0.0562851	-0.872466	0.382954	0.627457
EOGT	1633.22	-0.0374494	0.0429304	-0.872327	0.38303	0.62752
BTN3A1	675.879	0.0326684	0.0374581	0.87213	0.383137	0.627591
CHRM5	1.49694	0.160535	0.184072	0.872129	0.383138	NA
LOC101928624	64.3751	-0.0418516	0.0479888	-0.872113	0.383147	0.627591
BTBD7	1007.67	-0.0183094	0.0209967	-0.872013	0.383201	0.62762
MAGEL2	1.61133	0.180536	0.207079	0.871825	0.383304	NA
ZNF484	582.488	-0.0286376	0.0328577	-0.871566	0.383445	0.627959
LEFTY1	2.46532	-0.130778	0.150057	-0.871521	0.38347	NA
B9D2	37.2537	0.0512645	0.0588241	0.871488	0.383488	0.627968
IRF3	326.233	-0.0348287	0.0399732	-0.871301	0.38359	0.628073
SNORD72	2.59295	0.1191	0.136696	0.871274	0.383604	NA
LETMD1	379.505	-0.0220269	0.0252851	-0.871141	0.383677	0.628073
TNFRSF18	12.3196	-0.119903	0.137643	-0.871116	0.383691	0.628073
ZSWIM7	159.925	0.0218698	0.025106	0.8711	0.3837	0.628073
GATM-AS1	1.99653	0.14291	0.16409	0.870924	0.383796	NA
DCTD	592.404	0.0199101	0.0228639	0.870812	0.383857	0.628268
SIM2	0.490538	-0.326764	0.375294	-0.87069	0.383924	NA
ARHGEF19	30.3339	0.0699857	0.0803803	0.870682	0.383928	0.628268
GREM2	13.5072	0.152093	0.174683	0.870679	0.383929	0.628268
LGR4	499.412	-0.0482844	0.055465	-0.870538	0.384006	0.628334
TARDBP	1441.64	-0.0173319	0.0199126	-0.870397	0.384083	0.628399
SLU7	1104.97	0.0241106	0.0277037	0.870302	0.384135	0.628424
LOC100996735	3.57151	0.116856	0.134285	0.870209	0.384186	NA
ZNF121	412.506	0.0232512	0.0267241	0.870048	0.384274	0.628591
FKBP4	366.455	-0.025475	0.0292873	-0.86983	0.384393	0.628665
FAM126B	973.37	-0.0223119	0.025651	-0.869825	0.384396	0.628665
LOC102724506	1.35667	-0.168692	0.193945	-0.869795	0.384412	NA
RNY3	8.69404	-0.143804	0.165337	-0.869762	0.38443	0.628665
DLG1	1365.13	-0.025226	0.0290092	-0.869584	0.384528	0.628713
NADSYN1	455.308	0.0280335	0.0322394	0.869541	0.384551	0.628713
SOCS6	1173.39	0.0351689	0.0404469	0.869506	0.38457	0.628713
PVR	496.14	0.0264566	0.030434	0.869311	0.384677	0.628791
PXDNL	33.8573	-0.0446915	0.0514118	-0.869284	0.384692	0.628791
DDX47	525.993	0.0183491	0.02111	0.869212	0.384731	0.628795
MB21D1	152.311	0.0325708	0.0374771	0.869086	0.3848	0.628847
RP1-167G20.1	4.32322	0.118164	0.136021	0.868725	0.384998	NA
LY6G5C	1.90663	0.15154	0.174461	0.868617	0.385057	NA
DHRS7B	192.02	0.0273989	0.0315479	0.868486	0.385128	0.629323
POU5F1B	1.03152	-0.200887	0.231328	-0.868407	0.385172	NA
SPICE1	471.852	-0.0228848	0.0263538	-0.868366	0.385194	0.629369
ELK1	135.036	-0.0367255	0.0422998	-0.868218	0.385275	0.629399
FLT3	47.5159	0.0933862	0.107563	0.868198	0.385286	0.629399
LAMP5	13.5881	-0.124426	0.143332	-0.868096	0.385342	0.629429
IFNLR1	73.0386	0.0777552	0.0895857	0.867942	0.385426	0.629507
DNAJB13	1.10153	0.187214	0.215744	0.867761	0.385525	NA
CDKN1A	936.264	-0.0507977	0.0585455	-0.867661	0.38558	0.62965
C15orf27	9.55589	0.114112	0.131519	0.867647	0.385588	0.62965
FUT1	9.37532	0.0852018	0.0982181	0.867475	0.385682	0.629697
ARL17A	67.8759	0.0799353	0.0921608	0.867345	0.385753	0.629697
GALNT1	2424.68	0.0389533	0.0449118	0.867328	0.385762	0.629697
LOC100506714	86.2224	0.0373325	0.0430432	0.867325	0.385764	0.629697
ALB	2.91595	-0.124111	0.143161	-0.866936	0.385977	NA
SFXN5	210.964	0.0270234	0.0311761	0.866799	0.386052	0.630106
HINFP	85.971	-0.0368876	0.0425605	-0.86671	0.386101	0.630123
GREB1	31.9936	0.0972662	0.112233	0.866646	0.386136	0.630123
LINC00035	3.77494	0.144548	0.166816	0.866512	0.386209	NA
ZNF732	8.16169	-0.150119	0.173291	-0.866281	0.386336	0.630346
LOC102723953	6.4474	-0.0842976	0.0973195	-0.866194	0.386384	0.630346
ACVR1	534.744	0.0232021	0.0267893	0.866097	0.386437	0.630346
LOC101929762	5.7983	-0.0964142	0.111324	-0.866067	0.386453	0.630346
COX10-AS1	94.6831	-0.0299874	0.0346251	-0.866059	0.386458	0.630346
MIR3677	1.99742	-0.187148	0.216109	-0.865989	0.386496	NA
HS6ST3	4.2844	-0.193464	0.223427	-0.865892	0.38655	NA
TNFRSF4	21.1627	0.0907442	0.104805	0.865836	0.38658	0.630484
HOMER3	381.226	0.0390328	0.0450889	0.865685	0.386663	0.630511
TMC4	6.75029	0.111764	0.129119	0.865586	0.386717	0.630511
FBXL19	126.594	-0.0480416	0.0555033	-0.865563	0.38673	0.630511
MICU1	371.784	0.0222447	0.0257005	0.865536	0.386745	0.630511
RP5-977B1.7	4.66134	0.0947345	0.109477	0.865335	0.386855	NA
ZNF721	755.113	-0.0367032	0.042425	-0.865131	0.386967	0.630733
LOC102724141	19.5402	0.0682601	0.0789032	0.865113	0.386977	0.630733
LOC100132111	14.2485	0.070573	0.0815792	0.865085	0.386992	0.630733
CLCC1	996.731	-0.0224154	0.0259163	-0.864916	0.387085	0.630824
BAI1	10.2767	-0.090095	0.104179	-0.864807	0.387144	0.630861
MIR3145	2.43621	0.128014	0.14807	0.864548	0.387287	NA
HBB	2.5735	0.264892	0.306413	0.864495	0.387316	NA
DHRS4	163.145	0.0318009	0.0367861	0.864482	0.387323	0.631092
POLR3F	230.063	0.0254954	0.0294991	0.864277	0.387436	0.631163
TRABD	125.3	-0.0648511	0.075036	-0.864267	0.387441	0.631163
HPX	9.20518	-0.0766784	0.0887385	-0.864093	0.387537	0.631258
SNRNP25	105.405	0.0433237	0.0501511	0.863862	0.387664	0.631405
TLCD2	130.808	0.0471238	0.0545551	0.863784	0.387706	0.631414
LOC100128568	1.16298	-0.166214	0.192437	-0.86373	0.387736	NA
OR52K2	1.24712	0.208802	0.241757	0.863686	0.387761	NA
KCNN4	309.386	0.0811843	0.0940018	0.863646	0.387782	0.631477
GABRA4	45.8133	-0.158949	0.184103	-0.863368	0.387935	0.631619
THBS1	18045	0.054493	0.063118	0.863352	0.387944	0.631619
GALR2	0.247362	-0.430977	0.499264	-0.863225	0.388014	NA
TM7SF2	29.6104	-0.0431849	0.050035	-0.863095	0.388085	0.631777
ZMIZ1	941.671	0.0609305	0.0706007	0.86303	0.388121	0.631777
SPRED2	261.018	-0.0402885	0.0466857	-0.862973	0.388152	0.631777
VSIG10	199.025	0.0278939	0.0323302	0.86278	0.388258	0.631832
RTN4IP1	79.0631	0.0274619	0.0318297	0.862777	0.38826	0.631832
GP6	1.82366	-0.170319	0.197423	-0.862714	0.388294	NA
PPP1R3A	1.65557	0.898547	1.04159	0.862667	0.388321	NA
TRNAT6	9.96696	-0.0950327	0.110162	-0.862665	0.388322	0.631872
ANKRD19P	0.210961	-0.455705	0.52837	-0.862472	0.388428	NA
MGC39372	29.6645	0.120997	0.14034	0.862169	0.388595	0.632256
FIGF	4.92215	-0.101803	0.118095	-0.862045	0.388663	NA
LOC102724883	4.58785	0.0900389	0.104451	0.862021	0.388676	NA
DHX37	137.527	-0.0401445	0.0465739	-0.861954	0.388713	0.632307
SNORD101	14.5345	0.0560859	0.0650714	0.861914	0.388735	0.632307
LOC101926970	15.2776	-0.0823652	0.0955662	-0.861865	0.388762	0.632307
PGS1	288.7	0.0337428	0.0391535	0.861808	0.388793	0.632307
ATP6V0E2-AS1	19.6561	-0.0541877	0.0628793	-0.861774	0.388812	0.632307
GOLT1B	891.714	0.0283441	0.032893	0.861707	0.388849	0.632307
C1GALT1C1	389.787	0.0297867	0.0345795	0.861397	0.389019	0.632468
GPC4	690.971	0.0449896	0.0522289	0.861392	0.389022	0.632468
SLC2A6	74.8102	0.0700379	0.0813187	0.861276	0.389086	0.632511
MAB21L3	4.87613	0.117773	0.136748	0.861245	0.389103	NA
RPTOR	289.842	-0.0450791	0.0523498	-0.861113	0.389176	0.632596
GPC2	11.6095	-0.0807176	0.0937455	-0.861029	0.389222	0.632611
CCDC144NL	7.83313	-0.164846	0.191468	-0.860957	0.389262	0.632615
KIF1A	3.83065	-0.139885	0.162497	-0.860847	0.389322	NA
TTLL1	111.054	-0.0317208	0.0368496	-0.860818	0.389338	0.632639
DDX11	159.919	0.0681548	0.0791766	0.860795	0.389351	0.632639
MIR2964A	0.41598	0.312389	0.362968	0.860651	0.38943	NA
POLR2D	200.875	0.0227919	0.0264897	0.860408	0.389564	0.632926
TMED8	336.506	0.018638	0.021667	0.860202	0.389678	0.63296
MATK	245.123	0.103022	0.119775	0.860127	0.389719	0.63296
LOC729603	78.7492	0.0538051	0.062555	0.860124	0.38972	0.63296
SPRED1	2779.6	0.0305133	0.0354771	0.860084	0.389743	0.63296
GCFC2	394.697	-0.0301415	0.0350488	-0.859985	0.389798	0.63296
HLA-H	158.996	-0.0634887	0.073827	-0.859965	0.389808	0.63296
GBP1	970.13	0.0455963	0.0530279	0.859855	0.389869	0.632998
TRAK2	2515.2	-0.030431	0.0354022	-0.859578	0.390021	0.633185
LOC101927633	3.16791	0.107199	0.12472	0.859517	0.390055	NA
KIF17	9.59044	-0.0885412	0.103014	-0.859507	0.390061	0.633189
TARBP1	594.559	0.0287376	0.0334414	0.859343	0.390151	0.633217
GZF1	446.228	0.0224981	0.0261806	0.859341	0.390153	0.633217
PCNXL3	258.246	-0.0578806	0.0673637	-0.859225	0.390216	0.633228
ADSL	527.043	0.0245789	0.0286085	0.859148	0.390259	0.633228
ZNF354A	261.884	0.0263256	0.0306444	0.859066	0.390304	0.633228
ATM	5390.44	0.0251121	0.0292365	0.858929	0.39038	0.633228
LOC646719	316.205	-0.040219	0.0468266	-0.858893	0.3904	0.633228
NBPF14	497.147	0.0379824	0.0442247	0.858851	0.390423	0.633228
PLD2	268.648	0.0424764	0.0494584	0.858831	0.390434	0.633228
SPDEF	0.382991	-0.331027	0.38544	-0.858831	0.390434	NA
AJAP1	11.6337	-0.1177	0.137053	-0.858788	0.390457	0.633228
AC003102.3	0.720639	0.219399	0.255513	0.858662	0.390527	NA
LOC101930275	17.0593	-0.0726017	0.0845624	-0.858557	0.390585	0.633373
LOC102723317	7.08477	0.0771282	0.0898524	0.858388	0.390678	0.633373
CCDC30	74.2182	0.0460193	0.0536129	0.858361	0.390693	0.633373
GRASP	99.3516	-0.0607838	0.0708141	-0.858357	0.390695	0.633373
PCYOX1L	73.5302	0.0342109	0.0398642	0.858186	0.39079	0.633466
LOC102724218	2.93001	0.114399	0.133322	0.858061	0.390859	NA
DPCD	88.6252	0.0324854	0.037861	0.858017	0.390883	0.633557
LRRC71	0.923414	-0.218422	0.254649	-0.857737	0.391038	NA
LOC102724448	1.06495	0.204425	0.238398	0.857495	0.391172	NA
PVRL2	319.565	0.0456234	0.053214	0.857358	0.391247	0.634086
LINC01144	2.09916	-0.133046	0.155226	-0.857113	0.391382	NA
CDKN1B	923.377	-0.028468	0.03322	-0.856952	0.391471	0.634383
TREM2	820.829	0.0834989	0.0974439	0.856892	0.391505	0.634383
PTGFRN	638.919	0.0305993	0.0357153	0.856756	0.39158	0.634444
CD27-AS1	213.035	-0.0401384	0.0468542	-0.856667	0.391629	0.634464
TTC23L	6.57257	-0.0845724	0.0987318	-0.856587	0.391673	0.634474
RNU6-1	7.03175	0.0991924	0.115824	0.856409	0.391772	0.634574
FBXL12	93.9393	-0.0369878	0.0432024	-0.856151	0.391914	0.634744
MIR643	2.16095	0.141015	0.164739	0.855994	0.392001	NA
HIGD1C	2.61286	0.12561	0.146749	0.855953	0.392024	NA
RNF14	1104.75	-0.0199526	0.0233129	-0.855859	0.392076	0.634934
SPATA24	12.9845	-0.0542427	0.0633821	-0.855805	0.392106	0.634934
LOC102723866	10.2885	-0.0895149	0.104643	-0.855428	0.392314	0.635157
MTA2	926.364	0.0160346	0.0187447	0.855421	0.392318	0.635157
DCAF11	837.839	0.0153143	0.0179046	0.855329	0.392369	0.635159
MANEA	518.269	0.0370429	0.0433106	0.855284	0.392394	0.635159
OR52N1	0.285321	0.441162	0.515836	0.855238	0.392419	NA
ARL9	3.60143	-0.0997817	0.116678	-0.855186	0.392448	NA
CBLN3	26.4044	0.0642841	0.0751714	0.855167	0.392459	0.635203
PTPLAD1	965.599	0.0246432	0.0288192	0.855095	0.392499	0.635207
GABRB1	12.2717	-0.152244	0.17806	-0.855016	0.392542	0.635218
RNU1-2	11.0414	0.087887	0.102799	0.854941	0.392584	0.635225
LINC00630	127.796	-0.0269447	0.031519	-0.854869	0.392623	0.635228
CLEC9A	12.0402	-0.0981316	0.114809	-0.854737	0.392697	0.635286
MMP14	2915.37	0.0404708	0.0473569	0.854593	0.392777	0.635356
GAP43	144.114	0.060675	0.0710093	0.854465	0.392847	0.635409
CDH19	60.925	-0.12972	0.151829	-0.854382	0.392893	0.635423
CYSLTR2	59.6274	0.0597845	0.0699878	0.854213	0.392987	0.635515
HDLBP	7346.38	0.0170407	0.0199536	0.854017	0.393096	0.63563
TMTC3	1165.25	0.0343098	0.0401799	0.853904	0.393158	0.635671
ZIC4	1.37279	0.195313	0.228739	0.853868	0.393178	NA
LOC102724955	0.815756	-0.222086	0.260098	-0.853856	0.393185	NA
LINC01127	3.72745	0.170632	0.199864	0.85374	0.393249	NA
C3orf35	85.6439	-0.0370795	0.0434375	-0.853629	0.393311	0.635857
TRNAL-CAA	3.99803	-0.157323	0.184302	-0.853611	0.393321	NA
LEF1-AS1	1.94682	-0.150669	0.176518	-0.853563	0.393347	NA
PBDC1	164.108	0.0351967	0.0412374	0.853515	0.393374	0.635869
LOC101927181	20.6778	-0.0734402	0.0860479	-0.853481	0.393393	0.635869
TAF7L	2.43681	-0.122904	0.144026	-0.853348	0.393466	NA
GPALPP1	346.115	-0.0270682	0.0317361	-0.852913	0.393708	0.63621
CRMP1	8.34188	0.131405	0.154089	0.852786	0.393778	0.63621
HYLS1	69.8501	-0.0370043	0.0433958	-0.852715	0.393817	0.63621
MORN2	89.8093	0.0376997	0.0442118	0.852707	0.393822	0.63621
AAMP	585.777	-0.0193067	0.0226418	-0.8527	0.393826	0.63621
DNM1L	1611.86	0.0232742	0.0272961	0.852658	0.393849	0.63621
LOC102724965	10.0454	-0.0663939	0.0778698	-0.852628	0.393866	0.63621
TMEM156	61.5723	0.0854431	0.100227	0.852493	0.39394	0.636219
GLYR1	761.718	0.0141623	0.016613	0.852483	0.393946	0.636219
EMC4	587.385	0.024855	0.0291634	0.852268	0.394065	0.636323
KIAA1467	108.864	0.0310696	0.0364584	0.852192	0.394107	0.636323
SNORA42	5.94617	-0.0962579	0.112957	-0.852165	0.394123	0.636323
SLC15A1	0.8899	-0.254065	0.298183	-0.852044	0.39419	NA
ST6GALNAC4	58.1751	-0.0636352	0.0746893	-0.851999	0.394214	0.636351
RBM43	281.18	-0.0325241	0.0381738	-0.851999	0.394215	0.636351
TOR3A	365.568	0.0421739	0.049511	0.851809	0.39432	0.636412
C5orf46	334.286	0.0684416	0.0803629	0.851656	0.394405	0.636412
MIR605	51.8027	-0.0864151	0.101468	-0.851652	0.394407	0.636412
LINC00152	160.579	0.0397611	0.0466872	0.851648	0.39441	0.636412
INTS8	758.836	0.0214169	0.0251492	0.851594	0.394439	0.636412
SNX29P2	37.9939	0.0544937	0.0640309	0.851053	0.39474	0.636837
ANKK1	2.7793	-0.12406	0.145778	-0.851024	0.394756	NA
ASNA1	389.713	0.0337781	0.0396978	0.850881	0.394836	0.636921
TAX1BP1	2398.96	0.0236676	0.0278186	0.850782	0.39489	0.636921
RP4-639F20.1	71.5041	-0.066048	0.0776414	-0.850681	0.394947	0.636921
BRIX1	291.127	0.0321201	0.0377615	0.850603	0.39499	0.636921
LOC102724780	9.78994	-0.100555	0.11822	-0.850575	0.395006	0.636921
LOC653786	38.1052	0.100361	0.117995	0.850555	0.395017	0.636921
AIM1L	4.35595	0.120808	0.142061	0.850392	0.395107	NA
CDH2	1049.47	-0.0678888	0.0798535	-0.850168	0.395232	0.637208
IFT27	80.9539	-0.0302512	0.0356009	-0.849732	0.395474	0.637472
LY86	356.781	0.0677175	0.0797008	0.849646	0.395522	0.637472
REPIN1	193.774	-0.0466576	0.0549168	-0.849604	0.395545	0.637472
MIR4446	0.440726	-0.260004	0.30603	-0.849601	0.395547	NA
RGS2	1840.58	-0.0592709	0.0697639	-0.849593	0.395552	0.637472
SNORA16A	27.6163	0.0591918	0.0696761	0.849527	0.395588	0.637472
FGFBP3	18.1926	-0.0607024	0.0714597	-0.849464	0.395623	0.637472
SCAMP2	574.114	0.0442203	0.0520639	0.849346	0.395689	0.637472
TMC6	356.049	0.0740656	0.0872049	0.849328	0.395699	0.637472
NPLOC4	1143.54	-0.0239638	0.028217	-0.849267	0.395733	0.637472
MYEOV	3.21398	0.131815	0.155218	0.849226	0.395756	NA
FBXW7	1088.61	-0.0337722	0.0397828	-0.848916	0.395928	0.637726
HIST1H2BJ	187.692	0.0480953	0.0566661	0.84875	0.39602	0.637814
RQCD1	487.184	0.0175401	0.0206694	0.848606	0.396101	0.637883
GPR18	12.6305	0.0872495	0.102841	0.848394	0.396218	0.638012
INTS4L2	0.837649	-0.231561	0.272948	-0.848369	0.396233	NA
TIMM10	133.785	0.0385262	0.0454161	0.848295	0.396274	0.638019
LOC102723643	2.71124	-0.127221	0.149975	-0.84828	0.396282	NA
C1orf43	872.272	0.0292623	0.0344972	0.848252	0.396297	0.638019
ELOVL2-AS1	0.346948	0.370956	0.437521	0.847859	0.396516	NA
LOC101930232	53.1729	-0.0729913	0.0861246	-0.847508	0.396712	0.638596
ITPRIPL1	32.2968	0.0543487	0.0641302	0.847474	0.396731	0.638596
CDH5	434.839	0.0686198	0.0809772	0.847396	0.396774	0.638605
TLL2	4.78585	-0.0956493	0.112899	-0.847214	0.396876	NA
NFRKB	341.557	-0.0274279	0.0323756	-0.847177	0.396896	0.638722
MIR548D1	3.27784	0.109558	0.129335	0.847091	0.396944	NA
LOC101929243	11.2528	0.0620982	0.0733108	0.847053	0.396965	0.638722
CLIC2	475.486	0.0487239	0.0575219	0.84705	0.396967	0.638722
RP5-1043L13.1-2	20.3243	0.071094	0.0839366	0.846997	0.396997	0.638722
NPRL2	149.42	-0.0261026	0.0308253	-0.846791	0.397111	0.63883
LOC102723834	9.35625	0.100059	0.118169	0.846742	0.397139	0.63883
FAM106A	13.9433	0.167045	0.197326	0.846542	0.397251	0.638946
KIAA1191	988.579	-0.0196014	0.0231565	-0.846478	0.397286	0.638946
MYH7	0.257597	-0.636145	0.75173	-0.846241	0.397418	NA
ERICH2	4.94863	-0.123577	0.14604	-0.846191	0.397446	NA
LOC102723325	0.700129	-0.226362	0.267551	-0.846049	0.397525	NA
LOC101926975	5.11704	-0.116885	0.138156	-0.846039	0.397531	NA
LOC101928968	1.0213	0.188668	0.22303	0.845931	0.397591	NA
ANG	63.8747	-0.0394304	0.0466164	-0.845849	0.397637	0.63945
LOC102723410	10.1366	0.0829386	0.098066	0.845742	0.397696	0.639485
HMGN4	898.716	0.0196344	0.0232198	0.845588	0.397783	0.639563
ANAPC16	1164.54	-0.0277138	0.0327796	-0.845459	0.397855	0.639618
RP5-887A10.1	2.28286	-0.215035	0.254387	-0.845306	0.39794	NA
EFCAB4A	26.346	0.0633516	0.0749452	0.845306	0.39794	0.639639
NSMCE2	215.739	0.0226402	0.0267849	0.84526	0.397966	0.639639
EEF1B2	2670.41	0.0346474	0.0409931	0.845201	0.397999	0.639639
FLJ44342	261.716	0.0352032	0.0416524	0.845167	0.398018	0.639639
RP11-456O19.4	1.36561	-0.200594	0.237398	-0.844967	0.398129	NA
C7orf73	338.904	0.0233168	0.0276021	0.844747	0.398252	0.639889
SMARCAD1	957.929	0.0194144	0.0229838	0.844701	0.398278	0.639889
FOLR3	8.98276	-0.171546	0.203089	-0.844683	0.398288	0.639889
FRRS1	327.839	0.0674498	0.0798582	0.844619	0.398323	0.639889
TRIM66	318.3	-0.0453915	0.0537518	-0.844465	0.39841	0.639906
WNT1	0.372635	-0.329967	0.390744	-0.844459	0.398413	NA
LOC101927870	0.822788	-0.223031	0.264142	-0.844363	0.398467	NA
TOX3	0.397329	-0.315204	0.373358	-0.84424	0.398535	NA
PSME2	226.136	0.0348109	0.0412376	0.844154	0.398583	0.639906
GOLGA8H	84.1186	0.0445704	0.0527995	0.844145	0.398589	0.639906
ENTHD2	112.893	-0.0571399	0.0676906	-0.844133	0.398595	0.639906
C20orf26	12.2196	0.0995194	0.117896	0.844126	0.398599	0.639906
EFCAB7	168.995	-0.0361364	0.0428103	-0.844107	0.39861	0.639906
RGS13	21.7649	0.095643	0.113315	0.844047	0.398643	0.639906
PRR3	77.1264	-0.0289356	0.0342824	-0.844035	0.39865	0.639906
LOC101927708	0.437148	0.268014	0.317563	0.843971	0.398686	NA
LOC653160	28.5311	-0.0521847	0.0618353	-0.843931	0.398708	0.639906
NUP210	324.587	0.0721213	0.0854591	0.843927	0.39871	0.639906
MIR6870	5.89615	-0.0951277	0.112736	-0.843812	0.398774	0.639913
UBALD2	81.8468	0.0607691	0.07202	0.843782	0.398791	0.639913
CLC	16.7248	-0.191081	0.226475	-0.843718	0.398827	0.639913
NIPSNAP1	86.5187	-0.0332265	0.0393987	-0.843342	0.399037	0.64019
CCDC153	14.779	0.0518819	0.0615366	0.843107	0.399169	0.640339
HSP90AB4P	73.2987	0.0460308	0.0546009	0.843041	0.399206	0.640339
MINOS1P1	120.535	-0.0489298	0.0580462	-0.842946	0.399258	0.640363
AP000688.14	2.48222	0.122854	0.145756	0.842874	0.399299	NA
LOC150776	99.9885	-0.0521033	0.0618202	-0.842821	0.399329	0.640416
AGPAT3	501.263	0.0401729	0.0476691	0.842745	0.399371	0.640423
LOC101927454	0.992873	0.179109	0.21258	0.842547	0.399482	NA
AP3S1	1120.87	0.0309179	0.0366989	0.842476	0.399522	0.640585
CTXN1	0.472227	-0.312185	0.370566	-0.842454	0.399534	NA
LRRC4B	66.7537	-0.0966162	0.114687	-0.84243	0.399547	0.640585
LOC101929479	2.83535	0.120954	0.143612	0.842225	0.399662	NA
USP48	1225.3	-0.0200707	0.0238341	-0.842099	0.399733	0.640822
METTL5	308.814	-0.0321896	0.0382322	-0.841949	0.399816	0.640849
RPAP1	113.618	-0.0443269	0.0526489	-0.841935	0.399825	0.640849
MIR8082	0.847954	-0.192792	0.228998	-0.841893	0.399848	NA
GNAI2	1974.91	0.0391619	0.0465202	0.841824	0.399887	0.640888
ADPRM	162.091	-0.0280349	0.033313	-0.841559	0.400035	0.641062
ZNF831	68.3897	0.0781045	0.0928163	0.841496	0.40007	0.641062
IL37	0.40543	-0.299326	0.355888	-0.84107	0.400309	NA
KAT8	363.38	-0.0224277	0.0266705	-0.840917	0.400394	0.64152
KIF28P	0.457744	0.36633	0.43564	0.8409	0.400404	NA
SCHIP1	4.84471	-0.0995852	0.118437	-0.84083	0.400443	NA
GALNT11	966.994	0.0221902	0.0263916	0.840804	0.400458	0.641562
MIR496	0.674428	0.250021	0.297424	0.840623	0.400559	NA
LOC100506504	3.95522	-0.108746	0.129378	-0.840531	0.400611	NA
ZNF792	171.16	0.0226657	0.0269712	0.840366	0.400703	0.641892
OLAH	7.84833	-0.100791	0.119956	-0.840235	0.400777	0.641892
RPL10A	3822.42	-0.0313193	0.0372746	-0.840234	0.400777	0.641892
ACOT11	257.016	-0.0357919	0.0426038	-0.840111	0.400846	0.641943
LUZP2	5.59798	-0.215077	0.256044	-0.84	0.400908	0.641981
LOC440934	1.2122	0.192213	0.228827	0.839993	0.400912	NA
NUPR1L	3.71855	-0.167942	0.199987	-0.839766	0.40104	NA
LOC100505585	0.940887	-0.19739	0.235099	-0.839604	0.401131	NA
SRCIN1	1.70973	-0.183414	0.218455	-0.839596	0.401135	NA
ANKRD20A1	4.05406	-0.161509	0.192376	-0.839546	0.401163	NA
FBN3	0.339887	-0.921187	1.09727	-0.83953	0.401172	NA
USP39	431.351	0.0142942	0.0170317	0.839269	0.401318	0.642383
GJD2	1.28978	0.314089	0.374241	0.839268	0.401319	NA
C7orf63	180.941	0.0463138	0.0551923	0.839136	0.401393	0.642383
SYNJ2BP	1395.05	-0.0310443	0.0370004	-0.839025	0.401455	0.642383
GNB1L	25.6795	-0.0534987	0.0637666	-0.838977	0.401482	0.642383
KRTCAP3	7.90236	0.0728872	0.0868764	0.838976	0.401483	0.642383
MRPL55	203.842	-0.0271322	0.03234	-0.838965	0.401489	0.642383
MIR1206	9.40314	0.0803373	0.0957599	0.838945	0.4015	0.642383
PIK3R4	758.695	-0.015326	0.0182686	-0.838922	0.401513	0.642383
LINC01106	6.35251	-0.105767	0.126081	-0.838884	0.401535	0.642383
ARCN1	1854.44	-0.0185047	0.0220597	-0.838847	0.401555	0.642383
CRADD	103.224	-0.029887	0.0356301	-0.838813	0.401574	0.642383
LOC101928407	0.399828	-0.290084	0.345974	-0.838456	0.401775	NA
LRIF1	238.789	0.0270457	0.0322576	0.83843	0.401789	0.642667
KCNMB2	2.17959	-0.173154	0.206548	-0.838327	0.401847	NA
NUDT21	1156.68	-0.022413	0.0267417	-0.838128	0.401959	0.642878
SMCR5	0.343328	-0.32848	0.391991	-0.837977	0.402044	NA
PCDHA1	0.534237	0.254304	0.303491	0.837931	0.40207	NA
ZFP62	528.349	-0.023619	0.0281903	-0.837839	0.402121	0.643076
TBPL1	175.602	-0.025058	0.0299128	-0.837701	0.402199	0.64314
DUSP6	1135.69	0.0488025	0.0582629	0.837626	0.402241	0.643147
KIAA1429	1100.7	-0.0182257	0.021763	-0.837463	0.402332	0.643161
COL17A1	10.9003	0.127905	0.152736	0.837424	0.402354	0.643161
RNF169	1091.21	-0.0139108	0.0166118	-0.837402	0.402367	0.643161
EMC3-AS1	28.732	0.0464911	0.0555222	0.837341	0.402401	0.643161
LINC00115	12.0617	-0.0645965	0.0771602	-0.837173	0.402495	0.643251
UBQLN1	2154.42	0.0151926	0.018149	0.837107	0.402532	0.643251
PNPLA4	83.1227	-0.0330737	0.0395161	-0.836967	0.402611	0.643283
DOLPP1	87.8812	-0.0242789	0.0290116	-0.836869	0.402666	0.643283
ZNF807	3.14935	-0.10431	0.124652	-0.83681	0.402699	NA
DHDDS	267.42	0.0269341	0.0321875	0.836788	0.402712	0.643283
NXPH4	3.03367	0.133218	0.159213	0.836729	0.402745	NA
DNAJB6	983.013	0.0190412	0.0227568	0.836727	0.402746	0.643283
CCT8	1743.26	0.026779	0.0320064	0.836676	0.402775	0.643283
MMP2	3191.12	-0.042301	0.0505589	-0.836668	0.402779	0.643283
C12orf56	0.536216	0.285898	0.341779	0.836498	0.402875	NA
MRPL50	246.804	0.0312005	0.0373038	0.836389	0.402936	0.64335
NDUFB9	543.189	0.0311987	0.0373056	0.8363	0.402986	0.64335
PDCD5	440.535	0.0246222	0.0294419	0.836297	0.402988	0.64335
SLC7A6	457.735	0.0316804	0.0378845	0.836235	0.403022	0.64335
PIK3R2	147.26	-0.0425443	0.050877	-0.836219	0.403032	0.64335
MIR7161	11.8156	0.0878244	0.105029	0.83619	0.403048	0.64335
CATSPERD	1.23868	-0.178268	0.213193	-0.836183	0.403052	NA
HCN1	0.491003	-0.332088	0.397197	-0.836079	0.40311	NA
C11orf21	26.5901	-0.077133	0.0922684	-0.835963	0.403176	0.643493
CLDN22	0.737556	-0.21482	0.256989	-0.835913	0.403204	NA
FAM47E	14.2999	-0.0671867	0.0803909	-0.83575	0.403296	0.643571
FZD3	162.9	-0.0550471	0.0658662	-0.835742	0.4033	0.643571
HAPLN2	0.528111	-0.269329	0.322304	-0.835636	0.40336	NA
LOC101928719	18.8653	-0.0702328	0.0840552	-0.835556	0.403405	0.643675
TINF2	851.742	0.0164935	0.0197411	0.835492	0.403441	0.643675
CCDC160	1.01544	0.196695	0.23544	0.835437	0.403472	NA
PHF12	274.45	-0.0417034	0.0499322	-0.8352	0.403605	0.643864
E2F2	20.4424	0.0918148	0.109938	0.835147	0.403635	0.643864
LOC101927376	0.953369	-0.203846	0.244141	-0.834953	0.403744	NA
CEBPZ-AS1	386.512	-0.0208668	0.0249918	-0.834948	0.403747	0.643982
FKBP2	589.546	0.0404414	0.048443	0.834825	0.403816	0.644032
SLC34A3	0.216868	-0.485078	0.581074	-0.834795	0.403833	NA
LOC101929691	0.342096	0.298736	0.357879	0.834739	0.403864	NA
LOC729041	2.3173	0.128678	0.154173	0.83463	0.403926	NA
TACR1	12.221	0.107674	0.129036	0.834449	0.404028	0.64431
PLA2G15	493.605	0.073733	0.088371	0.834358	0.404079	0.644332
CERS1	0.481558	-0.244935	0.293578	-0.83431	0.404106	NA
HINT3	768.81	0.027569	0.0330456	0.834271	0.404129	0.64435
HS3ST2	496.476	0.107812	0.129296	0.833844	0.404369	0.644673
ERVW-1	0.24293	0.39309	0.471481	0.833736	0.40443	NA
SPOCK2	164.283	0.0662718	0.0795087	0.833517	0.404553	0.644846
CORO7	43.4368	0.0840947	0.100893	0.833504	0.40456	0.644846
SNORD114-29	1.18424	0.172988	0.207557	0.833448	0.404592	NA
ACN9	73.2747	0.0388429	0.0466086	0.833385	0.404628	0.644846
C2CD3	433.197	0.0293304	0.0351945	0.833382	0.40463	0.644846
MIR553	8.93559	0.0680493	0.0816716	0.833207	0.404728	0.644943
MCF2L2	33.2149	0.0554311	0.0665459	0.832976	0.404858	0.645027
STON2	341.414	0.068114	0.0817749	0.832945	0.404876	0.645027
RBMXL2	1.70457	-0.185003	0.222112	-0.832926	0.404887	NA
SLC25A39	243.531	-0.0519284	0.0623456	-0.832912	0.404894	0.645027
YWHAE	688.802	0.0417614	0.0501467	0.832783	0.404967	0.645059
PCP4L1	0.424587	-0.306972	0.368626	-0.832748	0.404987	NA
KIAA1656	12.7778	-0.0700325	0.0840987	-0.832741	0.404991	0.645059
CRTAM	61.4761	0.0658032	0.0790454	0.832473	0.405142	0.64524
MIR3161	4.08124	0.112652	0.135331	0.832416	0.405174	NA
AC010890.1	4.29122	0.122677	0.147384	0.832361	0.405205	NA
LOC102723545	14.1451	-0.0724987	0.0871094	-0.832272	0.405255	0.64531
IGHMBP2	163.904	-0.039048	0.0469185	-0.832252	0.405267	0.64531
LOC102723579	5.74879	-0.0958614	0.115191	-0.832194	0.4053	0.64531
SPG20OS	4.47856	0.0977184	0.117427	0.832161	0.405318	NA
SNORD53	9.06775	0.0857072	0.103005	0.832069	0.40537	0.645362
LOC101928569	0.47801	-0.284073	0.341501	-0.831837	0.405501	NA
TRNAC2	2.02741	-0.145221	0.174579	-0.831833	0.405503	NA
RAB11B-AS1	34.3305	0.0371393	0.0446514	0.831761	0.405544	0.645579
HIST1H2AE	325.533	0.0420904	0.0506239	0.831434	0.405729	0.645812
DCDC1	5.35448	-0.0813803	0.0978899	-0.831346	0.405778	0.645831
MIR617	0.382344	-0.297258	0.357574	-0.831319	0.405793	NA
GPN2	115.798	-0.0309455	0.0372273	-0.831259	0.405827	0.645848
FAM53C	269.523	-0.0394829	0.0475031	-0.831164	0.405881	0.645873
ANKRD30B	0.274765	-0.356142	0.428521	-0.831096	0.40592	NA
LOC101927888	3.72789	0.205045	0.246731	0.831047	0.405947	NA
SOCS2-AS1	9.48247	-0.0752679	0.0905753	-0.830998	0.405975	0.645962
LOC101927665	2.67293	0.125072	0.150512	0.830974	0.405988	NA
LOC102724543	0.704238	-0.259026	0.311741	-0.830902	0.406029	NA
AVPR2	2.36077	-0.142283	0.17124	-0.830899	0.406031	NA
LOC101928964	0.54373	-0.286724	0.345084	-0.830881	0.406041	NA
LINC00921	33.9663	0.0561217	0.0675495	0.830823	0.406074	0.646059
GPR31	0.262486	-0.437903	0.527136	-0.830722	0.406131	NA
LOC100133091	115.036	-0.0372832	0.0448836	-0.830665	0.406163	0.646141
LOC101927662	2.04323	-0.146222	0.176042	-0.830607	0.406196	NA
MANBAL	175.069	-0.0337148	0.0405955	-0.830504	0.406254	0.646208
MAGOH2	21.5916	-0.0630434	0.075921	-0.830382	0.406323	0.646208
BCL6B	119.007	0.0665875	0.0801921	0.830349	0.406341	0.646208
NKIRAS1	163.345	-0.033703	0.0405903	-0.830321	0.406357	0.646208
LOC101928156	4.81988	0.0900564	0.108468	0.83026	0.406392	NA
LOC102724739	0.50137	-0.260531	0.313797	-0.830253	0.406395	NA
KIAA2013	425.266	-0.0291922	0.0351609	-0.830245	0.4064	0.646216
ZNF180	244.184	-0.0223134	0.0268974	-0.829575	0.406779	0.646758
MARS2	80.299	-0.0333791	0.0402608	-0.829072	0.407064	0.647133
UBE2V1	109.614	-0.038242	0.0461298	-0.829008	0.4071	0.647133
TMEM60	168.27	0.0303313	0.0365927	0.82889	0.407167	0.647133
SNX8	275.991	0.0525829	0.0634377	0.828889	0.407167	0.647133
EDC3	152.16	-0.0365812	0.0441368	-0.828815	0.407209	0.64714
STPG2	8.04538	-0.0701083	0.0846033	-0.828671	0.40729	0.647198
MIR6728	0.49694	0.272725	0.329115	0.828664	0.407295	NA
PXN-AS1	14.7291	-0.052818	0.0637424	-0.828616	0.407322	0.647198
RXRA	722.639	-0.0395663	0.0477565	-0.828501	0.407387	0.647241
VEZT	1483.75	-0.0249928	0.030169	-0.828428	0.407428	0.647246
IAH1	396.595	-0.022775	0.0274967	-0.828281	0.407511	0.647318
MIR4738	0.383689	0.276359	0.333669	0.828241	0.407534	NA
WFDC1	323.238	-0.0840723	0.101521	-0.828129	0.407597	0.64736
BHLHE41	457.246	-0.0458152	0.0553257	-0.8281	0.407614	0.64736
LINC01105	0.254093	-0.427223	0.516085	-0.827815	0.407775	NA
SLC7A1	275.179	0.0420127	0.0507523	0.827799	0.407784	0.647552
SOX9	24.8767	0.0791778	0.0956559	0.827735	0.40782	0.647552
LOC102724653	2.68148	0.242381	0.292826	0.82773	0.407824	NA
ATPIF1	468.247	0.0300889	0.0363543	0.827657	0.407865	0.647552
AUP1	928.186	0.0282756	0.034165	0.827617	0.407887	0.647552
SPSB4	1.38736	-0.184024	0.222425	-0.827353	0.408037	NA
SLC35G5	2.89867	0.111622	0.134951	0.827131	0.408163	NA
OR2L3	0.367286	0.325104	0.393058	0.827113	0.408173	NA
C12orf45	117.789	0.0353838	0.042785	0.827015	0.408228	0.648017
PMVK	166.774	-0.0379971	0.0459476	-0.826967	0.408256	0.648017
MIR6507	0.298352	-0.466545	0.564302	-0.826765	0.40837	NA
LRRC27	95.7463	0.02611	0.0315823	0.826728	0.408391	0.648171
RP11-290F20.1	10.1816	0.098215	0.118831	0.826513	0.408513	0.648304
GPR116	1082.6	0.0666782	0.0806934	0.826316	0.408625	0.648402
BCCIP	440.334	0.0228907	0.0277037	0.82627	0.408651	0.648402
SH2B2	18.7903	0.0707029	0.0855796	0.826165	0.408711	0.648436
CCNL1	2087.35	0.0299206	0.0362207	0.826065	0.408767	0.648465
DPPA4	1.58062	0.178842	0.216581	0.825749	0.408946	NA
PPP1R1A	13.0499	0.104793	0.126915	0.825691	0.408979	0.648734
RNPS1	393.776	-0.0220319	0.0266848	-0.825632	0.409013	0.648734
DACH2	0.677533	0.25159	0.304757	0.825543	0.409063	NA
ZNF606	226.299	-0.0233331	0.0282668	-0.825459	0.409111	0.648766
COX5B	689.303	0.0367548	0.0445325	0.825349	0.409174	0.648766
MRPL53	198.147	0.0325614	0.0394542	0.825297	0.409203	0.648766
MIR1282	9.49971	0.14715	0.178304	0.825273	0.409217	0.648766
LOC102723398	5.12484	0.0879235	0.10654	0.825261	0.409223	0.648766
KIAA1751	0.932135	-0.224311	0.27181	-0.825249	0.40923	NA
TMSB4Y	28.8599	-0.0707554	0.0857647	-0.824994	0.409375	0.648912
ZNF806	0.569666	-0.241166	0.292328	-0.824983	0.409381	NA
FAM134C	801.6	-0.029955	0.0363106	-0.824965	0.409392	0.648912
NPTN-IT1	3.80979	-0.105274	0.12763	-0.824835	0.409465	NA
LINC00239	3.90967	0.114827	0.139214	0.824818	0.409475	NA
FLJ31356	0.946059	-0.177413	0.215098	-0.824802	0.409484	NA
CLPB	183.808	0.0349876	0.0424375	0.824451	0.409683	0.649304
UBR1	1625.96	-0.0181813	0.0220542	-0.824394	0.409716	0.649304
NUP37	140.847	0.0254205	0.0308459	0.824114	0.409875	0.649368
SNORD67	8.26627	-0.0818874	0.0993645	-0.824112	0.409876	0.649368
ABCA13	15.8999	0.133657	0.162192	0.824068	0.409901	0.649368
KATNAL2	42.7035	-0.0456468	0.0553968	-0.823996	0.409942	0.649368
PSMB10	368.929	0.0539509	0.0654802	0.823926	0.409981	0.649368
CLNK	13.4503	0.0864419	0.104915	0.82392	0.409985	0.649368
PAK2	1473.52	0.0401166	0.0487104	0.823572	0.410183	0.649622
SLC7A5	51.3665	0.0901705	0.109499	0.823483	0.410233	0.649641
MYRF	2.29645	0.171233	0.20794	0.823474	0.410238	NA
LOC102723983	5.37242	0.0834867	0.101405	0.823302	0.410336	0.649743
IL2	1.10936	0.223747	0.27179	0.823234	0.410375	NA
NKX6-1	2.37013	-0.162339	0.197198	-0.823228	0.410379	NA
GTF2A2	291.552	0.0264989	0.0321907	0.823187	0.410402	0.649787
RP11-134O21.1	1.33565	0.188033	0.228422	0.823183	0.410404	NA
LOC101926896	0.736894	-0.213621	0.259554	-0.823032	0.41049	NA
RAB3GAP2	1600.36	0.0144235	0.0175261	0.822969	0.410526	0.649817
SHC2	16.1978	0.0850011	0.103291	0.822925	0.41055	0.649817
CSNK2A2	226.01	0.0338371	0.0411195	0.822898	0.410566	0.649817
ASB16-AS1	31.8207	-0.052678	0.0640163	-0.822885	0.410574	0.649817
DUS4L	83.4848	-0.0242318	0.0294568	-0.822624	0.410722	0.649991
SCN3B	4.85488	0.10341	0.125727	0.822497	0.410794	NA
MTMR3	878.249	-0.0265458	0.0322845	-0.822246	0.410937	0.650184
LRRN4CL	12.6624	-0.0969851	0.117957	-0.822206	0.41096	0.650184
PPFIBP2	565.098	-0.0260632	0.0317	-0.822183	0.410973	0.650184
WDR89	236.889	-0.0252231	0.0306798	-0.822141	0.410996	0.650184
BPHL	116.71	-0.0263141	0.0320117	-0.822015	0.411068	0.650238
SMC3	1361.47	0.0261444	0.0318112	0.82186	0.411157	0.650317
TNRC18P1	11.5546	0.0765161	0.0931311	0.821595	0.411308	0.650434
NRF1	253.291	-0.0164007	0.0199628	-0.821567	0.411323	0.650434
RHPN2	9.68576	0.0776696	0.0945478	0.821485	0.41137	0.650434
RP3-473B4.3	0.341333	0.351998	0.428527	0.821414	0.41141	NA
MBD1	566.103	-0.0186002	0.0226443	-0.821407	0.411415	0.650434
LOC102723581	0.414468	0.255684	0.31128	0.821396	0.411421	NA
FOXP3	3.97784	0.140252	0.17075	0.821389	0.411425	NA
AC010987.6	1.391	-0.179091	0.218036	-0.821384	0.411427	NA
C19orf48	110.231	-0.0530045	0.0645366	-0.82131	0.41147	0.650434
PHKG1	81.4503	-0.064617	0.0786859	-0.821202	0.411531	0.650434
SYF2	798.019	0.0369384	0.0449813	0.821195	0.411535	0.650434
LAMTOR4	353.506	-0.0433999	0.0528499	-0.821193	0.411536	0.650434
TEKT4P2	17.9783	0.127773	0.155627	0.821018	0.411636	0.650531
SSH1	1003.06	0.0396354	0.0482867	0.820834	0.411741	0.650636
CCDC136	75.9102	-0.0557638	0.0679466	-0.820701	0.411816	0.650695
VSIG8	2.69962	-0.112956	0.137681	-0.820417	0.411979	NA
SEC1P	3.58575	-0.117805	0.143595	-0.820397	0.41199	NA
FLRT1	0.442341	-0.294242	0.358988	-0.819643	0.41242	NA
UTS2	6.07148	-0.173514	0.211779	-0.819315	0.412607	0.651854
MIR3136	6.86732	-0.0804654	0.0982176	-0.819257	0.41264	0.651854
LRRC37A	62.2722	0.0935526	0.114198	0.819214	0.412665	0.651854
ITGAL	417.264	0.0651566	0.0795673	0.818887	0.412851	0.652088
CNTNAP3	407.066	0.0660867	0.0807157	0.818759	0.412924	0.652091
ZNF215	73.1698	-0.0858463	0.104872	-0.818578	0.413027	0.652091
C21orf33	20.505	0.294997	0.360409	0.818507	0.413068	0.652091
USP22	1296.39	-0.0353493	0.0431898	-0.818464	0.413092	0.652091
OTUB1	259.916	0.0310033	0.0378822	0.818413	0.413122	0.652091
TP53	154.457	-0.0447801	0.054717	-0.818394	0.413132	0.652091
SNORD94	50.4843	-0.0971808	0.118751	-0.818358	0.413153	0.652091
MIR570	20.5818	-0.0812934	0.0993387	-0.818346	0.41316	0.652091
SMYD3	136.226	0.0199377	0.0243671	0.818224	0.41323	0.652141
TMEM184A	1.02373	-0.199993	0.244476	-0.818049	0.413329	NA
MAP4K3	1103.46	-0.0242985	0.0297134	-0.817761	0.413494	0.652451
LOC102724596	1.64391	0.139737	0.170899	0.817654	0.413555	NA
XKR6	12.9168	-0.0619497	0.0757654	-0.817651	0.413556	0.652451
KDM4D	10.2248	-0.056493	0.0690927	-0.817641	0.413562	0.652451
IFFO2	394.322	-0.0254333	0.0311078	-0.817585	0.413594	0.652451
VILL	80.6075	-0.0437843	0.0535558	-0.817544	0.413617	0.652451
LOC102724358	0.960693	-0.188604	0.230737	-0.817396	0.413702	NA
RCVRN	1.34121	-0.165883	0.202949	-0.817365	0.41372	NA
GEMIN7	61.401	0.0453037	0.0554368	0.817214	0.413806	0.652635
C12orf10	221.675	-0.0271043	0.033167	-0.817205	0.413811	0.652635
CAPN13	0.240917	-0.452935	0.554271	-0.817173	0.41383	NA
MNS1	39.2954	0.0477182	0.0583999	0.817093	0.413875	0.652676
FAM133B	344.569	0.0327078	0.0400372	0.816935	0.413966	0.652758
MAPK12	25.9216	0.0624203	0.0764273	0.816729	0.414084	0.652866
LSM10	100.004	0.0383207	0.0469225	0.816681	0.414111	0.652866
PHF21B	0.294658	-0.405678	0.496799	-0.816584	0.414166	NA
PDGFRA	5276.42	0.0426299	0.052209	0.816524	0.4142	0.652894
LOC101927850	8.41582	0.0897296	0.109897	0.816492	0.414219	0.652894
TMEM244	1.04255	0.188198	0.230508	0.81645	0.414243	NA
ABLIM2	97.2647	-0.0418201	0.051222	-0.816448	0.414244	0.652894
LOC102724753	0.364766	0.288445	0.353317	0.816391	0.414277	NA
HIBADH	457.504	0.0203195	0.0248918	0.816311	0.414322	0.652958
PEX7	88.1312	-0.0276712	0.0339046	-0.81615	0.414414	0.653042
FAS-AS1	0.476511	0.263276	0.322664	0.815944	0.414532	NA
IFT57	572.266	-0.0330274	0.0404781	-0.815932	0.414539	0.653135
GPR176	885	-0.0429583	0.0526558	-0.815833	0.414596	0.653135
RIN1	37.6561	0.0517501	0.0634336	0.815816	0.414605	0.653135
LOC101928189	53.7713	-0.0409851	0.0502404	-0.815779	0.414627	0.653135
LOC101928040	0.537954	-0.249308	0.305612	-0.815767	0.414634	NA
LOC102723865	1.30433	-0.193871	0.237667	-0.815725	0.414657	NA
H2AFY2	94.4701	0.0327656	0.0401707	0.81566	0.414694	0.653181
SLC27A1	193.621	0.0529706	0.0649567	0.815475	0.414801	0.653288
RP11-557H15.4	12.216	0.0971415	0.119138	0.815367	0.414862	0.653325
SLC45A4	355.883	0.0329437	0.0404114	0.815209	0.414953	0.653326
PALM2	173.952	-0.0671343	0.0823562	-0.815171	0.414975	0.653326
VPS72	267.277	0.0247432	0.0303537	0.815164	0.414978	0.653326
RNU6-8	15.2176	-0.0908715	0.111518	-0.814856	0.415155	0.653541
RABL5	136.858	-0.0317355	0.0389492	-0.814792	0.415192	0.653541
EPHA8	0.720514	-0.289118	0.354901	-0.814645	0.415276	NA
MIR140	3.31319	-0.128459	0.157728	-0.814433	0.415397	NA
TRNAV11	1.81812	-0.134545	0.165203	-0.814418	0.415405	NA
DGCR11	35.0038	-0.0447805	0.0550002	-0.814188	0.415537	0.654025
MAP4K4	1890.38	0.0231848	0.0284861	0.813898	0.415703	0.654156
ADAMTS12	88.8568	0.058587	0.0719854	0.813874	0.415717	0.654156
ZNF878	2.63621	0.111483	0.136983	0.813844	0.415734	NA
FLJ13224	0.691706	-0.223882	0.275101	-0.813818	0.415749	NA
IGFBPL1	70.9291	-0.10206	0.125413	-0.813791	0.415765	0.654156
ENO3	38.6153	-0.0424623	0.0521795	-0.813774	0.415775	0.654156
ZNF669	105.928	0.0291337	0.0358044	0.813691	0.415822	0.65416
HBCBP	0.501972	-0.278414	0.34218	-0.813647	0.415847	NA
ERLIN2	664.779	-0.0178894	0.0219871	-0.813635	0.415854	0.65416
PCAT1	7.68025	0.0890888	0.109509	0.813531	0.415914	0.654194
PTBP1	1020.73	-0.02559	0.0314675	-0.81322	0.416092	0.654314
TAF11	377.726	0.0156847	0.0192874	0.813207	0.4161	0.654314
CCDC97	95.0152	-0.0498094	0.0612555	-0.813143	0.416136	0.654314
LYST	3281.12	-0.0209775	0.0257985	-0.813129	0.416144	0.654314
MROH7-TTC4	4.44256	-0.0933156	0.114778	-0.813011	0.416212	NA
ZNF83	1043.16	-0.0367734	0.0452347	-0.812946	0.416249	0.654376
LOC102724559	14.2074	-0.0602202	0.0740783	-0.812927	0.41626	0.654376
MBLAC2	125.491	-0.0446201	0.054906	-0.812663	0.416411	0.654552
CAMSAP3	0.709575	-0.270508	0.332898	-0.812583	0.416457	NA
SLAMF1	40.1687	0.0702487	0.0864638	0.812464	0.416525	0.654672
GTSF1	18.125	0.118231	0.14556	0.812253	0.416646	0.654801
RPUSD1	34.4554	-0.0667064	0.0821438	-0.812068	0.416753	0.654908
ITFG3	190.321	-0.0409457	0.0504283	-0.81196	0.416815	0.654945
LOC100132891	559.047	-0.0453383	0.0558478	-0.811819	0.416895	0.654954
EHMT1	686.333	-0.016078	0.019805	-0.811816	0.416897	0.654954
LRRC56	8.47064	-0.0804738	0.0991434	-0.811691	0.416969	0.655006
FOXA3	0.241922	-0.340856	0.419961	-0.811638	0.417	NA
STRADA	177.522	0.0304479	0.0375204	0.811502	0.417077	0.655116
GAS6-AS1	24.6875	-0.0630487	0.0777003	-0.811435	0.417116	0.655116
PXT1	1.55882	-0.149506	0.184259	-0.811391	0.417141	NA
HOXC4	1.49555	-0.162314	0.20006	-0.811326	0.417178	NA
MIR548E	7.12142	-0.0753293	0.0928619	-0.811197	0.417252	0.65527
TG	29.0232	0.0702254	0.0866098	0.810825	0.417466	0.655545
ABHD16B	0.26562	0.387355	0.477835	0.810647	0.417569	NA
LOC102724008	0.333615	0.335483	0.413922	0.810499	0.417653	NA
CTDNEP1	305.229	0.0463498	0.0572015	0.81029	0.417774	0.655948
SIRT7	166.936	0.0352881	0.0435524	0.810244	0.4178	0.655948
LSM7	143.687	-0.0411665	0.0508207	-0.810034	0.417921	0.656021
HOXD8	17.9726	-0.0762333	0.0941203	-0.809956	0.417966	0.656021
SHMT1	168.666	0.0474853	0.0586279	0.809943	0.417973	0.656021
LOC102724976	7.2353	-0.0773782	0.095541	-0.809895	0.418001	0.656021
HAS1	8.43779	0.159799	0.197395	0.809538	0.418206	0.656259
SNX22	17.8406	-0.0808472	0.0998734	-0.809497	0.418229	0.656259
FAM13B	1832.54	-0.0238854	0.0295109	-0.809374	0.4183	0.656265
C9orf37	51.0078	-0.0395851	0.0489132	-0.809292	0.418347	0.656265
B3GNT7	198.181	0.0669848	0.0827766	0.809225	0.418386	0.656265
KCNA5	202.284	-0.106751	0.131918	-0.809222	0.418387	0.656265
RASA3	759.562	0.0218588	0.027019	0.809017	0.418505	0.65639
LOC101926912	1.53854	0.164553	0.203407	0.808985	0.418524	NA
SEPSECS-AS1	18.2571	0.0597652	0.0738853	0.808892	0.418577	0.656442
MIR3684	1.46126	-0.15564	0.19243	-0.808815	0.418622	NA
SWT1	350.72	-0.0268984	0.03326	-0.808732	0.418669	0.656475
ZNF683	6.48951	0.10788	0.133396	0.808722	0.418675	0.656475
LOC101929741	1.38555	-0.145202	0.179552	-0.808692	0.418692	NA
GPR112	2.95888	-0.118675	0.146807	-0.808371	0.418877	NA
TRNAA5	1.66222	-0.146751	0.181557	-0.808293	0.418922	NA
ARHGAP21	2669.93	-0.0292599	0.0362036	-0.808205	0.418972	0.656831
TOP2B	3245.31	-0.022998	0.0284574	-0.808156	0.419001	0.656831
CAMK1	324.78	-0.0296027	0.0366329	-0.808091	0.419038	0.656831
FCGRT	2037	0.0643647	0.0796535	0.808059	0.419057	0.656831
AHCTF1P1	10.6383	0.0712461	0.0882349	0.807459	0.419402	0.65724
SNN	486.078	0.0440915	0.054609	0.807404	0.419434	0.65724
PGRMC1	1009.86	-0.0327906	0.0406175	-0.807304	0.419491	0.65724
B4GALT4	328.64	-0.0236134	0.0292542	-0.807181	0.419562	0.65724
CRYZ	414.238	-0.0413916	0.0512824	-0.807131	0.419591	0.65724
CTSD	17147.4	0.0815461	0.101037	0.807092	0.419613	0.65724
ACIN1	1411.88	0.0207731	0.0257383	0.807089	0.419615	0.65724
LOC100507420	38.6365	0.0574821	0.0712357	0.806929	0.419707	0.65724
MAP3K10	59.7053	-0.0487122	0.0603685	-0.806915	0.419716	0.65724
LOC102723428	40.206	0.0530806	0.0657826	0.806909	0.419719	0.65724
WAC	2133.92	0.0197961	0.024536	0.806816	0.419772	0.65724
LOC102724307	8.37041	-0.0774781	0.0960336	-0.806781	0.419793	0.65724
RIBC2	5.24132	-0.0911726	0.11302	-0.806694	0.419843	0.65724
CUL3	1253.52	0.0160132	0.019851	0.806667	0.419858	0.65724
PLAG1	99.6965	0.0427941	0.0530549	0.806599	0.419897	0.657241
MIR4271	0.527077	-0.262997	0.326113	-0.806458	0.419979	NA
RSBN1L-AS1	43.9965	-0.0339454	0.0421015	-0.806274	0.420085	0.657474
PTMA	6524.76	0.0332197	0.041208	0.806148	0.420157	0.657527
MAP6D1	14.197	-0.0558075	0.0692331	-0.806081	0.420196	0.657527
TGM5	0.760445	0.222205	0.275694	0.805983	0.420253	NA
ANP32A	1002.1	0.0202421	0.0251209	0.805789	0.420365	0.657706
BABAM1	547.864	0.0212541	0.026378	0.805749	0.420388	0.657706
PUS10	174.939	0.0265425	0.0329504	0.805529	0.420515	0.657735
PPP4C	408.988	0.0383007	0.0475529	0.805433	0.42057	0.657735
WDR73	274.95	-0.0194121	0.024102	-0.805414	0.420581	0.657735
MPST	146.817	-0.0382647	0.0475148	-0.805322	0.420634	0.657735
RP11-150O12.6	11.7829	0.0688172	0.0854565	0.805289	0.420653	0.657735
TNFRSF13B	1.02239	-0.230131	0.285794	-0.805236	0.420683	NA
RP11-806H10.4	3.45789	0.120477	0.14962	0.805222	0.420692	NA
ZNF469	89.4465	-0.0733627	0.091112	-0.805193	0.420709	0.657735
C10orf88	143.702	0.0198405	0.0246408	0.805188	0.420711	0.657735
VWA8-AS1	0.856441	0.201576	0.250349	0.805178	0.420717	NA
LOC100129307	1.09916	0.199828	0.248183	0.805162	0.420726	NA
SNORA61	87.1158	0.0617716	0.0767299	0.805053	0.420789	0.657735
ZNF790-AS1	43.3311	-0.039197	0.0486967	-0.80492	0.420866	0.657735
CENPT	99.887	-0.0484663	0.0602137	-0.804905	0.420875	0.657735
ZNF730	12.1267	-0.0691207	0.0858749	-0.8049	0.420878	0.657735
KDM2A	1156.55	0.0314778	0.039109	0.804874	0.420893	0.657735
C15orf65	19.4297	-0.0612176	0.0760613	-0.804846	0.420909	0.657735
ARHGEF34P	6.3018	-0.0898228	0.111619	-0.804729	0.420976	0.657776
SMIM14	656.537	-0.0268847	0.0334109	-0.804666	0.421012	0.657776
STX16	430.412	0.036338	0.0451655	0.804553	0.421078	0.657818
RAD54L2	500.383	-0.029342	0.0364737	-0.80447	0.421126	0.657833
SPRY3	68.3678	-0.0404799	0.0503236	-0.804391	0.421171	0.657843
MIR6855	0.271774	0.345633	0.429693	0.804373	0.421181	NA
IL34	245.152	-0.0479037	0.0595773	-0.80406	0.421362	0.658081
SNHG19	21.0571	-0.0553305	0.0688232	-0.803951	0.421425	0.658119
LOC101929619	7.06947	0.0770889	0.0959114	0.803751	0.421541	0.658239
BEST3	0.47674	-0.250253	0.311439	-0.803538	0.421664	NA
LOC102724057	2.45972	-0.117043	0.145692	-0.803359	0.421767	NA
LOC102723974	33.6762	0.0625279	0.0778335	0.803354	0.42177	0.658517
PPP1R21	686.328	0.0166126	0.0206801	0.80331	0.421796	0.658517
CEBPA-AS1	20.4431	0.0593167	0.0738654	0.803038	0.421953	0.658593
KDM8	42.7539	-0.0345581	0.0430344	-0.803033	0.421955	0.658593
SRP68	445.472	-0.0204181	0.0254265	-0.803024	0.421961	0.658593
LOC102724767	2.94469	0.158083	0.196886	0.802914	0.422024	NA
PPARD	206.113	0.0513375	0.0639412	0.802885	0.422041	0.658631
LOC100507258	7.34365	0.070704	0.0880664	0.802849	0.422062	0.658631
LOC101927147	3.69982	0.109823	0.136812	0.802726	0.422133	NA
LOC101926889	1.25324	0.164553	0.204995	0.802717	0.422138	NA
HSDL2	887.769	-0.0306897	0.0382424	-0.802503	0.422262	0.658838
GAL	8.2692	0.190032	0.236821	0.802427	0.422306	0.658838
PRKAG3	9.11218	0.0937368	0.116823	0.802384	0.422331	0.658838
SAP30BP	614.432	0.0162435	0.0202449	0.802352	0.42235	0.658838
HS3ST3B1	43.5472	0.0708687	0.088344	0.80219	0.422443	0.658922
DRAP1	309.829	0.034411	0.0429023	0.802078	0.422508	0.658964
MINPP1	215.328	0.0205303	0.0256013	0.801926	0.422596	0.659017
SNORA70E	1.40297	-0.147517	0.183962	-0.80189	0.422616	NA
MLLT3	261.152	-0.0274179	0.0341918	-0.801885	0.422619	0.659017
LOC143666	4.75545	-0.0924735	0.11533	-0.801819	0.422657	NA
ITGB1BP2	85.3369	-0.05558	0.0693328	-0.80164	0.422761	0.659177
SYNGR1	39.1968	-0.0590004	0.0736082	-0.801547	0.422815	0.659201
CALR3	0.532186	0.214694	0.267889	0.801427	0.422884	NA
EME2	55.9614	-0.0529162	0.0660293	-0.801406	0.422897	0.659245
LOC102724874	0.775135	-0.293961	0.366822	-0.801371	0.422917	NA
UBLCP1	424.588	0.0181786	0.0226846	0.801364	0.422921	0.659245
ZNF256	128.304	0.0245086	0.0305881	0.801248	0.422988	0.65929
SNORD114-14	3.05584	0.114683	0.143141	0.801191	0.423021	NA
IK	1397.08	0.0289345	0.0361202	0.801061	0.423096	0.659398
RABGAP1L	1588.2	-0.0207536	0.0259186	-0.800721	0.423293	0.659645
MIEN1	42.1792	-0.0564815	0.0705533	-0.800551	0.423392	0.659731
SNORD4A	4.67466	0.104496	0.130538	0.800499	0.423422	NA
HNRNPA1L2	180.724	-0.0317352	0.0396476	-0.800431	0.423461	0.659731
ING4	329.126	-0.0221858	0.027719	-0.800383	0.423489	0.659731
STK16	196.44	0.0265613	0.0331868	0.800357	0.423504	0.659731
TTI1	249.146	0.0218854	0.0273499	0.800202	0.423594	0.659811
MIR4474	0.783712	0.187084	0.233813	0.800146	0.423626	NA
SLC2A8	105.975	-0.0515194	0.0644024	-0.799962	0.423733	0.659918
ZNF235	252.983	-0.02271	0.0283929	-0.799849	0.423798	0.659918
PPP1R16A	66.1686	-0.0533302	0.0666763	-0.799838	0.423805	0.659918
DHX29	1073.23	0.0196066	0.0245138	0.799816	0.423817	0.659918
MKRN9P	0.645325	-0.227673	0.28474	-0.799583	0.423952	NA
CAMKMT	58.7841	-0.0301062	0.0376621	-0.799378	0.424071	0.660253
MIR4499	0.844124	0.205468	0.257091	0.799203	0.424173	NA
TNK1	15.7057	-0.0644132	0.0806068	-0.799105	0.42423	0.660439
GPIHBP1	21.0079	0.104544	0.130845	0.798993	0.424294	0.660457
TLE6	16.4182	0.0618798	0.0774531	0.798933	0.424329	0.660457
ZNF148	2348.96	-0.0320299	0.0400933	-0.798884	0.424358	0.660457
MIR657	0.237674	0.424199	0.531092	0.798729	0.424448	NA
KRT81	4.03074	-0.106724	0.133674	-0.798386	0.424646	NA
LOC102724409	4.1057	-0.130483	0.163445	-0.798329	0.424679	NA
OXLD1	71.7605	0.0424778	0.0532097	0.798309	0.424691	0.660838
PRMT6	148.05	0.0215203	0.0269581	0.798288	0.424703	0.660838
TNFAIP3	527.259	0.058702	0.0735424	0.798206	0.424751	0.660838
PTP4A1	1374.28	0.0372542	0.0466743	0.798174	0.42477	0.660838
SLC9C1	16.834	-0.0692705	0.0867913	-0.798127	0.424797	0.660838
MAP1S	98.6683	-0.0657176	0.0823504	-0.798024	0.424856	0.66087
CASC20	0.571363	-0.259796	0.325648	-0.797783	0.424997	NA
ZKSCAN5	336.397	-0.0148618	0.0186296	-0.797749	0.425016	0.661024
PFN4	7.35919	-0.0635658	0.0796843	-0.797721	0.425033	0.661024
CLSTN2-AS1	0.370602	0.307902	0.385993	0.797689	0.425051	NA
BLOC1S1	86.4761	0.052751	0.0661396	0.797572	0.425119	0.661098
LCN12	1.19044	-0.173168	0.217167	-0.797395	0.425222	NA
DHFRL1	231.281	-0.028367	0.035575	-0.797387	0.425226	0.661204
TRNAP4	0.427233	-0.247494	0.310429	-0.797265	0.425297	NA
KIAA1731	867.129	0.0212813	0.0266949	0.797205	0.425332	0.661308
LOC101928717	2.01075	-0.149067	0.187007	-0.79712	0.425381	NA
LOC101926917	11.9659	-0.0821397	0.103047	-0.797106	0.425389	0.661312
EXOSC2	278.683	-0.0174847	0.0219379	-0.797009	0.425446	0.661312
TRNAK15	6.54317	-0.0990305	0.124254	-0.796999	0.425452	0.661312
THOC1	557.958	0.0222709	0.0279458	0.796933	0.42549	0.661312
CHP1	444.209	0.0327064	0.0410454	0.796835	0.425547	0.66134
ACTR8	567.383	0.0167061	0.0209682	0.796735	0.425605	0.66137
LOC102724702	3.31681	0.178065	0.22354	0.796566	0.425703	NA
HNRNPH1	5957.58	0.0267143	0.0335388	0.796519	0.425731	0.661481
RNVU1-15	24.6565	0.100933	0.126727	0.796456	0.425767	0.661481
ZNF333	363.232	-0.0199946	0.0251059	-0.796411	0.425793	0.661481
SLFN12L	78.874	0.061915	0.0777774	0.796053	0.426001	0.661744
FGD3	182.471	0.0650372	0.0817438	0.795622	0.426252	0.662041
MIR4676	1.48735	-0.162713	0.204518	-0.795594	0.426268	NA
STK17A	891.586	-0.0305317	0.0383788	-0.795538	0.426301	0.662041
TTC12	190.225	-0.0300911	0.0378255	-0.795524	0.426309	0.662041
AGT	127.337	-0.0682292	0.0857883	-0.79532	0.426427	0.662164
C2CD4D	0.29913	-0.356621	0.448486	-0.795167	0.426516	NA
BICD2	1177.68	0.0148372	0.0186653	0.79491	0.426666	0.662398
VWA5A	882.582	0.0265023	0.0333435	0.794827	0.426714	0.662398
C19orf25	126.793	-0.0441897	0.0556014	-0.794759	0.426754	0.662398
LOC102723844	6.92095	0.0751302	0.0945414	0.79468	0.426799	0.662398
KLHL36	915.159	-0.0200318	0.0252076	-0.794674	0.426803	0.662398
HSPE1	94.9641	-0.0481601	0.0606054	-0.794651	0.426817	0.662398
MCU	451.245	-0.0272147	0.0342501	-0.794588	0.426853	0.662398
CECR6	16.5558	-0.0772644	0.0972507	-0.794487	0.426912	0.662398
C16orf47	5.30064	-0.0879965	0.110763	-0.79446	0.426928	0.662398
LOC102467081	0.728096	0.202403	0.254854	0.794193	0.427083	NA
NNT-AS1	154.756	-0.0351003	0.0441964	-0.794189	0.427085	0.662536
DCTN1	1134.81	-0.0301326	0.037943	-0.794154	0.427106	0.662536
LOC102723616	25.6531	-0.0538172	0.0677708	-0.794107	0.427133	0.662536
STYK1	13.551	0.0812637	0.102343	0.794035	0.427175	0.662539
NCR3LG1	114.718	-0.0362772	0.0456965	-0.793873	0.427269	0.662626
SAMD7	0.192748	-0.472205	0.595056	-0.793548	0.427459	NA
BMS1	992.412	0.0174584	0.0220051	0.793381	0.427556	0.66301
RPF2	358.168	0.0259823	0.032754	0.793256	0.427628	0.663059
MAT2B	970.869	0.020311	0.0256094	0.793105	0.427716	0.663059
MTPAP	418.157	0.0140721	0.0177436	0.793079	0.427732	0.663059
PRMT2	2124.47	-0.0174462	0.0219986	-0.793059	0.427743	0.663059
TIMM50	185.498	-0.0259758	0.0327593	-0.792927	0.42782	0.663117
FAM86EP	20.8556	-0.0404226	0.0509845	-0.79284	0.427871	0.663135
FOLR4	1.14598	0.165193	0.208414	0.792618	0.428	NA
LIN37	81.1267	-0.029581	0.0373253	-0.792519	0.428058	0.663366
ZNF702P	126.859	-0.0360413	0.0454823	-0.792425	0.428113	0.66337
MDH1B	18.4175	-0.0647805	0.0817658	-0.792268	0.428204	0.66337
CTDSP2	1261.85	-0.0408119	0.0515148	-0.792236	0.428223	0.66337
PLEKHA3	497.305	-0.0265658	0.033535	-0.792181	0.428255	0.66337
ING2	141.11	0.0298913	0.037733	0.792179	0.428256	0.66337
CNTNAP4	2.84173	0.163931	0.206975	0.792033	0.428341	NA
NEU4	1.56517	0.196947	0.248675	0.791987	0.428368	NA
LOC102724000	0.616807	-0.209343	0.264426	-0.791689	0.428542	NA
TBC1D28	0.2549	-0.403678	0.509932	-0.791631	0.428576	NA
TAGLN2	2278.47	0.035771	0.0451874	0.791613	0.428586	0.663822
OR51B4	1.86168	-0.143332	0.181077	-0.791548	0.428624	NA
SUCO	966.145	-0.0182614	0.0230713	-0.791521	0.42864	0.663831
ELAVL2	3.59024	-0.108582	0.137189	-0.791476	0.428666	NA
SYMPK	295.413	-0.039453	0.0498479	-0.791468	0.428671	0.663831
LOC730102	189.935	0.024546	0.0310197	0.791303	0.428767	0.66392
CA1	15.1871	0.20148	0.254641	0.791231	0.428809	0.66392
DIS3L2	287.381	-0.021344	0.0269778	-0.79117	0.428845	0.66392
TMBIM4	1057.24	0.026292	0.0332528	0.790671	0.429136	0.66431
SNORD69	5.07708	0.0847843	0.107234	0.79065	0.429148	NA
MIR589	1.24597	0.181086	0.229037	0.790638	0.429155	NA
CACNA1D	15.5495	0.0746477	0.094424	0.790558	0.429202	0.664331
ZNF692	131.899	-0.0272301	0.0344461	-0.790515	0.429227	0.664331
XKR3	3.97254	0.118007	0.14928	0.790512	0.429229	NA
ZC3H8	148.625	0.0314544	0.0398083	0.790148	0.429442	0.664553
PINK1	847.853	-0.0225922	0.0285929	-0.790134	0.429449	0.664553
FXYD2	1.75011	-0.156105	0.197587	-0.790057	0.429495	NA
ZCRB1	466.453	0.0379663	0.0480575	0.790019	0.429517	0.664597
CADM3	80.1794	0.118245	0.149695	0.789908	0.429581	0.664637
CT62	0.313479	-0.313368	0.396776	-0.789784	0.429654	NA
ICK	716.904	-0.0312541	0.0395788	-0.789667	0.429722	0.664795
PUM1	1450.5	-0.0132619	0.0167962	-0.789578	0.429774	0.664814
MRGPRD	0.294776	-0.336152	0.42583	-0.789404	0.429876	NA
CLEC4D	29.8794	0.0995278	0.126087	0.789355	0.429905	0.664955
RP11-423H2.3	3.06817	0.112035	0.141962	0.789193	0.429999	NA
HMOX1	2521.44	0.117079	0.148363	0.789136	0.430032	0.665067
CHD4	3040.92	-0.0152457	0.0193221	-0.789029	0.430095	0.665067
TRNAC29	5.20073	-0.115965	0.146982	-0.788974	0.430127	0.665067
DDX46	1205.14	0.0174073	0.0220647	0.788922	0.430158	0.665067
CBWD1	295.585	0.050353	0.0638271	0.788897	0.430172	0.665067
CIRH1A	186.341	0.0203511	0.0258024	0.788727	0.430271	0.66516
RP11-274B18.2	4.60567	-0.117546	0.149037	-0.788703	0.430285	NA
TTLL3	40.3293	-0.0501434	0.063581	-0.788654	0.430314	0.665166
SLC17A3	1.36171	-0.144961	0.18383	-0.788559	0.43037	NA
AGAP7	4.11919	-0.177647	0.225286	-0.788541	0.43038	NA
VKORC1	655.876	0.036368	0.0461261	0.788448	0.430435	0.665292
CES3	8.8381	0.0709753	0.0900369	0.788292	0.430526	0.665373
THAP2	111.072	-0.0378477	0.0480253	-0.788077	0.430652	0.665507
CDK5	109.513	0.0368066	0.0467141	0.787913	0.430748	0.66553
HES2	62.9201	0.130624	0.165788	0.787898	0.430756	0.66553
RBKS	25.1445	0.0397042	0.0504052	0.7877	0.430872	0.66553
ZMYM5	378.117	0.0212948	0.0270347	0.787682	0.430882	0.66553
CNOT11	253.386	0.0182304	0.0231448	0.787667	0.430892	0.66553
RALGPS2	252.766	-0.0791983	0.10055	-0.78765	0.430901	0.66553
LOC102723846	0.245101	0.541537	0.687821	0.787323	0.431093	NA
ZNF136	368.025	-0.0182594	0.0231918	-0.787323	0.431093	0.665668
PCAT19	42.2719	0.0777505	0.0987553	0.787305	0.431104	0.665668
CHURC1	1264.44	-0.0325163	0.0413012	-0.787297	0.431108	0.665668
VENTX	82.4004	0.0659821	0.083839	0.78701	0.431276	0.665867
C8orf44	62.9748	0.0381956	0.0485411	0.786873	0.431357	0.665908
DPH2	87.5945	-0.0362224	0.0460358	-0.786831	0.431381	0.665908
IL10	74.1094	0.0801994	0.101969	0.786506	0.431571	0.666037
ADAM19	286.509	0.0450408	0.0572671	0.786504	0.431572	0.666037
ZNF717	266.49	-0.0242741	0.0308639	-0.786488	0.431582	0.666037
CHKB	1.26552	-0.149629	0.190259	-0.786447	0.431606	NA
GORASP2	312.55	-0.0241661	0.0307339	-0.7863	0.431692	0.666086
STUB1	351.006	-0.0301266	0.0383144	-0.786299	0.431692	0.666086
GBP6	3.57999	-0.102076	0.129833	-0.786213	0.431743	NA
RP11-770J1.3	3.03548	-0.104775	0.133269	-0.786193	0.431754	NA
MUC16	2.05454	-0.191067	0.243054	-0.786108	0.431804	NA
NEXN	1414.58	-0.0831797	0.10586	-0.785751	0.432014	0.666423
HIST1H2BK	792.525	0.0371033	0.0472205	0.785745	0.432017	0.666423
NPIPA8	0.898449	-0.287472	0.36588	-0.785702	0.432042	NA
LOC102723405	190.335	-0.0266432	0.0339154	-0.785578	0.432115	0.666423
VASP	789.159	-0.0403251	0.0513354	-0.785521	0.432148	0.666423
PLP2	641.698	0.0313586	0.0399212	0.785514	0.432152	0.666423
HOXB7	7.6727	-0.0886979	0.112918	-0.78551	0.432155	0.666423
LGALS3BP	843.71	-0.045177	0.0575181	-0.785439	0.432196	0.666423
ATR	1510.51	0.0195471	0.0248883	0.785392	0.432224	0.666423
MIR4519	0.799088	-0.188883	0.240591	-0.785081	0.432406	NA
PSD	6.89389	0.0893069	0.113768	0.784994	0.432457	0.666719
C4orf29	364.586	0.0221771	0.0282558	0.784868	0.432531	0.666719
CHD8	1906.42	0.0153639	0.0195752	0.784864	0.432533	0.666719
TMEM238	2.12051	-0.132808	0.169216	-0.78484	0.432547	NA
TRNAG-CCC	1.1302	-0.2357	0.300366	-0.784709	0.432624	NA
PERP	221.765	-0.0530913	0.0676609	-0.784667	0.432649	0.666795
IFT74	314.822	-0.0287446	0.0366339	-0.784646	0.432661	0.666795
SOX30	1.75907	-0.131036	0.167113	-0.784115	0.432972	NA
LOC102724830	1.52345	-0.138955	0.177216	-0.784099	0.432982	NA
CENPM	8.21612	0.103333	0.131816	0.783916	0.433089	0.667346
RRP7A	459.676	-0.0375509	0.0479025	-0.783904	0.433097	0.667346
MIR545	3.3353	0.102469	0.130733	0.783799	0.433158	NA
POLR2A	1047.72	-0.0362706	0.0462964	-0.783443	0.433367	0.667702
RXFP4	0.280323	-0.341415	0.43584	-0.783349	0.433422	NA
BRPF3	242.523	-0.0386551	0.0493508	-0.783271	0.433468	0.667797
GOLGA4	4326.59	0.0277563	0.0354796	0.782317	0.434029	0.6686
ACTA1	1.50146	-0.197499	0.252473	-0.782258	0.434063	NA
MIR661	2.0021	-0.170741	0.218272	-0.78224	0.434073	NA
ZBTB48	147.244	0.0330877	0.0423004	0.782207	0.434093	0.668639
PRR25	0.434598	-0.261614	0.334486	-0.782138	0.434134	NA
LOC102724849	11.1959	-0.0755819	0.0966396	-0.782101	0.434155	0.668674
DOK3	171.506	0.0713101	0.091186	0.782029	0.434198	0.668679
SLC9C2	1.88495	0.145347	0.185875	0.781964	0.434236	NA
MIR3135A	2.04945	-0.130681	0.167126	-0.781932	0.434255	NA
PLEKHF2	628.683	0.0284313	0.0363718	0.781685	0.434399	0.668877
LOC101929039	1.06672	-0.210842	0.269731	-0.781677	0.434405	NA
FAM155A-IT1	19.6149	-0.078564	0.100514	-0.781625	0.434435	0.668877
LOC389906	36.0812	0.0428152	0.0547782	0.781609	0.434444	0.668877
GLIS1	2.81088	-0.134766	0.172433	-0.781557	0.434475	NA
TCEAL6	6.94882	-0.151602	0.194014	-0.781397	0.434569	0.669005
LINC00116	112.865	-0.0414262	0.0530198	-0.781335	0.434606	0.669005
ANK3	2022.83	-0.0594939	0.0761522	-0.78125	0.434655	0.669021
ONECUT2	1.67809	-0.141574	0.181219	-0.78123	0.434667	NA
FHL3	104.79	0.0455162	0.0582734	0.78108	0.434755	0.669115
PAEP	0.71016	-0.273829	0.350632	-0.78096	0.434826	NA
ABCA7	168.376	-0.0629237	0.0805745	-0.780938	0.434839	0.669129
NME6	152.846	-0.0271649	0.0347904	-0.780815	0.434911	0.669129
PCDHGB7	268.578	-0.0330096	0.0422772	-0.780789	0.434926	0.669129
LOC100506563	0.287973	0.349697	0.447878	0.780786	0.434928	NA
GAB2	638.443	-0.0333375	0.0427004	-0.780729	0.434962	0.669129
DNAJB2	518.204	-0.0196325	0.0251477	-0.780686	0.434987	0.669129
TSFM	234.601	0.0201861	0.0258576	0.780663	0.435001	0.669129
MBNL1	11354.2	-0.0319005	0.040867	-0.780592	0.435043	0.669133
MCMDC2	12.1134	-0.0581678	0.0745309	-0.780452	0.435125	0.669199
SSR1	2488.35	0.014627	0.0187433	0.780384	0.435165	0.6692
MIR454	2.44762	0.115095	0.147569	0.779941	0.435425	NA
ZNF35	221.455	0.0184194	0.0236181	0.779885	0.435458	0.669591
SIDT2	347.67	0.0450364	0.0577604	0.77971	0.435562	0.669689
PAICS	465.886	0.0222974	0.0286062	0.779462	0.435708	0.669803
ANXA9	7.63013	0.0754464	0.0967944	0.77945	0.435714	0.669803
NAA35	552.636	-0.018918	0.0242758	-0.779294	0.435806	0.669884
CYP21A1P	2.08646	-0.151269	0.194113	-0.779287	0.43581	NA
COL26A1	3.4161	0.139031	0.178413	0.779267	0.435822	NA
PDXP	38.0791	-0.0542084	0.0695676	-0.77922	0.43585	0.669891
ENG	1042.07	-0.058442	0.0750193	-0.779027	0.435964	0.670005
TNNI2	26.7372	0.0760111	0.097608	0.778738	0.436134	0.670206
NR0B1	0.477354	-0.268829	0.345271	-0.778603	0.436214	NA
MTVR2	3.94538	0.100976	0.129724	0.778391	0.436339	NA
FKBP10	1049.92	-0.0366432	0.0470822	-0.778282	0.436403	0.670502
ZNF688	123.479	-0.0292321	0.03756	-0.778278	0.436405	0.670502
ZBTB46	115.3	-0.0403386	0.0518529	-0.777942	0.436603	0.67072
TIRAP	76.0108	-0.0410202	0.0527317	-0.777903	0.436626	0.67072
MIR548AQ	0.714266	0.234602	0.30164	0.777756	0.436713	NA
LINC01137	54.9397	-0.040055	0.0515026	-0.777727	0.43673	0.670819
SERPINB9	455.85	0.0322135	0.0414256	0.777621	0.436792	0.670823
STK35	194.144	-0.0400525	0.0515086	-0.77759	0.436811	0.670823
MIR6876	1.25167	-0.161695	0.207998	-0.777388	0.43693	NA
PAXIP1-AS2	129.79	0.0215136	0.0276817	0.777176	0.437055	0.671118
ENO1-AS1	1.99903	0.116173	0.149487	0.777145	0.437073	NA
COX16	21.2523	-0.0452931	0.0582826	-0.77713	0.437082	0.671118
AAAS	116.372	-0.0391304	0.0503664	-0.776913	0.43721	0.671128
PSD4	410.477	0.0643485	0.0828342	0.776835	0.437256	0.671128
ZNF276	443.505	-0.0259308	0.0333835	-0.776755	0.437303	0.671128
ZBTB9	59.4639	0.0355607	0.0457838	0.77671	0.43733	0.671128
TMCO3	1450.53	-0.0187611	0.0241555	-0.77668	0.437348	0.671128
N6AMT2	62.7921	-0.0318587	0.0410204	-0.776654	0.437363	0.671128
LOC102723725	6.70698	0.121309	0.156207	0.776596	0.437397	0.671128
COL22A1	26.9568	0.100849	0.129867	0.776558	0.43742	0.671128
SUN3	1.22069	-0.146313	0.188419	-0.776527	0.437438	NA
LINC00493	249.042	0.0281545	0.0362584	0.776498	0.437455	0.671128
RGPD1	3.1333	0.157903	0.203357	0.776482	0.437465	NA
MED24	288.275	-0.0272024	0.0350343	-0.77645	0.437483	0.671128
ITPKA	2.7851	0.108911	0.140271	0.776435	0.437492	NA
NTNG2	15.7526	0.0693186	0.0893027	0.77622	0.437619	0.671276
MRPS22	309.973	0.0225733	0.0290927	0.775909	0.437803	0.671498
KCNH6	0.432298	-0.316415	0.40785	-0.775812	0.43786	NA
ZNF789	127.975	-0.024099	0.031066	-0.775738	0.437904	0.671592
LOC102723907	1.44066	0.157734	0.20335	0.775674	0.437942	NA
LOC100506639	131.815	-0.023926	0.0308582	-0.775355	0.43813	0.671834
DUSP23	175.556	0.0388941	0.0501642	0.775337	0.438141	0.671834
PTGS2	410.76	-0.0751563	0.0969545	-0.775171	0.438239	0.671842
ABCA10	45.1583	-0.0583221	0.0752416	-0.775131	0.438262	0.671842
ABCD4	341.274	0.0259864	0.0335253	0.775128	0.438264	0.671842
WDR43	979.102	0.0214307	0.0276507	0.775049	0.438311	0.671853
ONECUT1	0.219354	-0.392872	0.50691	-0.775033	0.43832	NA
FAM83B	0.740987	-0.208681	0.269261	-0.775012	0.438333	NA
NRAP	0.399659	-0.271928	0.350937	-0.774863	0.438421	NA
ZNF771	28.7606	-0.0519404	0.067037	-0.774803	0.438456	0.672015
AGRN	391.132	-0.0540852	0.0698238	-0.774596	0.438578	0.672142
MIR4496	0.463466	-0.260988	0.33694	-0.774585	0.438585	NA
FAM57A	70.2536	-0.0314179	0.0405671	-0.774468	0.438654	0.672198
C14orf159	490.926	0.0306344	0.0395809	0.773969	0.438949	0.672501
C19orf73	3.52749	-0.0896263	0.115828	-0.773788	0.439056	NA
PSTPIP1	246.046	0.0491145	0.063473	0.773785	0.439058	0.672501
KLHL25	40.8556	-0.051758	0.0668939	-0.773733	0.439089	0.672501
TC2N	1562.73	0.0699636	0.0904249	0.773721	0.439096	0.672501
ZCWPW1	77.0403	0.0273789	0.0353866	0.77371	0.439102	0.672501
LOC101928875	0.852404	0.234659	0.303298	0.773693	0.439113	NA
LZTS3	39.1891	-0.055027	0.0711259	-0.773656	0.439134	0.672501
C16orf52	323.984	-0.0246542	0.0318683	-0.773626	0.439152	0.672501
DKFZP434I0714	59.4398	-0.0305268	0.0394607	-0.773599	0.439168	0.672501
GTF3C5	342.965	-0.0195992	0.0253411	-0.773417	0.439276	0.672605
HNRNPU	7157.23	-0.0148506	0.0192081	-0.773143	0.439438	0.672793
DYNC1LI2	2791.46	0.0232609	0.0300936	0.772951	0.439551	0.672906
TLCD1	5.50737	0.0797181	0.103149	0.772846	0.439613	0.67294
LOC102723995	0.515716	-0.253927	0.328711	-0.772493	0.439823	NA
TMEM104	105.142	0.042717	0.0553036	0.77241	0.439872	0.673275
ODF3B	125.61	0.0603314	0.0781254	0.772238	0.439974	0.673312
SEC22C	934.716	-0.0134075	0.0173619	-0.772236	0.439975	0.673312
SNORD113-6	1.28167	0.168837	0.218642	0.77221	0.43999	NA
GEMIN2	84.3221	0.0242872	0.0314594	0.772018	0.440104	0.673449
LOC101927814	0.506791	-0.2527	0.327345	-0.771967	0.440134	NA
LMO1	0.300233	0.379843	0.492106	0.771873	0.44019	NA
LOC344967	2.52922	-0.113219	0.146684	-0.771855	0.4402	NA
MEGF9	701.918	-0.0263536	0.0341447	-0.771821	0.44022	0.673532
SERBP1	3747.66	0.0216073	0.0279963	0.771793	0.440237	0.673532
MED4-AS1	0.578717	-0.319725	0.414304	-0.771715	0.440283	NA
GEMIN5	457.513	-0.0129686	0.0168121	-0.771387	0.440477	0.673808
KEAP1	406.746	-0.0258834	0.0335596	-0.771266	0.440549	0.673808
LINC00539	7.93307	0.0846171	0.109716	0.771235	0.440568	0.673808
CLNS1A	837.042	0.024408	0.0316485	0.771221	0.440576	0.673808
MEG9	10.4551	-0.0790504	0.102522	-0.771061	0.440671	0.673886
ZNF839	154.575	-0.0184543	0.0239355	-0.771001	0.440706	0.673886
TMPRSS11D	0.196113	-0.428998	0.556658	-0.770667	0.440904	NA
LOC100288570	4.83483	-0.185404	0.240598	-0.770594	0.440947	NA
MIR2052	0.20271	0.475371	0.616919	0.770557	0.44097	NA
VAC14-AS1	4.36679	-0.110318	0.143192	-0.770416	0.441053	NA
C5orf51	455.521	0.0284528	0.0369348	0.770353	0.441091	0.674381
CBY1	184.323	-0.0333977	0.0433556	-0.770322	0.441109	0.674381
TGM1	12.0134	0.0587936	0.0763354	0.7702	0.441181	0.674431
TSPEAR	0.328053	-0.458607	0.595613	-0.769976	0.441314	NA
ABHD16A	452.757	0.0292251	0.0379564	0.769965	0.441321	0.674584
SNORD105B	0.639032	-0.208918	0.271369	-0.769866	0.441379	NA
PEX13	597.125	0.0203078	0.0263854	0.769661	0.441501	0.674722
TSEN15	379.949	0.0236904	0.0307817	0.769625	0.441522	0.674722
PPP4R2	686.359	0.0179975	0.0233859	0.769585	0.441546	0.674722
PCGF1	76.3299	0.0275182	0.0357603	0.769517	0.441586	0.674722
NPIPB9	1.69016	-0.139234	0.180942	-0.769492	0.441601	NA
EIF5B	758.316	-0.023452	0.0304808	-0.769402	0.441655	0.674722
MAPK8	485.145	0.0156554	0.0203509	0.76927	0.441733	0.674722
CCDC138	55.0795	0.0347719	0.045209	0.769138	0.441811	0.674722
LINC00174	19.4612	0.0607337	0.0789644	0.769128	0.441817	0.674722
ACTR3B	59.4596	-0.0285984	0.0371839	-0.769109	0.441829	0.674722
DYRK3	158.137	0.0256722	0.0333796	0.769099	0.441834	0.674722
LINC00339	90.8493	0.0416068	0.0540995	0.769078	0.441847	0.674722
GTF2A1	1266.47	0.0271888	0.035362	0.768871	0.44197	0.674848
IPO13	189.381	-0.0384227	0.0499786	-0.768783	0.442022	0.674867
SLC25A47	0.166227	-0.493192	0.641532	-0.768772	0.442029	NA
FLJ21408	4.9599	0.0953913	0.124094	0.768703	0.442069	NA
NHP2L1	486.757	-0.0202322	0.0263208	-0.768676	0.442086	0.674895
DENND1A	271.864	0.0325652	0.0423739	0.768519	0.442179	0.674895
LINC00641	301.846	-0.0324202	0.042188	-0.76847	0.442208	0.674895
UBE3C	1550.45	0.011278	0.0146769	0.768419	0.442238	0.674895
CXCL3	34.0137	0.102685	0.133633	0.76841	0.442244	0.674895
CD81	3525.49	-0.0345578	0.0449765	-0.768353	0.442278	0.674895
ANKRD61	1.22416	0.15989	0.208111	0.768292	0.442314	NA
CCDC82	773.68	0.0322616	0.0420038	0.768064	0.442449	0.675096
MOB4	4.3155	-0.0848943	0.110561	-0.767852	0.442575	NA
LOC113230	11.6935	-0.0621626	0.0809648	-0.767773	0.442622	0.675279
C11orf58	2066.94	0.0255275	0.0332507	0.767729	0.442648	0.675279
TRPS1	2920.31	0.0186666	0.0243279	0.767291	0.442909	0.675608
LKAAEAR1	0.426073	-0.263528	0.343474	-0.767243	0.442937	NA
IMPG2	48.0798	-0.0373641	0.0487046	-0.767156	0.442989	0.675608
SESN1	836.292	0.0308334	0.0401934	0.767124	0.443008	0.675608
GCK	13.9532	-0.0766526	0.0999254	-0.767098	0.443023	0.675608
CCL8	287.849	0.07428	0.0968903	0.76664	0.443295	0.675903
IFT80	688.818	-0.0288501	0.037632	-0.766639	0.443296	0.675903
SPECC1L-ADORA2A	1.05976	-0.175805	0.229379	-0.766437	0.443416	NA
ZNF37A	1177.02	-0.0289092	0.0377213	-0.766388	0.443445	0.67602
LOC728407	234.966	-0.0230257	0.030045	-0.766373	0.443454	0.67602
LOC101927838	0.686099	0.220164	0.287283	0.766367	0.443458	NA
ERI3-IT1	19.1988	-0.0640171	0.0835394	-0.76631	0.443492	0.67602
SLC8A1-AS1	0.724948	-0.240937	0.314426	-0.766275	0.443513	NA
ERN1	310.9	0.0408459	0.0533108	0.766184	0.443567	0.676074
PHKG2	179.846	0.0289112	0.0377422	0.766018	0.443665	0.676164
LOC101927687	1.33082	-0.1413	0.184472	-0.765966	0.443697	NA
GAA	1085.73	0.0551293	0.0719842	0.765853	0.443764	0.676254
PCCB	319.147	-0.019033	0.0248593	-0.765628	0.443898	0.676396
UBA7	521.149	-0.0255072	0.0333256	-0.765393	0.444038	0.676549
GLTPD2	1.96212	0.143003	0.186862	0.765289	0.444099	NA
TNFAIP1	499.386	0.0181707	0.0237495	0.7651	0.444212	0.676754
SLC22A1	23.0414	0.0561205	0.0733614	0.764987	0.444279	0.676797
INSL3	1.60119	0.138855	0.181571	0.764744	0.444424	NA
BLOC1S4	101.575	-0.0293552	0.0384065	-0.76433	0.44467	0.677146
PMCH	0.509501	0.246375	0.322402	0.764186	0.444757	NA
DCAF13	443.964	0.0233612	0.0305705	0.764173	0.444764	0.677146
RCBTB1	632.108	0.0178009	0.0232944	0.76417	0.444766	0.677146
ZNF799	147.297	-0.0210021	0.0274839	-0.764162	0.444771	0.677146
MRP63	287.153	0.0247574	0.0323981	0.764161	0.444771	0.677146
EXO5	123.345	0.0242093	0.0316811	0.764155	0.444775	0.677146
LOC101927775	10.9891	-0.14588	0.190909	-0.764134	0.444787	0.677146
FAM43A	82.8177	0.0565572	0.074038	0.763894	0.44493	0.677219
BZRAP1-AS1	28.258	-0.0431792	0.0565279	-0.763857	0.444953	0.677219
BPGM	278.419	0.0255443	0.0334525	0.763601	0.445105	0.677219
ALG1	221.741	0.026692	0.0349578	0.763549	0.445136	0.677219
LOC102724423	89.4088	0.0421402	0.0551922	0.763518	0.445155	0.677219
CPSF6	1313.92	-0.0321722	0.0421376	-0.763505	0.445162	0.677219
TNNT2	0.611863	-0.221925	0.290669	-0.763497	0.445167	NA
UBB	3962.8	-0.0244277	0.0319949	-0.763487	0.445173	0.677219
MAMDC2	363.884	-0.0637974	0.0835658	-0.763439	0.445202	0.677219
RP4-753D10.5	0.410077	0.294653	0.385984	0.76338	0.445237	NA
RNF115	676.444	-0.0318142	0.0416759	-0.763372	0.445242	0.677219
GTPBP3	47.717	-0.0468147	0.0613302	-0.763322	0.445272	0.677219
TBC1D10A	95.9469	-0.0405347	0.0531057	-0.763284	0.445294	0.677219
AGPAT9	171.442	0.0614938	0.0805681	0.763252	0.445313	0.677219
POLRMT	210.434	-0.033898	0.0444294	-0.762962	0.445486	0.67732
RP11-305E17.6	24.7389	0.0464682	0.0609057	0.762953	0.445491	0.67732
LINC00327	7.6605	-0.0762958	0.100002	-0.762942	0.445498	0.67732
ZNF729	0.614404	0.223077	0.292468	0.762742	0.445617	NA
KCNG2	0.790591	-0.202712	0.265783	-0.762697	0.445644	NA
GOPC	1236.81	-0.0272712	0.0357579	-0.762663	0.445664	0.677512
2024-03-08	460.235	-0.0271989	0.0356687	-0.762542	0.445737	0.677558
MSTO1	89.8579	-0.0287945	0.0377643	-0.762478	0.445775	0.677558
ACTB	28392.2	-0.0327231	0.0429246	-0.762341	0.445857	0.677623
ITIH2	5.87709	-0.123689	0.162309	-0.762062	0.446023	0.677757
OSBPL9	2046.86	-0.0297946	0.0390975	-0.762059	0.446025	0.677757
FAM171A2	1.49658	-0.158946	0.208621	-0.761887	0.446127	NA
DDX11L10	1.33111	0.308418	0.404822	0.76186	0.446144	NA
MYSM1	1249.37	0.0233609	0.0306775	0.761499	0.446359	0.678177
KIAA1715	1287.12	0.0244728	0.0321393	0.761462	0.446381	0.678177
GDA	1.42049	-0.156098	0.205057	-0.761244	0.446512	NA
FERMT2	2572.83	-0.0526136	0.0691169	-0.761226	0.446522	0.678331
GLT1D1	23.295	-0.0956191	0.125631	-0.761113	0.446589	0.678373
JARID2-AS1	0.535877	-0.22626	0.297328	-0.760977	0.446671	NA
TRIM59	121.917	0.0224244	0.0294726	0.760855	0.446744	0.678468
FCRL6	25.1612	-0.0763312	0.100329	-0.76081	0.44677	0.678468
CSRP2	341.356	-0.0668947	0.0879258	-0.760808	0.446772	0.678468
DHPS	157.902	-0.0259598	0.034126	-0.760705	0.446833	0.678469
SECISBP2L	2162.95	-0.0236856	0.0311377	-0.760674	0.446852	0.678469
CCDC81	49.8572	0.0501709	0.0659634	0.760586	0.446904	0.678488
LOC102723726	105.296	0.0768972	0.101145	0.760266	0.447095	0.678638
GAPDHS	0.330182	0.338	0.444595	0.760241	0.44711	NA
CLIC3	7.42664	0.0859318	0.113036	0.760216	0.447125	0.678638
AS3MT	1.32737	-0.150864	0.198451	-0.760209	0.44713	NA
CCDC104	423.329	0.0249605	0.0328357	0.760164	0.447157	0.678638
PLA2G7	995.008	0.0959065	0.126168	0.760151	0.447164	0.678638
MIR6512	1.84312	-0.129156	0.169925	-0.760077	0.447209	NA
AK9	156.499	-0.0372579	0.049022	-0.760025	0.44724	0.678638
DNAJC17	165.028	0.0197025	0.0259236	0.76002	0.447243	0.678638
RPL18A	2899.06	-0.0367013	0.0482947	-0.759945	0.447287	0.678646
TAP1	696.476	0.0403933	0.0531582	0.759869	0.447333	0.678654
ZNF285	56.2152	0.0404936	0.0532949	0.759802	0.447373	0.678654
STT3A	1853.87	0.0193596	0.0254843	0.759668	0.447453	0.678716
TAPBP	848.267	0.0547018	0.072019	0.759547	0.447525	0.678765
WDR49	26.9533	0.0509427	0.0670915	0.759301	0.447672	0.678896
PPP1R1C	13.0804	-0.100658	0.132572	-0.759269	0.447692	0.678896
SLC43A1	88.3036	-0.0316557	0.0416969	-0.759184	0.447743	0.678901
AC104653.1	13.1943	0.0505651	0.0666139	0.759078	0.447806	0.678901
IL27RA	137.969	0.0607311	0.080008	0.759064	0.447814	0.678901
MIR6839	0.252767	0.358503	0.472529	0.758691	0.448038	NA
MIR5096	9.13774	0.0771186	0.101647	0.758688	0.448039	0.679181
MIR1267	1.27938	0.167526	0.220838	0.758591	0.448097	NA
C9orf117	1.02224	-0.168538	0.222251	-0.758321	0.448259	NA
ZFAND3	566.219	-0.0205331	0.0270793	-0.758258	0.448296	0.679442
ZFYVE27	317.838	-0.0297087	0.0391862	-0.758141	0.448367	0.679442
TNRC6C-AS1	92.8494	0.0672514	0.0887063	0.758135	0.44837	0.679442
RUNX1	1297.55	0.0427554	0.0563955	0.758134	0.448371	0.679442
ARHGAP40	0.309685	-0.36076	0.47592	-0.758026	0.448435	NA
MIR377	0.641931	-0.207501	0.273757	-0.757977	0.448465	NA
LOC100287166	1.7668	0.123974	0.163571	0.757923	0.448497	NA
SEC13	982.847	0.0198429	0.0261859	0.757769	0.448589	0.679712
AC079610.2	0.513672	-0.213223	0.281383	-0.757768	0.44859	NA
ORC2	391.893	-0.0207951	0.0274523	-0.7575	0.448751	0.679896
GAS5	617.959	-0.0254938	0.0336583	-0.757429	0.448793	0.6799
LOC100996696	0.397328	-0.24631	0.325285	-0.757212	0.448923	NA
CEP41	135.246	0.0211723	0.0279614	0.757197	0.448932	0.68005
ILF3	1714.21	-0.0145334	0.0191971	-0.757064	0.449011	0.680051
COX8C	0.669298	0.202877	0.268007	0.756983	0.44906	NA
LOC101929667	20.3989	0.0641499	0.084745	0.756975	0.449065	0.680051
LOC101928555	0.825066	0.21208	0.280173	0.756961	0.449073	NA
SPCS3	3155.73	0.0226485	0.0299211	0.756941	0.449085	0.680051
TMEM191A	10.3871	-0.0608224	0.0803585	-0.756889	0.449116	0.680051
SSTR1	3.70164	-0.126989	0.167794	-0.756815	0.449161	NA
CRBN	876.729	-0.0228289	0.0301666	-0.756759	0.449194	0.680051
VTRNA1-3	9.9165	0.080171	0.105941	0.75675	0.4492	0.680051
NOC2L	231.72	-0.0315395	0.0416788	-0.756729	0.449212	0.680051
GALNT9-2	1.14473	-0.16532	0.218473	-0.756704	0.449227	NA
PLCXD1	53.8362	-0.0566304	0.0748609	-0.756475	0.449365	0.680221
FLVCR1-AS1	21.0845	0.0780001	0.10312	0.756403	0.449407	0.680223
ANKHD1-EIF4EBP3	6.12907	0.0711742	0.0941137	0.756258	0.449495	0.680223
ZNF473	175.221	-0.0152304	0.0201405	-0.756206	0.449526	0.680223
MIR3193	0.875783	0.203605	0.269253	0.756185	0.449538	NA
C14orf180	10.5157	-0.119599	0.158169	-0.756145	0.449562	0.680223
CCDC117	432.251	-0.0172562	0.0228218	-0.756129	0.449572	0.680223
USP53	2749.77	0.0428812	0.0567166	0.756061	0.449613	0.680223
RP11-503N18.1	0.661654	0.222363	0.294133	0.755994	0.449653	NA
SLC2A7	0.23388	-0.442846	0.585877	-0.755869	0.449728	NA
PDF	5.48856	-0.0969419	0.128253	-0.755866	0.44973	0.680223
GNB2	863.357	-0.0363409	0.0480792	-0.755856	0.449736	0.680223
NLRX1	116.831	-0.041791	0.0552975	-0.755749	0.4498	0.680223
GPR143	5.32848	0.118753	0.157145	0.755689	0.449835	0.680223
CCM2L	20.4873	-0.0692646	0.0916756	-0.755541	0.449925	0.680223
FAM65A	451.019	-0.0441959	0.0584988	-0.755501	0.449948	0.680223
ZNF773	168.886	0.0227032	0.0300513	0.755483	0.449959	0.680223
TSPAN17	248.147	0.0363949	0.0481767	0.755446	0.449981	0.680223
MIR6732	0.29665	-0.317654	0.420494	-0.755429	0.449992	NA
C22orf26	6.02458	-0.0703801	0.0931675	-0.755415	0.45	0.680223
YIPF2	284.534	-0.0273128	0.0361573	-0.755387	0.450017	0.680223
CCDC42	5.13012	-0.104621	0.138508	-0.75534	0.450045	0.680223
GABPB1-AS1	154.157	0.0473299	0.062684	0.755056	0.450215	0.68042
MIR3609	251.445	-0.0385152	0.0510343	-0.754692	0.450434	0.680689
IMPA2	93.3551	0.0489705	0.0649139	0.754392	0.450614	0.680819
CDK13	1519.38	-0.0145528	0.0192935	-0.754285	0.450678	0.680819
FBXO28	957.058	0.0157314	0.020857	0.75425	0.450699	0.680819
LIPT2	13.3978	-0.0476985	0.0632431	-0.754209	0.450724	0.680819
TESK1	120.416	-0.0440177	0.0583707	-0.754105	0.450786	0.680819
LYPD6B	0.809881	-0.262994	0.348773	-0.754056	0.450816	NA
LOC102723564	70.9571	-0.0643662	0.0853617	-0.754041	0.450825	0.680819
SET	3110.42	0.0210135	0.0278706	0.753968	0.450869	0.680819
SYT14	0.679115	-0.28366	0.376226	-0.753963	0.450872	NA
PIGX	220.07	-0.0259513	0.0344212	-0.753935	0.450888	0.680819
C10orf91	0.707544	0.202866	0.269089	0.753899	0.45091	NA
SPATA5L1	135.867	-0.0243805	0.0323429	-0.753812	0.450962	0.680819
LOC728613	50.1058	-0.0384984	0.0510869	-0.753586	0.451098	0.680819
MRPL48	126.722	-0.0269422	0.0357552	-0.753519	0.451138	0.680819
PRAME	0.393067	-0.320473	0.425307	-0.753508	0.451145	NA
CAPN10	194.207	-0.0349935	0.0464422	-0.753486	0.451158	0.680819
ITGB3BP	137.353	0.0400345	0.053133	0.753477	0.451163	0.680819
L1TD1	9.26676	0.140529	0.186511	0.753462	0.451172	0.680819
ZSCAN23	59.865	-0.0581157	0.0771351	-0.753427	0.451193	0.680819
LOC648987	64.9485	-0.0233998	0.0310597	-0.753381	0.451221	0.680819
LOC100506422	2.71677	-0.232692	0.308865	-0.753377	0.451223	NA
LOC102723558	8.66211	-0.0874248	0.116068	-0.753222	0.451317	0.680819
MTL5	7.19314	0.0704885	0.093584	0.75321	0.451324	0.680819
AOC1	6.21241	-0.118913	0.157891	-0.753139	0.451366	0.680819
RNU6-33P	8.26211	0.0796855	0.105805	0.753134	0.451369	0.680819
OAZ2	475.464	0.0239529	0.0318048	0.753123	0.451376	0.680819
TDRD5	2.75583	-0.141372	0.187722	-0.753093	0.451394	NA
ORAI1	62.3371	0.0571412	0.0758762	0.753084	0.4514	0.680819
C22orf42	0.464143	0.305942	0.406303	0.752989	0.451456	NA
MIR548A3	2.26435	-0.118639	0.157567	-0.752943	0.451484	NA
ZNF501	144.114	-0.0329457	0.0437743	-0.752627	0.451674	0.681173
STK32C	49.268	0.0601305	0.0799041	0.752534	0.45173	0.681197
LOC101927121	2.93917	-0.139491	0.185375	-0.752484	0.45176	NA
ROM1	64.5663	-0.0493162	0.0655462	-0.752389	0.451817	0.681268
PCDHAC1	7.0739	0.0821217	0.10917	0.752233	0.451911	0.681348
SNORD127	2.39928	0.11481	0.152636	0.752186	0.451939	NA
LINC00460	2.55724	-0.124047	0.164917	-0.752176	0.451945	NA
LOC102724519	4.2273	-0.0872069	0.115976	-0.751939	0.452088	NA
CYYR1	92.9476	0.0650406	0.0864998	0.751917	0.452101	0.681525
ASB7	298.367	0.0127979	0.0170206	0.751906	0.452108	0.681525
LOC100506351	1.26185	0.144735	0.192519	0.751798	0.452172	NA
KCNN3	132.301	-0.0666574	0.08867	-0.751747	0.452203	0.68156
SNORD2	58.4312	0.0360489	0.0479545	0.751731	0.452213	0.68156
LOC283177	0.276036	0.327116	0.435169	0.751698	0.452233	NA
SMIM5	7.56812	0.0931246	0.123899	0.751616	0.452282	0.68156
SCAPER	741.871	-0.0264557	0.0351992	-0.7516	0.452291	0.68156
C21orf128	0.454449	-0.277172	0.368917	-0.751314	0.452464	NA
BTLA	37.5594	-0.0684596	0.0911651	-0.750941	0.452688	0.682098
TREX1	61.652	0.0479372	0.0638494	0.750784	0.452782	0.68217
TP53I11	138.266	0.0615123	0.0819369	0.750728	0.452817	0.68217
ATP13A4	8.68328	-0.0882681	0.117605	-0.750549	0.452924	0.682219
MICAL1	598.81	0.0431902	0.0575454	0.750541	0.452929	0.682219
DYX1C1	7.18708	0.0796424	0.106157	0.750234	0.453114	0.682437
ITLN1	580.765	-0.14403	0.192012	-0.750108	0.45319	0.682489
ST7L	305.907	-0.022519	0.0300236	-0.750043	0.453229	0.682489
ENAM	1.17063	-0.175015	0.233342	-0.750034	0.453234	NA
PAX3	0.545465	0.349455	0.465949	0.749986	0.453263	NA
RABL6	366.551	-0.0317699	0.0423774	-0.749689	0.453442	0.68275
CPA3	351.052	0.0892892	0.119179	0.749201	0.453736	0.683041
C5orf24	1326.31	-0.0320747	0.0428122	-0.749194	0.45374	0.683041
C10orf32	287.498	0.0330359	0.0440968	0.749168	0.453756	0.683041
FGF14-AS2	16.7658	-0.0538077	0.0718318	-0.749079	0.453809	0.683062
PCDHA9	10.5553	-0.0842159	0.112478	-0.74873	0.45402	0.683307
KIAA0947	1222.38	-0.0186244	0.0248765	-0.748676	0.454053	0.683307
TBX1	26.6927	-0.0611814	0.0817529	-0.74837	0.454237	0.683428
MIR32	3.45461	-0.0985815	0.131729	-0.748369	0.454238	NA
BAK1	207.502	0.0434508	0.0580621	0.74835	0.454249	0.683428
KANSL1-AS1	26.9038	0.0765133	0.102244	0.748343	0.454253	0.683428
C9orf129	0.349329	0.26789	0.357986	0.748325	0.454264	NA
TRNAR18	41.7493	-0.0757908	0.101322	-0.748018	0.454449	0.683662
GPX2	0.259006	0.329195	0.440095	0.74801	0.454454	NA
MIR6772	1.53813	-0.152228	0.203574	-0.747777	0.454594	NA
LAGE3	60.7282	-0.0503595	0.0673628	-0.747587	0.454709	0.683889
TNFAIP2	861.753	0.0670936	0.0897473	0.747583	0.454712	0.683889
ZNF524	75.7275	-0.0459081	0.06141	-0.747568	0.454721	0.683889
OR1J4	0.340126	-0.312911	0.418797	-0.747165	0.454964	NA
LINC00311	4.4264	-0.10424	0.139544	-0.74701	0.455058	NA
TXLNA	1105.5	-0.0173112	0.0231749	-0.746981	0.455075	0.684361
LOC101929248	1.61559	0.133161	0.178286	0.746895	0.455127	NA
MIR644A	8.99203	0.07841	0.105012	0.746674	0.45526	0.68458
RNF20	1002.15	-0.0207827	0.0278387	-0.746538	0.455343	0.684625
WDR60	415.681	-0.0251472	0.0336879	-0.746475	0.45538	0.684625
APPBP2	1138.09	-0.0195361	0.0261729	-0.746424	0.455411	0.684625
LOC102724714	24.9803	0.0954248	0.127867	0.746281	0.455498	0.684695
LOC101928767	15.6953	0.0595034	0.0797488	0.746136	0.455585	0.684766
C3orf22	0.254361	0.315266	0.422565	0.746078	0.45562	NA
AKAP2	7.56465	-0.0863159	0.115708	-0.745979	0.45568	0.684847
NGDN	336.789	0.0207473	0.0278195	0.745784	0.455798	0.684953
AFF2	24.4426	-0.0833822	0.111813	-0.74573	0.455831	0.684953
SEPSECS	384.309	0.0189771	0.0254548	0.745522	0.455956	0.685081
AC017060.1	2.47357	0.12383	0.166132	0.745374	0.456046	NA
RP11-84C10.4	0.591591	0.209049	0.280462	0.745371	0.456047	NA
CTSW	34.9197	0.069226	0.092876	0.745359	0.456055	0.685129
ADAM21P1	0.409383	-0.242901	0.325902	-0.74532	0.456078	NA
MFHAS1	671.572	0.0278503	0.0373685	0.745288	0.456098	0.685129
ROR2	84.1385	0.0725213	0.0973159	0.745216	0.456141	0.685129
LOC102723546	0.381004	0.334386	0.448717	0.745205	0.456148	NA
INTS6-AS1	32.9215	0.0352953	0.0473633	0.745204	0.456149	0.685129
LOC102724678	4.27323	0.10579	0.142015	0.744921	0.456319	NA
LOC100130301	1.44948	0.139119	0.18676	0.744908	0.456327	NA
TRNAT16	0.310591	-0.311356	0.418046	-0.744789	0.456399	NA
MSRB1	131.041	-0.0377102	0.0506419	-0.744644	0.456487	0.685521
SAR1A	2341.61	0.0233369	0.0313413	0.744605	0.456511	0.685521
FLOT2	300.718	-0.0430517	0.0578207	-0.744572	0.456531	0.685521
SNORD114-22	0.483266	0.247078	0.331855	0.744536	0.456552	NA
ST6GALNAC1	7.524	-0.101736	0.136671	-0.744384	0.456644	0.685631
ARPC1A	680.987	-0.0173886	0.0233673	-0.744142	0.45679	0.685724
OMG	2.64065	-0.114538	0.153924	-0.74412	0.456804	NA
C9orf85	106.757	0.0297197	0.0399403	0.744102	0.456815	0.685724
USP9X	5122.03	0.011493	0.0154459	0.744082	0.456827	0.685724
RNU6-30P	0.842107	-0.214297	0.288043	-0.743976	0.456891	NA
HSP90B1	6789.89	0.020484	0.0275345	0.743937	0.456914	0.685795
LOC102723338	0.244262	0.322114	0.43306	0.743809	0.456992	NA
LOC102724146	0.645572	-0.193286	0.259897	-0.743702	0.457057	NA
HCG11	322.356	-0.0277796	0.0373576	-0.743615	0.457109	0.685986
USF1	746.907	0.0209453	0.02817	0.743532	0.45716	0.685986
LSAMP	17.2708	-0.114867	0.154489	-0.743527	0.457163	0.685986
WDR20	431.858	0.0110396	0.0148533	0.743237	0.457338	0.686132
APC	2133.08	-0.0178697	0.0240453	-0.743167	0.45738	0.686132
NOTCH4	104.761	0.0642928	0.086512	0.743166	0.457381	0.686132
WDR88	0.777433	-0.191143	0.257297	-0.742889	0.457549	NA
FAM118A	489.039	-0.0653688	0.0880043	-0.742791	0.457608	0.6864
GPR21	348.254	-0.0427688	0.0575826	-0.742738	0.45764	0.6864
SNORD88B	1.56173	-0.145401	0.195782	-0.742669	0.457682	NA
BEX4	642.094	0.039314	0.052945	0.742543	0.457758	0.686517
LINC01012	3.05336	-0.100811	0.135764	-0.742541	0.45776	NA
GMIP	244.844	0.0626196	0.0843687	0.742213	0.457958	0.686578
ZNF551	201.029	0.0192853	0.0259857	0.742151	0.457996	0.686578
EAPP	434.02	0.025618	0.0345211	0.742098	0.458028	0.686578
LOC100996761	9.58139	-0.0716879	0.0966074	-0.742054	0.458055	0.686578
NFKB2	365.451	0.0402015	0.0541771	0.74204	0.458063	0.686578
S100A8	317.174	0.0967406	0.130376	0.742011	0.45808	0.686578
RBM5	2440.38	-0.0147249	0.0198446	-0.742009	0.458082	0.686578
ZNF663P	1.39559	0.176277	0.237633	0.741803	0.458207	NA
RP11-80K21.3	0.229932	0.327567	0.441626	0.741729	0.458251	NA
PREP	306.187	0.0284138	0.0383105	0.741671	0.458287	0.686734
AKR1A1	1080.38	0.034943	0.0471167	0.741626	0.458314	0.686734
ABHD14B	114.74	-0.0361976	0.0488123	-0.741568	0.458349	0.686734
CERS2	1252.47	0.0191567	0.0258338	0.741533	0.45837	0.686734
TRNAP13	0.538353	-0.234554	0.316312	-0.741528	0.458374	NA
ASB13	267.049	-0.0285986	0.0385699	-0.741474	0.458406	0.686734
ZMYND11	2060.97	-0.0327494	0.0441701	-0.741438	0.458428	0.686734
EPB42	4.35788	0.186627	0.251729	0.741382	0.458462	NA
MIR6731	0.621571	0.228783	0.308625	0.741297	0.458514	NA
CFL1P1	6.24834	0.067392	0.0909253	0.741181	0.458584	0.68688
RC3H1	1686.3	0.0161543	0.0217984	0.741079	0.458645	0.68688
SLCO3A1	584.486	0.0262698	0.0354481	0.741078	0.458646	0.68688
CCL4	481.485	-0.076657	0.103451	-0.740997	0.458695	0.686893
KIFC2	104.958	-0.0402645	0.0543487	-0.740854	0.458782	0.686962
FLJ44313	3.04204	0.102095	0.13781	0.74084	0.45879	NA
CHRM3-AS2	3.39468	0.107993	0.145809	0.740646	0.458908	NA
ASXL1	864.924	-0.0241283	0.03258	-0.740587	0.458944	0.687126
FARSA	199.627	0.0256782	0.0346749	0.74054	0.458972	0.687126
SCGB2B2	0.557004	-0.209167	0.282466	-0.740504	0.458994	NA
TSC22D3	1189.69	-0.0543139	0.0733669	-0.740305	0.459115	0.68728
PGPEP1	453.794	-0.0373307	0.0504335	-0.740196	0.459181	0.687318
TCF25	987.195	-0.014779	0.0199707	-0.740036	0.459278	0.687403
MAPK1IP1L	951.401	0.0206155	0.0278679	0.739756	0.459448	0.687596
SNX18	3482.66	-0.0367044	0.0496344	-0.739496	0.459606	0.68763
RFPL4A	1.54993	0.253918	0.343423	0.739374	0.45968	NA
KIF13B	1244.79	0.0187621	0.0253775	0.73932	0.459713	0.68763
LYZ	11590.1	0.0809822	0.109542	0.739277	0.459739	0.68763
NRBP1	734.327	0.0254263	0.0343989	0.739162	0.459809	0.68763
ITGB3	1661.71	-0.0323327	0.043743	-0.73915	0.459816	0.68763
SMN2	40.2695	0.0994108	0.134496	0.739138	0.459823	0.68763
VPS36	1313.18	0.0178661	0.0241726	0.739104	0.459844	0.68763
ZNF766	447.973	0.0244466	0.033076	0.739103	0.459845	0.68763
KCTD6	160.395	0.0184719	0.0249935	0.739067	0.459866	0.68763
LINC00574	1.72047	-0.128065	0.17331	-0.738937	0.459945	NA
PCED1B	110.819	-0.0326972	0.0442504	-0.738913	0.45996	0.68763
PPP1R11	178.798	0.0318573	0.0431177	0.738845	0.460001	0.68763
LOC388692	4.25703	-0.10601	0.143496	-0.738763	0.460051	NA
COMT	600.648	0.0294909	0.0399226	0.738702	0.460088	0.68763
CNTNAP1	127.257	0.0436619	0.0591069	0.738694	0.460093	0.68763
CLEC16A	370.457	-0.027606	0.0373715	-0.738692	0.460094	0.68763
TRNAL13	24.91	-0.109205	0.147845	-0.73865	0.460119	0.68763
NXPE4	2.85943	-0.211276	0.28604	-0.738625	0.460135	NA
NUP85	303.588	0.0271284	0.0367283	0.738623	0.460136	0.68763
ERMP1	579.706	0.0250046	0.0338546	0.738589	0.460157	0.68763
OMA1	383.483	0.0329309	0.0446053	0.738275	0.460348	0.687842
TNS3	5726.21	0.0295241	0.0399938	0.738217	0.460383	0.687842
LOC102724094	4.66272	0.0830545	0.112515	0.738167	0.460413	NA
ATMIN	1163.84	0.0199434	0.0270179	0.738155	0.46042	0.687842
AKNAD1	2.5968	0.106184	0.143869	0.73806	0.460478	NA
COA4	201.271	0.022074	0.0299129	0.737941	0.46055	0.687901
MRPS34	291.22	0.0274811	0.0372429	0.737888	0.460583	0.687901
GPR158	2.20848	-0.162615	0.220395	-0.737837	0.460614	NA
SNHG18	96.4017	-0.0481842	0.0653075	-0.737806	0.460633	0.687901
KCP	41.2163	0.114218	0.154809	0.737801	0.460635	0.687901
PLA1A	42.5247	-0.0626647	0.0849394	-0.737758	0.460662	0.687901
UGT8	5.44111	-0.105539	0.143115	-0.737444	0.460853	0.688126
MVB12B	145.989	-0.0420286	0.057002	-0.737317	0.460929	0.688158
PRORSD1P	49.6939	-0.0498981	0.0676791	-0.737276	0.460955	0.688158
NAV1	2000.35	-0.0360859	0.0489501	-0.737197	0.461002	0.688168
GOLGA6L3	0.586668	-0.227106	0.308083	-0.737158	0.461026	NA
CTSE	0.839571	0.240557	0.326334	0.73715	0.461031	NA
LOC102724490	6.31775	0.0786485	0.106708	0.737043	0.461096	0.688172
CWF19L1	340.676	0.0207477	0.0281515	0.737001	0.461122	0.688172
UCP2	251.257	0.0826401	0.112136	0.736963	0.461145	0.688172
HN1L	416.697	0.0193051	0.0261967	0.736927	0.461167	0.688172
PSTPIP2	173.967	0.0329919	0.0447864	0.73665	0.461335	0.688363
THSD7A	188.439	0.0650877	0.0883768	0.736479	0.461439	0.688421
LOC100287042	6.59271	-0.070198	0.0953201	-0.736445	0.46146	0.688421
MAP3K12	254.368	0.022166	0.030101	0.736387	0.461495	0.688421
EFCAB11	82.3809	0.0238874	0.0324447	0.736249	0.461579	0.688462
CUX1	1355.77	-0.035065	0.0476299	-0.736198	0.46161	0.688462
DOLK	101.193	-0.0218069	0.0296232	-0.736142	0.461644	0.688462
NHLRC1	30.7527	0.0377723	0.0513258	0.735931	0.461772	0.688513
RAD54B	55.1474	0.0312383	0.0424492	0.735898	0.461793	0.688513
CWF19L2	687.061	-0.024157	0.0328295	-0.735831	0.461834	0.688513
IMPDH1	282.249	0.0454536	0.0617778	0.735759	0.461877	0.688513
LOC100505555	5.73291	0.0638916	0.0868383	0.735754	0.46188	0.688513
ZNF106	4257.93	-0.0160653	0.0218411	-0.735554	0.462002	0.688634
RP11-486A14.2	14.1623	0.082259	0.111863	0.735358	0.462122	0.68872
C12orf55	100.432	-0.0549534	0.0747334	-0.735326	0.462141	0.68872
ZNF521	186.639	-0.0547677	0.0745117	-0.735021	0.462327	0.688899
GGTA1P	967.336	-0.0341204	0.0464225	-0.734996	0.462342	0.688899
CCNDBP1	851.652	-0.0189203	0.0257453	-0.734902	0.462399	0.688899
TMED7	2002.67	0.0350499	0.0476959	0.734863	0.462423	0.688899
HAR1B	1.17434	0.156807	0.213399	0.734805	0.462458	NA
C10orf55	10.684	0.061287	0.0834104	0.734765	0.462483	0.688928
TMED2	3230.22	0.0166441	0.022656	0.734643	0.462557	0.688942
TAS2R3	29.3906	-0.0471828	0.0642278	-0.734616	0.462573	0.688942
MRPS36	182.42	0.0292847	0.0398734	0.734441	0.46268	0.689041
PTCHD3P1	433.313	0.0227824	0.0310244	0.73434	0.462741	0.689072
PRKAB2	836.207	0.0256425	0.0349257	0.734202	0.462825	0.689074
LINS	302.117	0.0209873	0.028589	0.734104	0.462885	0.689074
COX7A2	690.359	0.0334009	0.0454996	0.734093	0.462892	0.689074
FKBP11	79.2136	-0.0468948	0.0638888	-0.734006	0.462945	0.689074
LOC100996405	7.79179	-0.0820929	0.111842	-0.734006	0.462945	0.689074
MIR3128	4.50922	-0.0860184	0.117211	-0.733876	0.463024	NA
VPS13A	2860.09	-0.0370573	0.0505026	-0.733771	0.463088	0.6892
CCL1	0.733461	-0.219203	0.298756	-0.733718	0.463121	NA
ARHGEF15	38.0742	-0.0742142	0.101149	-0.733716	0.463122	0.6892
C15orf38	612.533	0.0236342	0.0322138	0.733668	0.463151	0.6892
CARS2	461.384	0.0172667	0.0235389	0.73354	0.463229	0.689256
CSN1S1	1.19249	0.221837	0.302442	0.733489	0.46326	NA
KCNIP4	1.51949	-0.190396	0.259597	-0.733431	0.463296	NA
NKD2	0.986404	-0.204451	0.2788	-0.733325	0.46336	NA
UVSSA	378.764	-0.0333269	0.0454568	-0.733156	0.463463	0.689533
FBLN2	1178.74	0.0458599	0.0625559	0.733102	0.463496	0.689533
IBTK	1914.8	0.0165201	0.0225478	0.73267	0.46376	0.689865
ACADS	138.754	-0.0558318	0.0762183	-0.732524	0.463849	0.689866
TSPAN11	23.1568	-0.0899847	0.12285	-0.732477	0.463877	0.689866
RPL14	3173.08	0.023321	0.0318389	0.732469	0.463882	0.689866
SNORD24	5.0849	0.0748815	0.102241	0.732404	0.463922	NA
MBTPS1	1987.92	-0.0140462	0.019181	-0.732297	0.463988	0.689962
LOC101928976	2.13872	0.119765	0.16356	0.732237	0.464024	NA
CLCNKB	1.78954	-0.142774	0.195011	-0.732134	0.464087	NA
SYNGAP1	98.4225	-0.0498324	0.068067	-0.732109	0.464102	0.690033
CSNK1D	409.704	-0.0375826	0.0513444	-0.731971	0.464186	0.690033
MID1-2	7.05582	0.0662577	0.0905219	0.731952	0.464198	0.690033
MIR1243	2.03538	0.124876	0.170613	0.731926	0.464214	NA
IDNK	87.5367	0.0235712	0.0322051	0.731911	0.464223	0.690033
KREMEN1	176.911	0.0530558	0.0724918	0.731887	0.464238	0.690033
B3GALT5	1.31578	0.160839	0.219769	0.731858	0.464255	NA
ULK4	333.008	0.0226354	0.030934	0.731733	0.464332	0.690112
ZNF542	207.309	-0.0177684	0.0242854	-0.731652	0.464381	0.690125
SPATA12	14.9558	0.0969434	0.132523	0.731521	0.464461	0.690184
VWC2L	0.719842	-0.181974	0.248784	-0.731457	0.4645	NA
EPYC	3.98338	0.253254	0.346325	0.731263	0.464619	NA
MTRNR2L2	0.813496	0.212412	0.290583	0.730984	0.464789	NA
AC003051.1	0.320757	0.308552	0.422138	0.730926	0.464824	NA
RBBP6	845.028	-0.0206593	0.0282658	-0.730893	0.464844	0.690693
SOWAHA	2.8327	-0.116598	0.159589	-0.730613	0.465016	NA
LOC101927763	19.5055	-0.0628148	0.0859946	-0.73045	0.465115	0.691035
MRPS31	223.749	0.0210018	0.0287548	0.730378	0.465159	0.69104
CCL16	2.35416	0.137329	0.188057	0.730254	0.465235	NA
LOC101929755	0.574459	0.199926	0.273818	0.730142	0.465303	NA
TRIM46	22.8436	-0.0599746	0.0821469	-0.73009	0.465335	0.691241
CPA1	0.435943	0.253964	0.347854	0.730087	0.465337	NA
SLCO1B3	0.827444	-0.183484	0.251322	-0.730074	0.465345	NA
EVPL	4.30718	0.120125	0.16454	0.730066	0.46535	NA
LOC400891	0.333644	-0.30627	0.419568	-0.729966	0.465411	NA
C19orf10	558.115	0.0335151	0.0459179	0.729892	0.465456	0.691313
LYPLAL1	382.624	0.0236988	0.0324712	0.72984	0.465488	0.691313
NUP62CL	3.83838	-0.0975341	0.133646	-0.729794	0.465516	NA
TCF4	3382.72	-0.0233466	0.0319918	-0.729768	0.465532	0.691313
AP2S1	551.308	0.0443706	0.0608028	0.729746	0.465546	0.691313
RP11-454C18.2	1.85924	-0.12473	0.170947	-0.729643	0.465608	NA
CTNNBIP1	90.7042	-0.0430242	0.0589719	-0.729572	0.465652	0.69141
LOC101059948	0.635712	0.202746	0.277943	0.729452	0.465725	NA
RP11-861A13.4	9.77997	0.0890823	0.122123	0.729449	0.465727	0.691415
HLA-A	9565.97	0.0520982	0.0714231	0.72943	0.465738	0.691415
LOC101928765	1.73606	0.140591	0.192751	0.729394	0.465761	NA
EBNA1BP2	435.604	0.0265759	0.036437	0.729367	0.465777	0.691415
RP11-118B18.1	4.45438	0.104243	0.142973	0.72911	0.465934	NA
HAPLN4	1.28245	-0.157909	0.216615	-0.728984	0.466011	NA
KCNS2	7.02535	0.127499	0.17491	0.728944	0.466036	0.691739
UAP1	634.65	0.0214467	0.0294272	0.728805	0.466121	0.691804
ZNF668	76.9603	-0.0393096	0.053942	-0.728739	0.466161	0.691804
EPS15L1	193.907	-0.0369175	0.0506753	-0.728511	0.466301	0.691928
SH3RF3	371.097	-0.0316515	0.0434492	-0.72847	0.466326	0.691928
PATE2	1.28908	-0.145597	0.199894	-0.72837	0.466387	NA
SNORD36B	1.11142	-0.153636	0.21098	-0.728201	0.46649	NA
IL7	81.6548	0.0448662	0.0616375	0.727904	0.466672	0.692382
ABHD2	3724.9	-0.0215667	0.0296397	-0.727629	0.466841	0.692571
RP11-713M15.1	0.827869	0.195281	0.268396	0.727585	0.466867	NA
SLC44A4	0.499337	-0.267204	0.36725	-0.727582	0.46687	NA
RFX8	30.0062	0.0670997	0.0922342	0.727493	0.466924	0.692635
CDH22	0.248416	-0.508036	0.698345	-0.727485	0.466929	NA
MAN2B2	1269.77	-0.0194879	0.0267926	-0.727364	0.467003	0.692664
OR2L13	1.17869	0.18792	0.25838	0.727299	0.467043	NA
TSSC1	181.837	0.0277323	0.0381318	0.727274	0.467058	0.692664
MEI1	47.9793	0.0709168	0.0975122	0.727261	0.467066	0.692664
MIR6509	1.39674	0.138113	0.189913	0.727244	0.467076	NA
POU2F3	0.275485	-0.323032	0.444202	-0.72722	0.467091	NA
ZNF708	623.415	0.0253577	0.0348844	0.726907	0.467283	0.692876
INSIG2	703.523	0.0258428	0.0355558	0.726825	0.467333	0.692876
SNRK-AS1	29.6065	-0.0466616	0.0642021	-0.726792	0.467353	0.692876
DDX59	346.761	0.0198077	0.0272547	0.726763	0.467371	0.692876
OCSTAMP	1.26035	0.20434	0.281181	0.72672	0.467397	NA
LOC102723537	0.626879	-0.202956	0.279277	-0.726719	0.467398	NA
CES1	534.793	0.0761949	0.104855	0.726667	0.46743	0.692902
PIF1	27.4962	0.0611723	0.0841933	0.72657	0.46749	0.692922
HARS	672.532	0.0143806	0.0197941	0.726512	0.467525	0.692922
LOC102724808	2.71273	0.202416	0.278727	0.726216	0.467706	NA
MUC2	0.281836	-0.725895	1.00004	-0.725862	0.467923	NA
TMEM63A	401.393	-0.0400242	0.0551588	-0.725617	0.468074	0.693671
EEF1G	8861.73	0.0235213	0.0324183	0.725555	0.468112	0.693671
STAR	0.966685	0.174123	0.240001	0.725508	0.46814	NA
MED14	792.964	-0.0162863	0.022449	-0.725478	0.468159	0.69368
SNORD75	1.35296	0.137064	0.189001	0.725203	0.468328	NA
COPG1	1885.31	0.0131036	0.0180737	0.72501	0.468446	0.693922
SNRPA	107.834	-0.0309356	0.0426714	-0.724972	0.468469	0.693922
SOX9-AS1	1.17857	-0.170782	0.235573	-0.724963	0.468475	NA
MTHFD1	695.068	0.0160392	0.0221259	0.724904	0.468511	0.693922
IER5	456.924	-0.0257294	0.0354947	-0.72488	0.468526	0.693922
HAND2	100.67	-0.151244	0.208647	-0.72488	0.468526	0.693922
NR2F1	7.73103	-0.0822276	0.113503	-0.724453	0.468788	0.694197
RILP	134.936	0.0386868	0.0534043	0.724413	0.468812	0.694197
RBM5-AS1	0.632421	-0.25693	0.354692	-0.724375	0.468836	NA
FAM167A	9.87584	-0.104062	0.143675	-0.724288	0.468889	0.694197
NFE2	17.6302	-0.112069	0.154731	-0.724283	0.468892	0.694197
FBXL19-AS1	9.42968	0.0631793	0.0872469	0.724144	0.468977	0.694197
NEK1	564.881	-0.0232754	0.0321435	-0.72411	0.468998	0.694197
IFI27	629.81	0.0725939	0.100253	0.724107	0.469	0.694197
UBE2V2	604.215	0.0250982	0.0346638	0.724045	0.469038	0.694197
ARAF	170.496	-0.0364975	0.0504133	-0.723967	0.469086	0.694208
CTHRC1	784.019	0.0412659	0.0570059	0.723889	0.469134	0.694219
UROC1	0.391101	-0.260111	0.359394	-0.723748	0.46922	NA
LOC100506713	25.2209	-0.0368111	0.0508666	-0.723679	0.469263	0.694349
C4orf47	49.1361	-0.0425092	0.0587508	-0.723551	0.469341	0.694357
GALNT15	220.342	0.0629241	0.0869738	0.723483	0.469383	0.694357
GFM2	434.683	0.0165381	0.0228594	0.723471	0.469391	0.694357
HRH1	575.955	0.028123	0.0388867	0.723205	0.469554	0.694539
LOC101928424	1.80052	-0.118753	0.164214	-0.723161	0.469581	NA
PHACTR4	432.707	-0.0229978	0.031803	-0.723132	0.469599	0.694545
ZNF518A	1755.88	0.0207427	0.0286888	0.723025	0.469665	0.694581
LOC102724624	0.499708	0.243757	0.337147	0.722999	0.469681	NA
TRNAC15	2.73217	-0.112308	0.155347	-0.722948	0.469712	NA
PLK1S1	306.89	-0.0284932	0.0394173	-0.722861	0.469765	0.694582
GORAB	364.761	0.0223389	0.0309049	0.722828	0.469786	0.694582
OGFOD1	335.8	-0.0164458	0.0227526	-0.722808	0.469798	0.694582
ELAC1	102.317	0.01901	0.026302	0.722759	0.469828	0.694582
FAM120A	1962.93	0.0205141	0.0283916	0.72254	0.469962	0.694668
ZCCHC5	16.6049	-0.0873106	0.12084	-0.722531	0.469968	0.694668
RP1-224A6.3	0.867011	-0.16965	0.234806	-0.72251	0.469981	NA
SERPINA5	6.40446	0.100845	0.13966	0.722071	0.470251	0.694981
TMEM42	83.0468	-0.0318195	0.0440702	-0.722019	0.470283	0.694981
SLC15A2	179.331	0.0378482	0.0524253	0.721946	0.470328	0.694981
NREP	347.383	-0.0311818	0.0431928	-0.721921	0.470343	0.694981
FAM92B	3.57855	-0.171968	0.238218	-0.721892	0.470361	NA
EPHA1	34.6538	0.061604	0.0853667	0.721639	0.470516	0.695176
KLHL17	49.448	-0.0437212	0.0606094	-0.72136	0.470688	0.6953
MARS	828.95	0.0163391	0.0226512	0.721334	0.470704	0.6953
SLA2	57.7982	0.0476937	0.0661283	0.72123	0.470768	0.6953
EXOSC4	85.3291	0.0332338	0.0460815	0.721198	0.470788	0.6953
GPATCH8	806.434	-0.0206869	0.0286851	-0.721171	0.470804	0.6953
LOC100129461	5.14322	0.0757825	0.105116	0.720944	0.470944	0.69544
UQCC2	173.894	0.0343736	0.0476844	0.720856	0.470998	0.69544
UBE2G2	1147.71	-0.013278	0.0184208	-0.720818	0.471021	0.69544
NGLY1	533.997	0.0172511	0.0239376	0.720667	0.471114	0.695466
RFC1	1362.67	-0.0212693	0.0295201	-0.720502	0.471216	0.695466
CDK9	598.446	-0.0186811	0.0259291	-0.720467	0.471237	0.695466
TCERG1	1033.6	0.0222059	0.0308217	0.720463	0.47124	0.695466
ADAMTS6	217.455	-0.0463672	0.0643581	-0.720457	0.471244	0.695466
DOCK7	1745.54	0.0157384	0.0218489	0.720329	0.471323	0.695523
LOC101929094	0.266524	-0.290797	0.403838	-0.720085	0.471473	NA
LOC102724626	2.89349	0.0902797	0.125387	0.720008	0.47152	NA
TMEM161A	48.636	-0.0496905	0.0690161	-0.719984	0.471535	0.695775
ITIH4	392.305	-0.0778537	0.108166	-0.719763	0.471671	0.695916
LOC100506882	2.74448	0.108462	0.150692	0.719759	0.471673	NA
LINC01030	1.16413	-0.15086	0.20961	-0.719715	0.471701	NA
MDS2	0.873417	0.167968	0.233412	0.719618	0.47176	NA
SIN3A	739.607	-0.0284145	0.0394858	-0.719612	0.471764	0.695992
LOC101929057	7.02209	-0.0665954	0.0925532	-0.719537	0.47181	0.696001
TREH	0.152222	-0.51004	0.709052	-0.719327	0.47194	NA
RP11-745C15.2	1.44165	-0.124978	0.173774	-0.719195	0.472021	NA
CCR3	5.11928	-0.1357	0.188751	-0.718937	0.47218	NA
MRPL43	370.285	-0.0230802	0.0321036	-0.71893	0.472184	0.696492
TRNAE11	0.606882	-0.205162	0.285376	-0.718919	0.472191	NA
TSR1	635.238	0.0139663	0.0194297	0.718812	0.472257	0.696539
ZC3H7A	1073.79	-0.0205724	0.0286255	-0.718672	0.472343	0.696606
UBE3A	2130.57	0.0158992	0.0221261	0.718572	0.472404	0.696636
SHD	1.52858	0.173384	0.241324	0.71847	0.472468	NA
ILVBL	226.416	-0.0392949	0.0547014	-0.718353	0.47254	0.696775
FAU	2211.27	-0.0265021	0.036906	-0.718098	0.472697	0.696885
LOC102724693	7.46094	-0.0690925	0.0962191	-0.718075	0.472711	0.696885
ZKSCAN1	1906.2	-0.0156715	0.0218257	-0.718032	0.472737	0.696885
LOC102724711	12.0391	0.0651989	0.0908191	0.717899	0.472819	0.696946
RTN3	1172.86	0.0209326	0.0291654	0.717721	0.472929	0.697042
LCA5L	11.7822	0.0586958	0.0817915	0.717627	0.472987	0.697042
EIF2A	1466.13	0.0232218	0.0323606	0.717594	0.473008	0.697042
GRHL3	1.05615	0.151723	0.211466	0.717481	0.473078	NA
PPP1R8	546.178	0.0158964	0.0221603	0.717335	0.473167	0.697204
LINC00167	6.68324	0.0650364	0.0906704	0.717283	0.473199	0.697204
PIM3	321.631	0.0453978	0.0633086	0.717087	0.47332	0.697314
ZNF322	262.118	-0.0257836	0.0359589	-0.717029	0.473356	0.697314
LOC101927589	1.97946	0.12857	0.179332	0.716936	0.473414	NA
TRIM69	120.464	0.026738	0.0373039	0.716763	0.473521	0.697496
MIR4730	1.18445	-0.160309	0.22368	-0.716691	0.473565	NA
AHSP	1.87319	0.231479	0.323016	0.716617	0.47361	NA
TRNAD16	12.5722	-0.086465	0.120748	-0.716076	0.473945	0.698038
PRKCE	226.097	0.0301882	0.0421609	0.716023	0.473977	0.698038
TRNAH6	6.36177	-0.084701	0.118313	-0.715906	0.47405	0.698038
COG6	637.044	-0.0206201	0.0288054	-0.715842	0.474089	0.698038
TKT	1489.48	0.0343727	0.0480185	0.715822	0.474101	0.698038
CD300LF	117.449	0.0688287	0.0961623	0.715756	0.474142	0.698038
CD8A	134.26	0.0592029	0.0827199	0.715703	0.474175	0.698038
IRX6	2.51577	-0.132395	0.185009	-0.715613	0.47423	NA
MRPL12	54.4074	0.0484736	0.067751	0.715467	0.474321	0.698107
TMEM102	76.5429	0.0407457	0.0569547	0.715406	0.474358	0.698107
PHF7	77.502	0.019161	0.0267858	0.715342	0.474398	0.698107
TIGD1	57.9882	0.0297444	0.0415833	0.715295	0.474427	0.698107
GPR84	70.1626	0.0624497	0.0873063	0.715294	0.474427	0.698107
SMARCA5-AS1	1.73312	-0.118793	0.166105	-0.715165	0.474507	NA
COMMD7	159.506	-0.0275545	0.038531	-0.715126	0.474531	0.698199
LOC101927018	0.37164	0.268339	0.375289	0.71502	0.474597	NA
CCDC6	1323.66	-0.0264289	0.0369765	-0.714748	0.474764	0.698413
ARL6IP5	4032.95	0.0223765	0.0313068	0.714748	0.474765	0.698413
APOBEC3A	35.5228	-0.105988	0.148309	-0.714639	0.474832	0.698413
RUNDC3B	36.2918	-0.0572897	0.0801686	-0.714615	0.474847	0.698413
STAMBP	536.669	-0.0131077	0.0183438	-0.714559	0.474881	0.698413
LOC646214	18.0108	-0.0709908	0.0994196	-0.714052	0.475195	0.698628
CBL	955.093	0.0358488	0.0502103	0.713973	0.475244	0.698628
ZNF451	2151.92	0.0148927	0.0208597	0.713945	0.475261	0.698628
UGGT2	1100.82	-0.0259084	0.0362902	-0.713922	0.475276	0.698628
YBX3	1298.92	0.0196274	0.027493	0.713907	0.475285	0.698628
2024-03-09	90.9301	0.0339457	0.0475564	0.713799	0.475352	0.698628
HBS1L	1050	0.0195284	0.0273586	0.713793	0.475355	0.698628
HNRNPR	1881.14	0.024185	0.0338825	0.713792	0.475356	0.698628
KIR3DL1	0.639052	-0.239569	0.335682	-0.713678	0.475426	NA
FAM81A	20.0186	-0.0444562	0.0623122	-0.713442	0.475572	0.698834
CD5	41.316	0.0643508	0.0901989	0.713433	0.475578	0.698834
KIR2DL1	0.302885	-0.298611	0.418581	-0.713389	0.475605	NA
DDX43	55.3297	-0.0834068	0.116943	-0.713227	0.475705	0.69896
LOC101928506	2.09935	-0.114718	0.160845	-0.713222	0.475708	NA
LRRC3DN	16.6985	-0.0772061	0.108263	-0.713131	0.475765	0.698987
STEAP2-AS1	1.0376	0.152267	0.213533	0.713082	0.475795	NA
UBE2Q2P3	5.21097	0.0900699	0.126337	0.712936	0.475886	0.699097
DNAJB1	663.193	-0.0212032	0.0297455	-0.712819	0.475958	0.699097
CD8B	42.1177	0.0671794	0.0942457	0.712811	0.475963	0.699097
TAF5	122.991	0.023343	0.0327543	0.71267	0.47605	0.69913
CCSER1	84.8825	-0.0539795	0.0757456	-0.712642	0.476067	0.69913
TMEM155	2.79834	0.123513	0.173318	0.712636	0.476071	NA
ABHD8	70.2848	-0.0404796	0.0568171	-0.712455	0.476183	0.69924
HTR1D	0.571274	-0.207495	0.29127	-0.712379	0.47623	NA
LOC102723512	0.310285	-0.342695	0.481092	-0.712326	0.476263	NA
MGC57346	50.3189	-0.0610451	0.0857207	-0.71214	0.476378	0.699414
RNF187	247.17	-0.036959	0.0518992	-0.71213	0.476384	0.699414
LOC102723513	0.608145	-0.196462	0.275898	-0.712082	0.476414	NA
KCNJ12	9.19596	-0.0659641	0.092652	-0.711956	0.476492	0.699513
GUK1	1589.72	-0.029407	0.041313	-0.71181	0.476582	0.699585
LOC101927579	34.2202	-0.0399052	0.0560703	-0.7117	0.476651	0.699597
PPM1G	622.236	0.0221107	0.0310699	0.711642	0.476686	0.699597
MIR197	9.3254	-0.0557572	0.0783551	-0.711597	0.476714	0.699597
MIR5094	3.17827	0.107673	0.151315	0.71158	0.476725	NA
SETD5	1626.65	-0.023569	0.0331408	-0.711176	0.476975	0.69992
SNORD102	28.0167	0.0522509	0.0734892	0.711001	0.477083	0.699996
TMEM97	53.2755	-0.0398915	0.0561095	-0.71096	0.477109	0.699996
LOC101929946	7.62156	-0.0757729	0.106595	-0.71085	0.477177	0.700032
ASTE1	204.407	-0.0188376	0.0265024	-0.710788	0.477216	0.700032
LRRIQ1	1.54505	-0.145144	0.204349	-0.710278	0.477532	NA
HCP5	261.084	0.04047	0.0569785	0.710267	0.477538	0.700444
EPC2	897.302	-0.0243204	0.0342557	-0.709968	0.477724	0.700501
APPL1	1915.98	0.0202263	0.0284902	0.70994	0.477742	0.700501
GRB14	22.7489	-0.0698417	0.098401	-0.709766	0.477849	0.700501
SLC12A2	512.835	-0.0215158	0.0303149	-0.709744	0.477863	0.700501
RP11-509J21.1	47.507	-0.0417303	0.0587977	-0.709728	0.477873	0.700501
ATAD1	1044.85	-0.0242235	0.0341315	-0.709709	0.477884	0.700501
NGEF	53.379	0.0767645	0.108174	0.70964	0.477927	0.700501
CDRT1	6.96145	-0.069712	0.0982451	-0.709572	0.47797	0.700501
GBP5	717.504	0.0594351	0.0837645	0.70955	0.477983	0.700501
TRHDE	36.0476	-0.0804298	0.113355	-0.709542	0.477988	0.700501
CTD-2337A12.1	10.0348	-0.0582056	0.0820537	-0.709359	0.478102	0.700606
WDFY3	4639.82	-0.0169324	0.0238729	-0.709271	0.478156	0.700626
TBX6	4.48806	0.0863777	0.121791	0.709228	0.478183	NA
DKKL1	1.10723	-0.153443	0.216375	-0.709152	0.47823	NA
LOC102724607	81.2217	-0.0371697	0.0524263	-0.70899	0.478331	0.700822
XDH	2.13628	0.129554	0.182743	0.70894	0.478362	NA
MIR6769A	0.883741	-0.185184	0.2613	-0.708701	0.47851	NA
TMC5	0.572691	-0.238032	0.335899	-0.708643	0.478546	NA
TBCEL	656.666	0.0187137	0.0264094	0.708601	0.478572	0.701115
LOC100129148	4.56569	-0.11179	0.157778	-0.708525	0.478619	NA
MROH9	2.54993	0.10849	0.153134	0.708467	0.478655	NA
MIP	0.586953	0.231386	0.32662	0.708425	0.478682	NA
GFI1B	2.65969	0.166959	0.235701	0.708352	0.478727	NA
ZNF835	46.7846	-0.0388123	0.0547945	-0.708325	0.478744	0.701258
FAM45A	281.862	0.0190553	0.0269024	0.708311	0.478752	0.701258
LOC101929805	0.477322	-0.261244	0.368833	-0.708297	0.478761	NA
RP11-18H21.1	4.8914	-0.101894	0.14389	-0.708138	0.478859	NA
ZIC1	1.677	-0.169865	0.239932	-0.707972	0.478962	NA
TRNAG18	1.05158	-0.15027	0.212255	-0.707969	0.478965	NA
LOC102723666	12.8244	0.0615957	0.0870111	0.707907	0.479003	0.70144
IRF6	72.707	0.0627687	0.0886888	0.707741	0.479106	0.70144
LINC01024	23.5588	-0.0377742	0.0533781	-0.707672	0.479149	0.70144
TMEM106B	1506.93	-0.0314343	0.0444197	-0.707667	0.479152	0.70144
VPS13C	8839.36	0.014856	0.0209949	0.707598	0.479195	0.70144
LOC101930452	1.46501	-0.151326	0.213859	-0.707596	0.479196	NA
CPNE7	9.65608	0.0804197	0.113654	0.707584	0.479204	0.70144
EIF3L	2598.63	-0.0203097	0.0287029	-0.707583	0.479204	0.70144
NARFL	97.3023	-0.0408236	0.0576996	-0.707519	0.479244	0.70144
LINC00346	182.587	-0.0287845	0.040684	-0.707514	0.479247	0.70144
HSPA4	1801.48	0.0190837	0.0269787	0.707361	0.479342	0.701493
TRNAI2	0.948441	0.170917	0.241628	0.707359	0.479344	NA
C4orf46	86.2716	-0.0231866	0.0327808	-0.707323	0.479366	0.701493
MORC2	412.778	-0.0199289	0.0281785	-0.707237	0.479419	0.701511
LOC102724529	0.687518	0.181496	0.256641	0.707199	0.479443	NA
LRCOL1	0.449544	0.239968	0.339346	0.707146	0.479476	NA
TTLL6	0.747849	-0.195215	0.276109	-0.707021	0.479553	NA
MIR6503	3.17315	-0.151892	0.21484	-0.707001	0.479566	NA
RETSAT	465.505	0.0211579	0.0299295	0.706925	0.479613	0.70172
RRAS2	244.41	-0.0413679	0.0585223	-0.706874	0.479645	0.70172
RASAL1	2.15021	-0.134646	0.190482	-0.706868	0.479648	NA
HTR1F	10.0129	-0.0795067	0.11249	-0.706789	0.479697	0.701737
AC007163.6	0.366977	-0.275977	0.390483	-0.706759	0.479716	NA
LOC100996717	51.6727	0.0496836	0.0703034	0.706702	0.479752	0.701756
LOC101928860	1.71685	-0.123778	0.175158	-0.706665	0.479775	NA
ARIH2OS	15.2997	-0.0456037	0.0645609	-0.706368	0.47996	0.701884
LTV1	306.917	0.0184978	0.0261877	0.706354	0.479968	0.701884
RBMX	1687.32	-0.0135999	0.0192538	-0.706352	0.479969	0.701884
SYCP3	8.61486	-0.0652874	0.0924364	-0.706295	0.480005	0.701884
SRRM4	4.70399	-0.129475	0.183317	-0.706293	0.480006	NA
IARS2	1331.11	0.0166693	0.0236126	0.705951	0.480218	0.702102
NBPF1	240.777	-0.0339346	0.0480712	-0.705923	0.480236	0.702102
LOC102724689	0.293358	0.33735	0.477972	0.705794	0.480316	NA
TXNDC17	227.829	0.0277941	0.0393829	0.705739	0.48035	0.702209
ARFGEF1	2223.08	0.0156322	0.0221526	0.705659	0.4804	0.702222
GPA33	2.46088	-0.106749	0.1513	-0.705547	0.48047	NA
LOC646127	3.44983	0.102216	0.144879	0.70553	0.480481	NA
ATP5I	492.742	0.0242501	0.0343803	0.705349	0.480593	0.702443
ICAM2	155.047	0.0473219	0.0671005	0.70524	0.480661	0.702447
FXR2	326.568	-0.0158093	0.0224192	-0.70517	0.480705	0.702447
CTDSPL2	895.078	0.0220881	0.0313245	0.705137	0.480725	0.702447
TRIM65	234.939	-0.0378976	0.0537495	-0.705079	0.480761	0.702447
LOC101929704	6.79933	-0.0687182	0.0975094	-0.704734	0.480976	0.702664
ZNF292	2640.41	-0.0225228	0.0319605	-0.704708	0.480992	0.702664
LRRC9	0.238164	0.370709	0.52611	0.704623	0.481045	NA
ARL17B	25.9447	-0.0904275	0.128354	-0.704518	0.48111	0.702777
CCDC42B	0.56632	-0.195735	0.277863	-0.704428	0.481166	NA
NBN	1553.08	0.0217138	0.0308347	0.704198	0.48131	0.703008
TEKT3	5.85009	0.0814952	0.115758	0.704011	0.481426	0.703035
RAD9B	22.4312	0.0417524	0.059309	0.703981	0.481444	0.703035
CRK	1428.35	0.0128414	0.0182423	0.703933	0.481474	0.703035
SETD8	376	-0.0260512	0.0370098	-0.703902	0.481494	0.703035
TNR	7.42438	-0.103403	0.146935	-0.703731	0.4816	0.70313
FOLH1	9.00165	0.109878	0.156201	0.703437	0.481784	0.703173
RNPEP	362.302	0.0366397	0.0520905	0.703387	0.481815	0.703173
ATP5D	85.3579	-0.0526273	0.0748205	-0.703381	0.481819	0.703173
MIR3117	14.6183	-0.064019	0.0910165	-0.703377	0.481821	0.703173
TSGA10	62.3718	0.0381928	0.0543011	0.703353	0.481836	0.703173
CDX1	1.39462	0.134512	0.191254	0.703317	0.481858	NA
LOC100505534	1.19626	-0.14291	0.203202	-0.703288	0.481876	NA
OR6N1	0.210948	0.370236	0.526543	0.703145	0.481965	NA
TBC1D32	251.178	-0.0245328	0.0348914	-0.703119	0.481981	0.703231
LINC00960	14.7546	0.153449	0.218245	0.703104	0.481991	0.703231
KATNB1	51.7753	-0.0457912	0.065133	-0.703041	0.48203	0.703231
PTCHD3	1.08564	0.21068	0.299696	0.70298	0.482068	NA
SLC25A36	1195.76	-0.0212375	0.0302131	-0.702924	0.482103	0.703231
ZAN	0.202939	-0.827782	1.17771	-0.702876	0.482133	NA
RNF114	743.812	0.0168885	0.024028	0.702868	0.482138	0.703231
TMEM14B	382.817	0.0218696	0.0311188	0.702777	0.482194	0.703231
SLC39A10	757.958	0.025093	0.0357137	0.702616	0.482295	0.703231
LOC102724642	8.10359	-0.140304	0.199703	-0.702563	0.482328	0.703231
TRIT1	273.058	0.0177266	0.025232	0.702546	0.482339	0.703231
RALGAPA2	725.498	0.0273453	0.0389263	0.70249	0.482373	0.703231
AIMP1	517.659	-0.0214731	0.0305685	-0.702457	0.482394	0.703231
UNK	363.73	-0.0229317	0.0326484	-0.702382	0.482441	0.703231
LOC375196	1.78759	-0.124921	0.177855	-0.702378	0.482443	NA
MIR635	7.50877	0.0628284	0.0894526	0.702365	0.482452	0.703231
LOC440386	5.96499	0.0728802	0.103773	0.702306	0.482488	0.703231
KIAA1652	22.4923	-0.0653995	0.0931226	-0.702295	0.482495	0.703231
GFRA2	62.2987	0.0686444	0.0977541	0.702215	0.482545	0.703244
WSB1	4739.16	0.0242355	0.0345199	0.702074	0.482633	0.703312
LAMTOR3	725.159	0.023095	0.0328993	0.701989	0.482686	0.703316
LOC101929552	0.976682	0.151137	0.215313	0.701942	0.482715	NA
MAMDC4	48.1016	-0.0474685	0.0676252	-0.701936	0.482719	0.703316
LILRA5	149.812	0.0716255	0.102081	0.701655	0.482894	0.703485
LRRK1	546.562	0.0345974	0.049311	0.701618	0.482918	0.703485
ZNF737	563.259	-0.030746	0.0438299	-0.701484	0.483001	0.703546
PCNXL4	1005.51	0.0127525	0.018183	0.701345	0.483088	0.703561
PKN2	1171.55	-0.0180672	0.0257613	-0.701332	0.483096	0.703561
LOC102724364	23.6773	0.0515244	0.0734731	0.701269	0.483135	0.703561
MAGEE2	2.71472	-0.11058	0.157704	-0.701189	0.483185	NA
SMPD2	76.3427	0.0353194	0.0503715	0.701178	0.483192	0.703584
ACTR6	273.968	0.0234666	0.0334778	0.70096	0.483328	0.703721
TNFSF15	152.576	0.0692276	0.0987805	0.700823	0.483414	0.703773
WDR62	16.4732	0.0659805	0.0941542	0.700771	0.483446	0.703773
FAM210B	711.727	-0.0188346	0.026884	-0.700586	0.483561	0.703881
LOC102724153	0.378758	0.256273	0.365804	0.700576	0.483568	NA
PLEKHG1	369.865	-0.0298733	0.0426547	-0.700351	0.483708	0.704034
SLC38A1	977.401	-0.0273583	0.0390755	-0.700139	0.48384	0.704166
FLJ42351	12.232	-0.0603123	0.086178	-0.699857	0.484016	0.704362
RPGRIP1L	225.153	-0.0297773	0.0425548	-0.699741	0.484089	0.704408
SH3GL1P1	14.0953	0.0610452	0.0872802	0.699416	0.484292	0.704643
CUTC	220.928	0.0184349	0.0263666	0.699175	0.484443	0.704802
SAFB	747.92	0.0164875	0.023585	0.699068	0.48451	0.704811
CPQ	1466.16	0.0173891	0.024876	0.699032	0.484532	0.704811
HBP1	1651.65	0.0167008	0.0239021	0.698715	0.48473	0.704991
MTHFSD	141.938	-0.0193081	0.0276358	-0.698662	0.484763	0.704991
MIPEPP3	34.1433	-0.0493593	0.070657	-0.698576	0.484817	0.704991
NEURL1B	155.594	0.0587638	0.0841245	0.698534	0.484844	0.704991
SNX16	194.541	-0.0277896	0.0397845	-0.698503	0.484863	0.704991
MORF4L1	3377.96	-0.0153369	0.0219643	-0.698265	0.485011	0.705121
SFXN2	59.2344	0.0403314	0.0577658	0.698187	0.48506	0.705121
CORIN	39.2377	-0.0634747	0.0909223	-0.69812	0.485102	0.705121
C16orf13	85.5689	-0.0464698	0.0665707	-0.698052	0.485145	0.705121
KL	15.7313	-0.0556514	0.079736	-0.697946	0.485211	0.705121
RNF128	23.7229	0.100754	0.14436	0.697939	0.485215	0.705121
EIF2B2	311.467	0.0209868	0.0300715	0.697897	0.485242	0.705121
TRNAA29	0.568441	0.220144	0.315439	0.697896	0.485242	NA
CHRNA6	10.271	0.0798743	0.114478	0.697726	0.485349	0.705174
LOC101927722	1.03164	0.200414	0.287273	0.697644	0.4854	NA
ZIM2	1.39432	0.144554	0.207218	0.697595	0.48543	NA
RGS9BP	1.25762	-0.134372	0.192635	-0.697545	0.485462	NA
POMC	17.3269	0.0838379	0.120198	0.697499	0.485491	0.705174
NOL7	508.544	0.0197243	0.0282796	0.697475	0.485506	0.705174
IL23R	11.3282	0.0947033	0.135786	0.697447	0.485523	0.705174
MYCN	7.07045	-0.077994	0.111842	-0.697358	0.485579	0.705174
ARMC6	146.499	-0.0361619	0.0518585	-0.697319	0.485603	0.705174
CDK7	259.337	0.0197704	0.0283555	0.697233	0.485657	0.705174
SMIM7	626.469	-0.0145553	0.0208763	-0.697218	0.485667	0.705174
MAOA	758.338	-0.0403384	0.0578584	-0.697192	0.485683	0.705174
KIAA1430	1588.7	-0.0287814	0.0412828	-0.697176	0.485693	0.705174
C8orf47	1.38968	-0.127905	0.183524	-0.696942	0.485839	NA
SNORA22	52.7163	0.0801615	0.115059	0.696699	0.485991	0.705547
TCEAL4	1018.67	0.0488771	0.0701816	0.696438	0.486155	0.705724
MIR3140	25.1065	0.0528793	0.0759437	0.696296	0.486243	0.705793
LOC101929427	0.14077	-0.452948	0.650591	-0.69621	0.486297	NA
SSTR2	45.3105	0.080437	0.115538	0.696193	0.486308	0.705797
TPO	13.3538	0.144363	0.207371	0.696159	0.486329	0.705797
OFD1	587.619	-0.0225389	0.0323859	-0.695948	0.486461	0.705928
TIGD2	75.4113	0.0316069	0.0454207	0.695868	0.486511	0.705941
SNORD4B	2.79086	0.0944213	0.135747	0.695569	0.486699	NA
CELF6	91.0755	0.0431136	0.0619839	0.69556	0.486704	0.706161
MST1L	3.16127	-0.111118	0.159762	-0.695522	0.486728	NA
ALDH3B1	262.715	0.0450409	0.064767	0.69543	0.486786	0.706219
CD3EAP	42.2585	0.0364048	0.0523616	0.695258	0.486894	0.706262
JMJD1C	3393	0.0184448	0.0265315	0.695202	0.486929	0.706262
FYTTD1	1417.66	0.020522	0.0295202	0.695184	0.48694	0.706262
COX6C	884.297	0.0297263	0.0427697	0.695032	0.487035	0.70634
KCTD18	397.103	0.0226387	0.0325928	0.694594	0.48731	0.70666
TRIM35	359.92	-0.0128626	0.0185194	-0.694547	0.487339	0.70666
RNF19B	322.591	0.0343414	0.04945	0.694466	0.48739	0.706674
PTCHD2	0.600859	-0.237006	0.341382	-0.694255	0.487522	NA
LINC00840	12.8671	0.0581501	0.083761	0.694238	0.487533	0.706821
ZNF347	466.668	-0.0208544	0.0300431	-0.694151	0.487588	0.70684
LOC100996442	1.76966	0.163984	0.23636	0.693787	0.487816	NA
MIR2355	13.2888	0.0530248	0.0764352	0.693722	0.487856	0.707139
LHFPL3-AS1	0.621987	-0.211333	0.30465	-0.693692	0.487875	NA
LIPJ	17.9786	0.042508	0.0612781	0.693689	0.487877	0.707139
MIR6847	0.837195	0.161861	0.233372	0.693575	0.487949	NA
OR2AG2	1.20739	0.164952	0.237861	0.69348	0.488008	NA
YLPM1	1050.15	-0.0223291	0.0322014	-0.693421	0.488045	0.707263
LOC101928004	5.14682	0.118406	0.170774	0.693345	0.488093	0.707263
ZSCAN16	72.1798	0.0269498	0.0388711	0.693311	0.488114	0.707263
ARHGEF39	9.68361	0.0564339	0.0814022	0.693272	0.488139	0.707263
LOC100505504	3.56119	-0.116049	0.167399	-0.69325	0.488153	NA
UPRT	361.415	0.0235784	0.0340127	0.693223	0.48817	0.707263
SEMA6A	48.3671	-0.0726809	0.104864	-0.693099	0.488248	0.707271
NLGN4X	97.9623	-0.0864961	0.1248	-0.693081	0.488259	0.707271
BAIAP2L1	11.554	0.0650681	0.0939093	0.692882	0.488383	0.707391
RP11-154D6.1	5.39301	-0.0847329	0.122346	-0.692568	0.48858	0.707616
LOC101928798	0.41185	0.214031	0.309077	0.692485	0.488633	NA
TSPYL6	0.804148	-0.182779	0.26397	-0.692421	0.488673	NA
TAF6L	97.3112	-0.0257501	0.0372	-0.692206	0.488808	0.707886
MIR933	3.22659	-0.0828543	0.119707	-0.692143	0.488848	NA
MIR601	3.42924	0.0932754	0.134766	0.69213	0.488856	NA
SFXN4	144.271	0.0260911	0.0376988	0.692095	0.488878	0.707926
SEPT5-GP1BB	7.94764	-0.0756421	0.109312	-0.691982	0.488948	0.707936
NPAT	890.123	0.0163285	0.0235984	0.691933	0.488979	0.707936
FRMPD2P1	2.75188	0.212859	0.307652	0.691882	0.489012	NA
LOC389607	14.1805	0.0704589	0.101838	0.691871	0.489018	0.707936
CMTM1	19.1144	0.0577859	0.0835273	0.69182	0.48905	0.707936
CCDC178	3.24309	-0.105346	0.152332	-0.691557	0.489216	NA
COG4	653.026	-0.0177438	0.0256684	-0.691271	0.489395	0.708343
CDKAL1	522.298	0.0124082	0.0179506	0.69124	0.489415	0.708343
GPR52	41.4642	0.0364358	0.0527271	0.691027	0.489548	0.708476
PROSER2-AS1	2.06616	-0.112203	0.162409	-0.690865	0.489651	NA
PARP6	307.017	0.0239101	0.0346111	0.690822	0.489678	0.708603
PAPOLB	9.94912	-0.0698056	0.101066	-0.690694	0.489758	0.708625
THOC6	171.176	-0.0290789	0.0421029	-0.690664	0.489777	0.708625
LOC102724542	0.262059	-0.46943	0.679779	-0.690562	0.489841	NA
LOC102724200	41.3383	0.0362184	0.0524605	0.690395	0.489946	0.70875
CETP	12.2706	0.0953086	0.138049	0.690394	0.489946	0.70875
ESPNL	3.35265	-0.13542	0.196157	-0.690369	0.489962	NA
CEP112	455.857	-0.0309946	0.0449089	-0.690166	0.49009	0.708844
ZNF598	147.528	-0.0368458	0.0533874	-0.690159	0.490094	0.708844
TEX40	0.462161	0.192438	0.278838	0.690144	0.490104	NA
LOC102724748	46.6392	-0.0437463	0.0633923	-0.69009	0.490138	0.708847
NKX6-3	0.229109	-0.466509	0.676187	-0.689911	0.49025	NA
CCR8	5.81313	0.121274	0.175804	0.689824	0.490305	0.709029
EXOC3L1	13.3068	0.0732089	0.106204	0.689321	0.490622	0.709426
ZBTB1	1490	0.020146	0.0292292	0.689241	0.490672	0.709438
FAM98A	469.861	-0.0160234	0.0232504	-0.689169	0.490717	0.709441
EVL	528.285	0.0370361	0.0537452	0.689106	0.490757	0.709441
ATP1A3	1.83207	-0.138408	0.200936	-0.688819	0.490937	NA
BRK1	1095.93	0.0199544	0.0289786	0.68859	0.491081	0.70975
LOC101929250	7.24321	-0.0808607	0.117432	-0.688573	0.491092	0.70975
SRGAP2D	56.9066	0.0538956	0.078276	0.688533	0.491117	0.70975
GRAP2	79.8209	0.0543453	0.0789329	0.688501	0.491138	0.70975
PRRC2C	4774.37	0.0221317	0.0321499	0.688392	0.491206	0.709788
C16orf98	4.74058	0.0757805	0.110085	0.688379	0.491214	NA
IER5L	337.922	-0.0387125	0.0562498	-0.688225	0.491311	0.709828
NR2C2AP	87.2591	-0.031135	0.0452401	-0.688216	0.491317	0.709828
LHB	0.817102	0.189957	0.276016	0.688209	0.491321	NA
VIM	64370.5	-0.0219258	0.0318639	-0.688108	0.491385	0.709866
TNS4	1.07235	0.166298	0.24172	0.687978	0.491467	NA
FAM218A	17.5157	0.0560335	0.0814531	0.687924	0.491501	0.709973
INSM2	0.25231	-0.392251	0.570256	-0.687851	0.491547	NA
CCDC144CP	143.323	-0.0456684	0.066396	-0.687819	0.491566	0.710008
SNORA70D	1.59918	-0.131607	0.19135	-0.687782	0.49159	NA
SEC14L6	2.65454	-0.116503	0.169393	-0.687765	0.491601	NA
LOC643802	4.71532	0.139336	0.202675	0.687485	0.491777	NA
EYA3	522.33	0.0144161	0.0209718	0.687405	0.491828	0.710325
SEZ6L2	29.2522	0.0855276	0.124436	0.68732	0.491881	0.710342
ZHX1	1062.71	-0.0217671	0.0316763	-0.687171	0.491975	0.710355
LOC102724630	5.11971	0.075871	0.110413	0.687159	0.491982	0.710355
CLTB	582.114	-0.0231834	0.0337406	-0.687107	0.492015	0.710355
SMAD5-AS1	1.30555	-0.139769	0.20353	-0.686726	0.492256	NA
CEACAM22P	1.0673	0.179479	0.261388	0.686635	0.492313	NA
PPA2	475.633	0.0171571	0.0249882	0.68661	0.492328	0.710747
DNM1	27.5648	0.0683452	0.0995862	0.686292	0.492529	0.710976
LOC102724907	8.0482	0.065517	0.0955079	0.685986	0.492722	0.711194
CTRL	8.09475	0.073039	0.10649	0.685879	0.49279	0.711232
AC009473.1	3.2977	-0.0827975	0.120741	-0.685744	0.492875	NA
NUDT16	663.747	0.0211417	0.030833	0.685682	0.492914	0.71135
GSG1	0.579099	-0.216656	0.315993	-0.685635	0.492944	NA
FABP3	476.018	0.0458451	0.0668831	0.685451	0.493059	0.7115
FASTKD5	254.683	0.0151181	0.0220627	0.685233	0.493197	0.711597
LOC102724764	11.2958	-0.0642536	0.0937719	-0.685212	0.49321	0.711597
RP11-536I6.1	0.403277	0.235334	0.343503	0.685102	0.49328	NA
MIR558	4.55217	0.0775668	0.113225	0.685066	0.493302	NA
NKG7	14.3873	-0.0798665	0.116591	-0.685015	0.493335	0.711652
TNFAIP6	202.582	0.0505049	0.0737293	0.685004	0.493341	0.711652
SLC19A1	41.3069	-0.0689067	0.100601	-0.684953	0.493373	0.711652
SLC38A4	12.3306	-0.0951328	0.138911	-0.684845	0.493442	0.71169
MIR626	1.44379	-0.133113	0.194386	-0.684787	0.493479	NA
RP11-344B5.2	19.8236	0.0687182	0.100368	0.684665	0.493556	0.711724
PRMT1	329.209	-0.0217978	0.0318376	-0.684655	0.493562	0.711724
P2RY6	113.152	0.0407604	0.0595382	0.684609	0.49359	0.711724
FBXL8	16.4488	-0.0562929	0.0822355	-0.684532	0.493639	0.711733
C20orf195	0.768111	-0.167671	0.24502	-0.684315	0.493776	NA
NLRP6	7.59037	-0.106477	0.155607	-0.684269	0.493806	0.711913
C21orf67	9.67292	-0.057836	0.0845445	-0.684089	0.493919	0.712016
LOC100129550	252.175	0.028778	0.042079	0.683905	0.494035	0.712124
LOC286178	0.99684	0.172114	0.251697	0.683813	0.494094	NA
KIAA0825	200.032	-0.021272	0.0311114	-0.683735	0.494143	0.712172
LOC283693	6.59801	0.0665613	0.0973519	0.683719	0.494153	0.712172
FCN3	3.49706	0.120675	0.176526	0.683607	0.494223	NA
SLC27A6	0.906691	0.246623	0.360782	0.683579	0.494241	NA
ALMS1-IT1	39.0423	-0.0358899	0.0525049	-0.683555	0.494256	0.712262
EFCAB12	1.8459	-0.131772	0.192818	-0.683401	0.494354	NA
MIR3120	1.1323	-0.145522	0.212961	-0.683327	0.4944	NA
SMIM20	194.824	0.0239918	0.035113	0.683272	0.494435	0.712394
ETV6	604.631	0.033092	0.0484356	0.683216	0.49447	0.712394
TMEM194A	407.651	-0.0179059	0.0262085	-0.683211	0.494474	0.712394
LOC102724675	3.19926	-0.0918271	0.134435	-0.683057	0.494571	NA
AC074289.1	30.2394	-0.0535173	0.0783582	-0.682983	0.494618	0.712541
BFSP2	0.831964	-0.184091	0.269556	-0.682941	0.494644	NA
FSIP2	25.7478	-0.113418	0.166097	-0.68284	0.494708	0.712611
FTCDNL1	22.4488	0.0643774	0.094299	0.682695	0.4948	0.712682
NPIPA1	59.8937	-0.0453938	0.0665058	-0.682554	0.494889	0.712751
PAAF1	170.507	0.016849	0.0246892	0.682444	0.494958	0.71279
EFCAB6	56.0145	-0.0332429	0.0487181	-0.682352	0.495016	0.712795
PMF1	92.6444	-0.0289873	0.0424878	-0.68225	0.495081	0.712795
RAPGEF5	756.805	-0.038964	0.0571118	-0.68224	0.495087	0.712795
LINC00866	0.496475	0.231682	0.339605	0.682208	0.495107	NA
SNORD14E	13.2579	-0.0584282	0.0856675	-0.682035	0.495217	0.712882
FGF12	6.82632	0.0751514	0.110191	0.682012	0.495231	0.712882
MKLN1-AS	22.9826	-0.034082	0.0499815	-0.681892	0.495307	0.712931
TSGA10IP	1.35913	0.145883	0.213962	0.681816	0.495356	NA
KLKB1	44.1112	-0.0576147	0.0845055	-0.681786	0.495374	0.712938
DDX50	758.466	-0.0189577	0.0278073	-0.681752	0.495396	0.712938
MROH2B	0.367636	-0.264897	0.388586	-0.681695	0.495432	NA
SEC24C	952.447	-0.0201164	0.0295137	-0.681596	0.495495	0.71302
LOC644554	23.7892	-0.0533416	0.0783019	-0.68123	0.495726	0.713223
CCDC51	98.3247	0.0224526	0.0329597	0.681215	0.495736	0.713223
C1QTNF1-AS1	1.54583	0.126451	0.185637	0.68117	0.495764	NA
CLEC3B	431.838	0.0487834	0.0716173	0.681168	0.495765	0.713223
CNN3	2101.59	-0.0340126	0.049942	-0.681042	0.495845	0.713223
MIR597	3.8561	-0.079523	0.116785	-0.680936	0.495912	NA
TAS2R43	34.0235	0.0975033	0.143195	0.680915	0.495925	0.713223
HTR7	146.718	0.0355508	0.052217	0.680828	0.49598	0.713223
WDR48	973.807	0.0166938	0.0245245	0.680699	0.496062	0.713223
VRK2	519.669	0.0162807	0.0239201	0.68063	0.496106	0.713223
LOC101929133	2.87992	-0.131959	0.193891	-0.680586	0.496134	NA
CXorf56	293.364	-0.0217899	0.0320184	-0.680544	0.49616	0.713223
RPS6KC1	783.899	0.0126434	0.0185789	0.680526	0.496171	0.713223
RPS21	1203.67	-0.031174	0.0458089	-0.680522	0.496174	0.713223
TRIM37	762.196	0.017099	0.0251268	0.68051	0.496181	0.713223
LOC101928399	7.4787	-0.0868634	0.127647	-0.680498	0.496189	0.713223
TRPC2	8.78075	-0.0750357	0.110284	-0.680384	0.496262	0.713223
DCPS	125.805	0.0217426	0.0319566	0.680379	0.496265	0.713223
NAPSB	213.39	-0.0783858	0.11522	-0.680312	0.496307	0.713224
LRRCC1	366.886	-0.0368851	0.0542255	-0.680217	0.496367	0.71325
CTLA4	35.2451	0.0768784	0.113031	0.68015	0.496409	0.71325
C9orf131	0.306335	-0.324315	0.476862	-0.680103	0.496439	NA
VWA2	1.76938	-0.141848	0.208575	-0.68008	0.496454	NA
CAD	390.372	-0.0297978	0.0438159	-0.680068	0.496461	0.713265
MUC8	0.307393	-0.291878	0.429218	-0.680023	0.49649	NA
CYC1	385.467	-0.0301811	0.0444097	-0.679607	0.496753	0.713585
ERVK13-1	614.502	-0.0251254	0.0369718	-0.679585	0.496768	0.713585
RP11-415C15.2	0.52797	-0.20369	0.299737	-0.679562	0.496782	NA
LOC101927863	1.92592	0.107217	0.157786	0.679507	0.496817	NA
LOC101409256	6.47231	-0.0644575	0.094907	-0.679165	0.497034	0.713906
LOC102724397	4.38769	-0.0761236	0.112092	-0.679116	0.497064	NA
G6PD	255.764	-0.0366526	0.0539762	-0.67905	0.497106	0.713919
VASH2	5.60452	0.088808	0.130791	0.679009	0.497132	0.713919
CCDC163P	9.66694	-0.0843918	0.124297	-0.678952	0.497168	0.713919
SAMSN1-AS1	0.449006	-0.231478	0.340937	-0.678947	0.497171	NA
DNASE1L1	575.122	0.026726	0.0393717	0.678811	0.497257	0.713987
POLR3G	26.8664	0.0496275	0.0731195	0.678717	0.497317	0.714007
SLC6A9	28.3563	-0.0564122	0.0831234	-0.678657	0.497355	0.714007
TATDN2	691.18	0.0225081	0.0331699	0.678572	0.497409	0.714024
LOC101927297	0.584156	-0.262678	0.387193	-0.678417	0.497507	NA
LEMD2	502.225	0.0159199	0.0234691	0.678337	0.497558	0.714178
ANKRD2	3.42787	-0.0940306	0.138641	-0.678228	0.497627	NA
GPX1	3296.42	0.0548372	0.0808693	0.678096	0.497711	0.714337
XPO6	857.152	-0.0283077	0.0417601	-0.677863	0.497858	0.714488
TTF1	305.584	0.0156073	0.0230283	0.677746	0.497933	0.714535
CMKLR1	1828.71	0.0245525	0.0362408	0.677483	0.4981	0.714714
ABHD10	422.177	0.0215978	0.0318899	0.677261	0.49824	0.714856
IL18BP	104.402	0.0481427	0.0710921	0.677188	0.498287	0.714862
KIAA1143	717.128	-0.0193578	0.0285954	-0.676954	0.498435	0.714947
MIR4502	0.750946	0.167664	0.247677	0.676946	0.49844	NA
SLC35G2	47.9909	-0.0329119	0.0486192	-0.676931	0.49845	0.714947
NBPF25P	21.4988	-0.0528389	0.0780607	-0.676896	0.498472	0.714947
LOC100134868	9.53891	-0.0547308	0.0808834	-0.676663	0.49862	0.715099
ABI3BP	1408.41	0.044095	0.0651733	0.676581	0.498672	0.715113
GRIK3	1.78281	-0.171224	0.253098	-0.676512	0.498716	NA
ZNF800	872.917	0.0165235	0.0244249	0.676501	0.498723	0.715126
GOLGB1	5927	-0.020865	0.0308472	-0.676399	0.498787	0.715158
LOC102724685	4.73268	-0.0691397	0.102226	-0.67634	0.498825	NA
LOC101928245	4.06335	0.083734	0.123808	0.676321	0.498837	NA
STOML2	417.11	0.0200644	0.0296686	0.676286	0.498859	0.715161
CCDC174	342.009	0.0176647	0.0261211	0.676264	0.498873	0.715161
BEND3P3	0.344369	-0.305007	0.451087	-0.676159	0.498939	NA
WDR52	375.549	-0.0261777	0.0387163	-0.676142	0.498951	0.715212
MUC5AC	0.233906	-0.910013	1.34615	-0.676012	0.499033	NA
NCOR1	3081.01	-0.0169025	0.0250073	-0.675904	0.499102	0.715276
LSM6	174.938	0.0338255	0.0500466	0.675879	0.499117	0.715276
LENG9	48.7048	-0.0354516	0.0524574	-0.675816	0.499157	0.715276
FBL	273.93	-0.0245452	0.0363198	-0.675806	0.499164	0.715276
LOC101930644	5.04129	-0.0890556	0.1318	-0.675689	0.499238	NA
TMEM125	1.30511	-0.144457	0.213816	-0.675613	0.499287	NA
THG1L	114.429	0.0212763	0.0314961	0.675522	0.499344	0.715474
LINC00521	0.599453	0.226482	0.335292	0.675477	0.499373	NA
UBAP2L	861.66	0.0247404	0.036629	0.675432	0.499401	0.715486
SHB	256.49	-0.0249542	0.0369492	-0.675366	0.499443	0.715486
LOC100129098	0.956207	0.156494	0.231721	0.675356	0.49945	NA
TANGO2	396.414	0.025697	0.038054	0.675277	0.4995	0.715486
DCAF15	94.1662	-0.0388825	0.0575829	-0.675244	0.499521	0.715486
AMDHD2	267.669	0.0429619	0.0636483	0.674989	0.499683	0.715658
AK1	158.6	-0.0400251	0.0593182	-0.674752	0.499833	0.715814
SOCS2	219.21	-0.0384544	0.0570189	-0.674415	0.500048	0.716061
RPL3	7727.51	-0.0260393	0.0386325	-0.674027	0.500294	0.716242
POLR2K	542.771	0.0306744	0.0455105	0.674007	0.500307	0.716242
SORL1	3026.27	-0.0301073	0.0446711	-0.673977	0.500326	0.716242
DOC2B	15.0418	-0.0826995	0.122709	-0.67395	0.500343	0.716242
NOX5	1.7864	0.125024	0.185562	0.673755	0.500467	NA
TMSB15A	1.59726	-0.1244	0.184641	-0.673741	0.500476	NA
SPON2	18.5811	0.0789479	0.11722	0.673499	0.50063	0.71656
ARSA	167.102	-0.0496439	0.0737137	-0.673469	0.500649	0.71656
PSPN	0.947682	-0.143274	0.212758	-0.673411	0.500686	NA
SNORD88A	0.516009	0.215489	0.320086	0.673222	0.500806	NA
C7orf13	16.9104	0.0511768	0.0760345	0.673074	0.5009	0.716859
GLTSCR1	29.2743	-0.0574514	0.0853821	-0.672873	0.501028	0.716982
C1orf27	697.923	0.0187598	0.0278841	0.672779	0.501088	0.717007
USP45	424.015	0.0205581	0.0305681	0.672536	0.501243	0.717168
MIRLET7DHG	0.476303	-0.258322	0.384131	-0.672485	0.501275	NA
RP11-521B24.3	4.97264	-0.0717659	0.106728	-0.672421	0.501316	NA
LOC102724425	1.23716	0.144137	0.214425	0.672201	0.501456	NA
LOC101927681	3.57575	0.09038	0.134463	0.672154	0.501486	NA
LOC102724608	22.8097	0.0721878	0.107417	0.672033	0.501563	0.717481
TRIM33	1814.84	0.022044	0.0328029	0.672015	0.501574	0.717481
DOCK6	172.166	-0.048243	0.0717908	-0.671994	0.501587	0.717481
ZNF597	88.8223	-0.0236434	0.0351893	-0.671892	0.501652	0.717513
GSN-AS1	2.0073	-0.126234	0.187883	-0.671875	0.501663	NA
CXorf40A	119.808	0.0199923	0.0297617	0.671745	0.501746	0.717568
TRNAG1	0.31797	-0.257128	0.382841	-0.671631	0.501818	NA
CST3	2337.75	-0.0298315	0.0444184	-0.671603	0.501837	0.717568
OSGIN1	31.5	-0.0553237	0.082382	-0.671551	0.50187	0.717568
LINC01126	21.1057	-0.0509315	0.0758427	-0.671541	0.501876	0.717568
ATP9B	790.251	0.0190619	0.0283872	0.671494	0.501906	0.717568
CACNA2D3	47.9387	-0.0394533	0.0587598	-0.671433	0.501945	0.717568
HNRNPU-AS1	1465.03	-0.030705	0.0457349	-0.671369	0.501985	0.717568
PLEKHN1	5.98619	0.0854509	0.1273	0.671254	0.502058	0.717612
TNIK	302.877	-0.0225573	0.0336086	-0.671177	0.502108	0.717622
U2SURP	2151.55	-0.0219133	0.0326578	-0.670997	0.502222	0.717674
TM9SF1	474.481	-0.0155834	0.0232265	-0.670931	0.502265	0.717674
LINC00892	7.09962	0.0764874	0.114004	0.670921	0.502271	0.717674
PACRG	5.10795	-0.0896389	0.133619	-0.670853	0.502314	NA
SMIM11	57.7106	-0.0403832	0.0602082	-0.670725	0.502396	0.717792
B4GALNT4	1.30361	-0.161529	0.24093	-0.67044	0.502577	NA
GRB10	432.474	-0.0313231	0.0467338	-0.670246	0.502701	0.718168
PDK4	1890.56	0.0666893	0.0995877	0.669654	0.503079	0.718648
MRPL10	100.205	-0.026397	0.0394502	-0.669123	0.503417	0.719016
ALKBH2	90.0149	-0.0240923	0.0360094	-0.669055	0.503461	0.719016
C19orf40	33.4789	0.0372254	0.0556435	0.668998	0.503497	0.719016
USB1	119.089	0.0449877	0.0672478	0.668984	0.503505	0.719016
LOC101927259	1.12464	0.148954	0.222687	0.668897	0.503561	NA
C22orf31	0.208449	0.352766	0.527397	0.668882	0.503571	NA
MIR4748	1.02142	0.160834	0.240507	0.668726	0.50367	NA
LOC101060097	0.502553	-0.260361	0.389451	-0.668533	0.503793	NA
CAPS	61.3564	-0.0414693	0.062037	-0.668461	0.503839	0.71941
IFT46	287.677	-0.0234854	0.0351357	-0.668419	0.503866	0.71941
AAGAB	501.765	0.0158741	0.0237528	0.668304	0.50394	0.719455
TRIM27	514.97	0.0185873	0.0278205	0.668116	0.504059	0.719565
C6orf163	75.0212	0.0345377	0.0517027	0.668005	0.50413	0.719607
LOC102724699	2.5119	0.100324	0.150197	0.667952	0.504164	NA
PIP4K2A	1270.3	0.0160559	0.024039	0.667911	0.50419	0.719632
SETDB1	393.623	0.0219109	0.0328085	0.667843	0.504234	0.719633
LOC102723993	1.3397	0.129062	0.193326	0.667585	0.504398	NA
RBM41	553.001	0.0213036	0.0319185	0.667436	0.504493	0.719889
VWA5B2	0.649298	-0.221159	0.331357	-0.667435	0.504494	NA
SNORA80	9.38752	-0.0955496	0.143161	-0.66743	0.504498	0.719889
SNORD113-5	1.19951	0.143945	0.215688	0.667375	0.504533	NA
RNU4ATAC	21.9907	-0.061444	0.0920905	-0.667213	0.504636	0.720027
CCDC124	64.5615	-0.0417872	0.0626497	-0.666998	0.504773	0.720162
ACTL7B	0.409519	-0.225211	0.337676	-0.666945	0.504807	NA
SGSM3	377.502	-0.0306389	0.0459445	-0.666868	0.504857	0.720213
ST6GALNAC2	35.6007	0.0670704	0.100584	0.66681	0.504894	0.720213
XXYLT1	135.499	0.0188882	0.0283321	0.666671	0.504983	0.720279
LOC646976	4.0346	-0.13235	0.198561	-0.666547	0.505062	NA
LINC00969	88.3845	0.0517958	0.0777187	0.666452	0.505122	0.720354
TAF1A	143.594	-0.0211721	0.0317698	-0.666422	0.505141	0.720354
KLF10	608.335	-0.0397716	0.0596822	-0.66639	0.505162	0.720354
STAG3L5P	14.5597	-0.0555453	0.083369	-0.666258	0.505246	0.720414
PRSS44	1.01114	-0.165274	0.248087	-0.666192	0.505288	NA
HEXDC	79.448	0.0410363	0.0615983	0.666192	0.505289	0.720414
C9orf40	38.9657	0.0293157	0.0440133	0.666063	0.505371	0.72047
LOC101927126	1.03134	0.142897	0.214619	0.66582	0.505526	NA
LINC00581	0.20534	0.33579	0.504327	0.665818	0.505528	NA
MIR1304	9.41111	-0.122479	0.183984	-0.665708	0.505597	0.720707
KCNT2	1041.21	0.0428468	0.064377	0.66556	0.505692	0.720707
AP001258.4	76.4565	-0.0227934	0.0342474	-0.665553	0.505697	0.720707
TRNAN3	1.30513	0.18193	0.273362	0.665528	0.505713	NA
DNMBP-AS1	2.96117	0.0993968	0.149356	0.665504	0.505728	NA
PFDN1	151.217	0.0216967	0.0326028	0.665485	0.50574	0.720707
CCDC148	11.9049	-0.0580429	0.087221	-0.66547	0.50575	0.720707
LINC00582	2.07468	-0.177528	0.266784	-0.665435	0.505772	NA
LOC102723884	24.9713	-0.0383003	0.0575677	-0.665307	0.505854	0.720707
NRROS	99.5963	0.0675802	0.10159	0.665225	0.505907	0.720707
HIST1H3D	210.248	0.0439912	0.0661303	0.66522	0.50591	0.720707
MIR4799	2.2191	-0.120767	0.181557	-0.665174	0.505939	NA
LOC100506317	2.10864	0.115175	0.173151	0.665171	0.505941	NA
NAAA	438.999	0.0239399	0.0359948	0.665095	0.50599	0.720707
CCDC14	1289.08	-0.0283627	0.0426459	-0.665076	0.506002	0.720707
ARHGAP28	35.5659	-0.058641	0.0881719	-0.665076	0.506002	0.720707
SNORA41	7.44617	-0.0598484	0.0899978	-0.664998	0.506052	0.720717
AMTN	0.589714	0.315026	0.473735	0.664983	0.506061	NA
KTN1	4449.53	0.0206141	0.0310039	0.664886	0.506123	0.720759
LINC01116	6.27877	0.0779968	0.117327	0.66478	0.506191	0.720795
RP11-65M17.3	1.89353	0.110777	0.166658	0.664697	0.506244	NA
FHDC1	10.9728	-0.0659336	0.099209	-0.664593	0.506311	0.720905
LOC101928561	1.73656	0.114651	0.172514	0.664591	0.506312	NA
NPHP3	165.381	-0.0361792	0.0544501	-0.664448	0.506404	0.720978
LOC644961	39.3356	0.0368738	0.0555067	0.664314	0.506489	0.721039
HOXD9	3.5008	0.135587	0.204102	0.664311	0.506492	NA
VMA21	945.934	-0.0146778	0.0221067	-0.663952	0.506721	0.721285
LOC102724597	0.420588	-0.193909	0.292067	-0.663921	0.506741	NA
SDHD	972.404	0.0216345	0.0325865	0.663912	0.506747	0.721285
LOC100862671	54.6906	0.0320651	0.0483046	0.66381	0.506812	0.721317
LOC101927029	2.76698	0.113613	0.171155	0.663804	0.506816	NA
TNFRSF14	512.397	0.0530017	0.0798682	0.663615	0.506937	0.721434
CHPT1	389.076	0.0248881	0.0375087	0.663528	0.506992	0.721453
NECAB2	0.946578	-0.172062	0.259368	-0.663391	0.50708	NA
THAP10	23.8001	0.0383847	0.0578645	0.663354	0.507104	0.721551
MIR3691	1.1408	-0.149154	0.224869	-0.663294	0.507142	NA
LOC642236	21.7794	-0.0924646	0.139462	-0.663007	0.507326	0.721808
LOC101928397	0.909895	0.17884	0.269802	0.662856	0.507422	NA
BCHE	7.54497	-0.0844253	0.127376	-0.662801	0.507458	0.721934
L2HGDH	97.4211	-0.0211579	0.0319264	-0.662709	0.507517	0.721959
RP11-265P11.2	0.98163	0.173678	0.262087	0.662674	0.507539	NA
LTB	57.3678	-0.0626428	0.0945358	-0.662636	0.507564	0.721964
SIAH1	407.69	0.0138726	0.0209422	0.662424	0.507699	0.722097
SLC4A10	18.2753	0.0895958	0.135307	0.662166	0.507865	0.722272
RAP1GAP	2.25167	-0.116557	0.176044	-0.662091	0.507913	NA
FAM219A	153.744	-0.036171	0.0546337	-0.662063	0.507931	0.722306
TAL2	1.07101	-0.134574	0.203319	-0.661886	0.508044	NA
DHRS11	18.5913	-0.0428182	0.0646942	-0.661855	0.508064	0.722435
MIR4720	3.57829	-0.101645	0.153595	-0.661774	0.508116	NA
RP11-540A21.2	1.86933	-0.108692	0.164251	-0.661745	0.508135	NA
LOC101927567	69.2727	-0.0367173	0.0555123	-0.661426	0.508339	0.722739
SARDH	29.4461	0.0519302	0.0785168	0.661389	0.508363	0.722739
LOC101929180	0.598526	0.207808	0.314242	0.661301	0.508419	NA
RP11-345L23.1	0.738844	-0.165535	0.250364	-0.661177	0.508499	NA
MIR6505	1.06511	-0.142832	0.216038	-0.661143	0.50852	NA
MIR6842	0.229917	0.345129	0.522151	0.660976	0.508628	NA
RELB	131.039	0.0457324	0.0691954	0.660916	0.508666	0.72311
FOXN3	2075.54	-0.0233928	0.0353988	-0.660835	0.508718	0.723124
IL22RA1	3.98891	-0.0873515	0.132213	-0.660687	0.508813	NA
METAP2	993.915	0.022904	0.0346789	0.660458	0.50896	0.723406
LOC102724093	1.05277	0.169849	0.257446	0.659747	0.509416	NA
AC010127.3	0.709157	0.174911	0.265183	0.659587	0.509519	NA
SNORA70	51.6613	-0.0707704	0.107299	-0.659563	0.509534	0.724162
DHX9	2821.25	0.0125162	0.0189861	0.65923	0.509748	0.724374
JMJD1C-AS1	4.97798	-0.0679574	0.103087	-0.659223	0.509753	NA
MIR4728	1.31706	-0.14227	0.215827	-0.659187	0.509776	NA
C1orf213	43.4401	0.0317851	0.0482221	0.659139	0.509806	0.724374
THAP9	107.853	-0.0263924	0.0400451	-0.659068	0.509852	0.724374
NBR1	2641.54	-0.0154921	0.0235062	-0.659066	0.509853	0.724374
LOC101929134	2.68762	-0.0921659	0.139847	-0.65905	0.509864	NA
HP1BP3	2655.03	-0.0113881	0.0172847	-0.658857	0.509988	0.724425
SUPT6H	1540.15	-0.0184964	0.0280746	-0.65883	0.510005	0.724425
PFDN4	250.46	0.0406962	0.0617722	0.658811	0.510017	0.724425
DIS3	1394.06	0.0190908	0.0289819	0.658717	0.510078	0.724451
SNORA59A	2.64431	-0.102852	0.156165	-0.658613	0.510144	NA
MCFD2	1821.39	0.0159804	0.0242701	0.658443	0.510254	0.724616
LOC220729	230.145	-0.0202215	0.030713	-0.658403	0.510279	0.724616
ALKBH1	143.319	0.0142878	0.0217047	0.658282	0.510357	0.724625
MPP5	706.77	-0.0187056	0.0284185	-0.658219	0.510398	0.724625
2024-09-06	441.934	0.0256969	0.0390442	0.658149	0.510442	0.724625
ACAT1	637.42	-0.0249807	0.0379588	-0.658099	0.510474	0.724625
UG0898H09	12.6766	0.0931582	0.141564	0.658062	0.510498	0.724625
P2RY11	5.22595	0.0716885	0.108979	0.657818	0.510655	0.724787
ZFR2	0.639337	-0.218236	0.331772	-0.657791	0.510673	NA
INPP1	154.236	-0.0213093	0.0324024	-0.657644	0.510767	0.724827
DSC3	18.1274	-0.0995125	0.151331	-0.657582	0.510807	0.724827
EXOC3	411.772	-0.0206379	0.0313848	-0.657575	0.510811	0.724827
TGM3	1.67821	0.192503	0.292809	0.657437	0.5109	NA
HIPK2	1258.86	0.0333944	0.0508093	0.65725	0.51102	0.725064
BRD1	463.156	-0.0237706	0.0361742	-0.657115	0.511107	0.725113
AC005264.2	1.12686	0.147796	0.224925	0.657093	0.511121	NA
PJA2	5370.52	-0.0209041	0.0318162	-0.657029	0.511162	0.725113
CFHR3	8.32903	-0.0930704	0.141668	-0.656961	0.511206	0.725113
SETD2	1919.8	-0.0203625	0.0309964	-0.656931	0.511226	0.725113
MIR15B	0.514541	-0.198924	0.302828	-0.656886	0.511254	NA
BFAR	387.011	0.0134712	0.0205092	0.656837	0.511286	0.725138
FGFR1OP2	1166.58	0.0215029	0.0327433	0.656713	0.511366	0.725191
CTD-2127H9.1	12.5776	0.0563678	0.0858527	0.656565	0.511461	0.725211
TMEM192	407.688	0.0177948	0.0271031	0.656559	0.511465	0.725211
GIT1	154.649	-0.0383839	0.058483	-0.656327	0.511614	0.725268
MYOF	5430.92	0.018463	0.0281321	0.656297	0.511633	0.725268
ENOX2	357.267	-0.0231846	0.0353264	-0.656297	0.511633	0.725268
LOC101060153	0.81697	0.16514	0.251649	0.656231	0.511676	NA
TMEM114	2.06074	0.149982	0.22857	0.656173	0.511713	NA
NPAS2	46.6634	0.0419816	0.0639802	0.656166	0.511717	0.725327
OLR1	845.283	0.0650217	0.099112	0.656043	0.511797	0.725356
PLA2G4C	363.778	-0.0285215	0.0434813	-0.655949	0.511857	0.725356
FNTB	13.2666	0.0422132	0.0643567	0.655925	0.511872	0.725356
ACSM2B	0.248436	-0.300557	0.458246	-0.655885	0.511898	NA
TUBE1	313.08	-0.0329383	0.0502208	-0.65587	0.511908	0.725356
SYNGR2	1014.83	0.0372517	0.0568114	0.655708	0.512012	0.725443
TM4SF18	138.931	-0.0657204	0.100252	-0.655552	0.512112	0.725525
LRRC69	42.9879	0.0344917	0.0526225	0.655454	0.512176	0.725554
MLXIP	361.525	0.0427195	0.0651949	0.655259	0.512301	0.725671
PLCXD2	16.4318	-0.0476656	0.0727524	-0.655176	0.512355	0.725687
LOC102723763	0.334644	-0.252347	0.385266	-0.654995	0.512471	NA
GOLGA6L9	69.7853	-0.0487422	0.0744175	-0.654984	0.512478	0.725768
COLGALT2	21.5003	-0.0553029	0.0844378	-0.654954	0.512497	0.725768
SLMAP	2106.2	-0.0418117	0.0638637	-0.654703	0.512659	0.725936
SLC38A8	0.220835	-0.341777	0.522047	-0.654686	0.51267	NA
GSDMD	547.834	-0.0265983	0.0406324	-0.654607	0.512721	0.725964
ZNF682	115.881	-0.0303993	0.0464485	-0.654473	0.512807	0.726026
NDUFA3	274.665	0.0295003	0.0450993	0.654119	0.513035	0.726287
NQO1	403.387	-0.0436243	0.0667042	-0.653996	0.513115	0.72634
RP11-1055B8.3	1.43887	0.135123	0.206635	0.653919	0.513164	NA
HSF5	4.29567	-0.0778861	0.119134	-0.653767	0.513262	NA
FLJ26245	0.157605	-0.635305	0.972073	-0.653557	0.513397	NA
ANKRD11	839.777	-0.0288155	0.0440922	-0.653527	0.513417	0.726707
IRF2BPL	305.913	-0.0333678	0.0510855	-0.653176	0.513643	0.726945
MRPL35	483.387	0.0181699	0.0278196	0.653133	0.51367	0.726945
DRD3	0.244363	0.311391	0.476935	0.6529	0.513821	NA
LOC100289333	7.64068	0.0554175	0.0848964	0.652766	0.513907	0.727138
ABCC1	721.929	-0.0282905	0.0433406	-0.652748	0.513919	0.727138
KPNA6	1009.17	-0.0188891	0.028939	-0.652723	0.513935	0.727138
DEPDC5	327.11	0.0171511	0.026281	0.652606	0.51401	0.727185
LOC102724555	0.400546	-0.222492	0.340987	-0.652493	0.514083	NA
SRSF10	1695.75	-0.0209418	0.0320957	-0.65248	0.514091	0.727227
PDIK1L	265.415	0.0184283	0.0282513	0.652297	0.514209	0.727227
SMAD2	2490.84	-0.0123653	0.0189602	-0.652172	0.51429	0.727227
MCRS1	157.015	-0.0356832	0.0547218	-0.652084	0.514347	0.727227
MRPL20	453.731	0.0158748	0.0243462	0.652042	0.514374	0.727227
AMACR	17.392	-0.0450426	0.0690804	-0.652031	0.514381	0.727227
SMARCD2	738.929	-0.0162402	0.0249087	-0.65199	0.514408	0.727227
PLVAP	185.517	0.0618062	0.0948018	0.651952	0.514432	0.727227
C16orf80	255.698	0.0280129	0.0429696	0.651923	0.514451	0.727227
SLC25A3	1984.86	-0.0233913	0.035882	-0.651897	0.514468	0.727227
FLYWCH2	137.073	0.029352	0.0450367	0.651734	0.514573	0.727231
SPCS2	524.625	0.0173318	0.0265945	0.651705	0.514592	0.727231
ALPK2	112.526	0.0878339	0.134778	0.651694	0.514599	0.727231
USP7	2065.09	0.0145081	0.0222747	0.651328	0.514835	0.727505
LOC102723679	23.5098	-0.0435594	0.0668885	-0.651224	0.514902	0.727538
CD300LD	0.176673	-0.346714	0.532507	-0.651097	0.514984	NA
CLK4	737.538	-0.0230713	0.0354462	-0.650883	0.515122	0.72779
NTS	1.8883	0.421222	0.647167	0.65087	0.51513	NA
KIF25	0.635145	0.19407	0.298183	0.650841	0.515149	NA
ZBED5	723.432	-0.0199788	0.0307181	-0.650393	0.515438	0.728176
ACAD10	234.481	0.0214302	0.0329551	0.650285	0.515508	0.728214
LOC644794	1.99668	-0.131775	0.202688	-0.650137	0.515603	NA
C5orf66	2.2468	-0.103464	0.159148	-0.650111	0.51562	NA
MNX1-AS1	0.188324	-0.379233	0.583341	-0.650105	0.515624	NA
ST6GAL1	1177.08	-0.0227783	0.0350393	-0.650079	0.515641	0.728289
STAT6	1494.86	-0.0193823	0.0298158	-0.65007	0.515647	0.728289
DCXR	111.876	0.0320388	0.0492983	0.649895	0.51576	0.728359
PRDX4	704.14	0.0276644	0.0425737	0.649799	0.515822	0.728359
SNRPA1	236.152	0.0143968	0.0221559	0.649794	0.515825	0.728359
LOC101927971	0.360265	0.23182	0.356827	0.649669	0.515906	NA
A3GALT2	2.63834	-0.100522	0.154744	-0.649603	0.515949	NA
ACYP1	62.2586	0.0218863	0.0336934	0.649573	0.515968	0.72836
DKFZP434A062	2.16259	-0.113828	0.175246	-0.649533	0.515994	NA
LOC102724466	2.11814	0.104761	0.161294	0.6495	0.516015	NA
MFAP3L	312.579	-0.0522531	0.0804515	-0.649499	0.516016	0.72836
H1F0	697.957	0.0228235	0.0351435	0.649438	0.516055	0.72836
NT5E	1335.62	0.0278816	0.0429351	0.64939	0.516086	0.72836
DCAF6	1141.14	0.0209359	0.0322412	0.649353	0.51611	0.72836
NUP98	1991.18	0.00887418	0.0136665	0.649339	0.516119	0.72836
PLEKHM1P	187.632	-0.0408794	0.0629608	-0.649284	0.516155	0.72836
ZBTB25	234.038	0.014639	0.0225471	0.649264	0.516168	0.72836
IGF2	0.439187	-0.273818	0.421776	-0.649202	0.516208	NA
ZNF443	156.777	-0.0214066	0.032978	-0.649117	0.516263	0.728434
U2AF1L4	38.627	-0.0398701	0.0614384	-0.648945	0.516374	0.72853
PDIA5	302.641	0.0217762	0.0335622	0.648829	0.516449	0.728575
LOC101929178	0.209709	-0.300523	0.46324	-0.648742	0.516505	NA
VWDE	8.91707	-0.0945319	0.145764	-0.648527	0.516644	0.728791
MXD1	536.023	0.0457087	0.070499	0.64836	0.516752	0.728883
SNORD59A	4.47431	-0.0683752	0.105474	-0.648268	0.516812	NA
ADCY4	81.3398	0.0541192	0.0834966	0.64816	0.516881	0.728959
ATP1B1	699.456	-0.0317264	0.0489511	-0.648124	0.516905	0.728959
LOC102724002	124.787	0.0231978	0.0357963	0.64805	0.516952	0.728959
LOC100507165	80.8769	0.0508862	0.0785266	0.648012	0.516977	0.728959
FAM53B-AS1	1.01988	-0.15478	0.238884	-0.64793	0.51703	NA
COX7B	676.943	0.0267588	0.0413013	0.647892	0.517055	0.729006
METTL22	129.858	-0.0200701	0.0309807	-0.647828	0.517096	0.729006
MMP21	1.93403	-0.0993433	0.153352	-0.647813	0.517106	NA
PCYT1B	3.81914	-0.0997482	0.154028	-0.647596	0.517246	NA
USP36	326.848	-0.0350648	0.054156	-0.647478	0.517323	0.729264
RP11-170N11.1	0.62707	-0.192675	0.297613	-0.647401	0.517372	NA
B3GALTL	311.944	-0.0189432	0.029263	-0.647345	0.517409	0.729321
MYO19	378.697	0.0209733	0.0324044	0.647236	0.517479	0.729321
PPP6R2	576.97	-0.0200055	0.03091	-0.647218	0.517491	0.729321
SPINK13	0.448656	0.249164	0.385022	0.647144	0.517539	NA
CDK11A	145.581	0.0322515	0.0498544	0.646913	0.517688	0.729538
ZNF862	249.528	-0.0243053	0.0375881	-0.646621	0.517877	0.729744
C6orf164	35.9141	-0.0408587	0.0631972	-0.646527	0.517938	0.729769
ACYP2	77.8979	-0.0242289	0.0374838	-0.646384	0.518031	0.729833
LINC00535	6.87447	-0.067309	0.104141	-0.646325	0.518069	0.729833
CNTF	1.45785	0.130343	0.201722	0.646153	0.51818	NA
MIR5587	1.72671	-0.122136	0.189032	-0.646117	0.518204	NA
QSER1	1397.3	0.0174629	0.0270286	0.646089	0.518221	0.729983
YY1	1004	-0.0126071	0.0195148	-0.646028	0.518261	0.729983
OPN1SW	0.455099	-0.543968	0.842019	-0.646028	0.518261	NA
RP11-809M12.1	2.77219	0.107712	0.166807	0.64573	0.518454	NA
E2F3	341.194	0.0201594	0.0312196	0.645729	0.518455	0.730152
GPR157	34.5419	-0.0542504	0.0840167	-0.64571	0.518467	0.730152
OR2D2	3.22104	0.111618	0.172871	0.645672	0.518492	NA
LOC100996716	2.07384	0.106014	0.164197	0.645649	0.518507	NA
ARSJ	323.032	-0.0425168	0.0658813	-0.645354	0.518698	0.730337
ZNF775	51.9297	0.028067	0.0434947	0.645296	0.518735	0.730337
SNCG	270.898	0.0496469	0.0769383	0.645282	0.518745	0.730337
PIK3C2A	3118.07	-0.0209273	0.0324333	-0.645242	0.51877	0.730337
RFPL4AL1	0.354554	0.310124	0.480644	0.645225	0.518781	NA
TMEM27	2.04778	-0.108443	0.168097	-0.645123	0.518848	NA
LOC101927872	0.37501	0.234484	0.363489	0.645093	0.518867	NA
MIR432	0.569191	-0.195857	0.303737	-0.644823	0.519042	NA
RASGRP4	39.5246	-0.0620456	0.0962238	-0.644805	0.519053	0.730675
ZNF625	71.8019	-0.0240864	0.0373589	-0.644731	0.519101	0.730682
GNAT1	0.275942	-0.36074	0.559726	-0.644494	0.519255	NA
LOC102723645	0.752147	-0.22619	0.351034	-0.644354	0.519346	NA
FGFR4	0.988928	-0.151422	0.235112	-0.644045	0.519546	NA
NUCB1	1303.17	0.0308175	0.0478591	0.64392	0.519627	0.731362
RP4-607I7.1	1.46012	-0.113986	0.177054	-0.643788	0.519713	NA
KCTD19	0.793151	0.180447	0.280294	0.643776	0.519721	NA
ADAMTS19	5.21653	0.137363	0.213414	0.643647	0.519804	0.731461
PLS1	41.4474	-0.0397341	0.0617391	-0.643581	0.519847	0.731461
PDZD8	816.421	-0.0165328	0.0256897	-0.643556	0.519863	0.731461
HIVEP3	137.407	0.0543918	0.0845188	0.643547	0.519869	0.731461
LOC100505841	0.533301	-0.190922	0.296713	-0.643459	0.519927	NA
LOC101930531	10.0149	-0.073853	0.114782	-0.643421	0.519951	0.731515
ANKMY2	431.356	-0.0180572	0.0280692	-0.643311	0.520022	0.731555
NPIPB8	2.67466	-0.157252	0.244453	-0.64328	0.520042	NA
LOC554223	1.69908	0.143938	0.223774	0.643232	0.520074	NA
LOH12CR2	15.4731	-0.048565	0.0755092	-0.643167	0.520116	0.731627
ACOX1	1431.07	-0.0114543	0.0178151	-0.642952	0.520256	0.731762
MIR320D1	4.01488	0.0804047	0.125077	0.642842	0.520326	NA
TREML2	16.9517	-0.070962	0.110405	-0.642742	0.520391	0.731893
RP11-158D2.2	0.39135	0.231438	0.360086	0.642731	0.520399	NA
LOC101929456	1.191	-0.124568	0.193813	-0.642724	0.520403	NA
SPAG17	2.66304	0.102873	0.160058	0.642723	0.520404	NA
C12orf23	1091.49	-0.02834	0.0441003	-0.642625	0.520468	0.73194
SIKE1	786.58	-0.0167856	0.0261278	-0.642442	0.520586	0.731944
TTLL12	107.703	-0.0336479	0.0523771	-0.642417	0.520602	0.731944
PTK7	147.493	0.0391744	0.0609808	0.642405	0.52061	0.731944
SND1-IT1	45.3976	0.046063	0.0717142	0.642313	0.52067	0.731944
SLC1A1	94.8928	0.0272601	0.0424425	0.642282	0.52069	0.731944
SLC23A2	998.865	0.0264033	0.0411123	0.642223	0.520729	0.731944
WDR91	511.744	0.0304654	0.0474425	0.642153	0.520774	0.731947
LOC102723434	0.861971	0.175769	0.273896	0.641737	0.521044	NA
TRNAI23	28.8622	-0.0905088	0.14106	-0.641634	0.521111	0.73236
VBP1	407.524	0.0217342	0.0338801	0.641502	0.521196	0.73242
PARK7	1107.88	-0.0197939	0.0308612	-0.641385	0.521273	0.732445
GXYLT1	587.688	0.0197201	0.0307481	0.641343	0.5213	0.732445
SNORD113-9	2.54577	-0.101906	0.158914	-0.641264	0.521351	NA
LINC00272	0.394403	-0.199865	0.311746	-0.641115	0.521448	NA
CYSLTR1	144.401	0.0438814	0.0684607	0.640972	0.521541	0.732722
FMN2	3.42148	0.124749	0.194645	0.640905	0.521585	NA
ASTN1	0.917497	0.191068	0.298147	0.640851	0.52162	NA
LOC101927110	3.51415	-0.0765319	0.119428	-0.640821	0.521639	NA
PPAN	9.08932	0.0601216	0.0938374	0.6407	0.521718	0.732911
PEX16	140.799	-0.0340822	0.0532051	-0.640582	0.521794	0.732917
SNORD114-7	5.03926	0.0840307	0.131189	0.640534	0.521825	NA
SHANK3	125.371	-0.0655599	0.102355	-0.640516	0.521837	0.732917
DUSP22	557.749	0.0145487	0.0227148	0.640495	0.521851	0.732917
GOLGA6B	1.74	-0.104626	0.163353	-0.64049	0.521854	NA
LINC00264	3.36451	0.0848693	0.132568	0.640195	0.522046	NA
LOC101927720	8.81682	0.0535505	0.0836598	0.640098	0.522109	0.733218
CASD1	596.746	-0.0192779	0.0301228	-0.639978	0.522187	0.733267
CLEC19A	6.41878	0.0932384	0.145707	0.639902	0.522237	0.733276
CTAGE4	2.0712	-0.117698	0.183936	-0.639888	0.522245	NA
SLC29A4	2.62265	0.104389	0.163162	0.639787	0.522311	NA
AARS	1288.77	-0.0112564	0.0176013	-0.639524	0.522482	0.733506
KIAA1919	364.679	0.0197056	0.0308133	0.639517	0.522486	0.733506
DRC1	2.04354	0.0953282	0.149068	0.639494	0.522502	NA
LOC100505912	2.84606	-0.0880847	0.137745	-0.639475	0.522514	NA
TCF15	1.62466	0.134676	0.210647	0.639345	0.522599	NA
FAM3C	758.897	0.0248431	0.0388619	0.639266	0.52265	0.733675
LOC100996873	4.75459	0.0678222	0.106111	0.639161	0.522718	NA
SRSF11	2295.13	-0.0178401	0.0279141	-0.639104	0.522755	0.733756
GZMA	168.662	0.050825	0.0795336	0.639038	0.522798	0.733756
TRPM1	2.30813	0.162075	0.253635	0.63901	0.522817	NA
C2orf82	2.87499	0.0890058	0.139301	0.638944	0.52286	NA
CBR3-AS1	24.9603	0.0329473	0.0515655	0.638941	0.522861	0.733756
PTCH2	38.5068	-0.0387575	0.0606618	-0.638912	0.52288	0.733756
LOC101928360	22.8559	-0.0450673	0.070549	-0.638808	0.522948	0.733791
MIR34A	10.1986	0.0521702	0.0816804	0.638711	0.523011	0.733819
LOC102723541	0.51286	0.257446	0.403078	0.6387	0.523018	NA
CRYBB2P1	128.705	0.0237974	0.0372672	0.638563	0.523107	0.733862
ESD	1257.35	-0.0240619	0.0376864	-0.638477	0.523163	0.733862
ZNF764	45.9363	-0.0390358	0.0611401	-0.638465	0.523171	0.733862
LOC101926994	17.0825	-0.0471258	0.0738251	-0.638344	0.52325	0.73388
ERC1	1500.89	-0.0198213	0.0310526	-0.638313	0.52327	0.73388
SLC25A38	204.77	-0.0211633	0.0331701	-0.638024	0.523458	0.734054
MIR4729	4.87682	-0.0835338	0.130926	-0.638022	0.52346	NA
HLA-G	13.32	0.102308	0.16036	0.63799	0.52348	0.734054
MIR503HG	3.70682	0.0805525	0.126281	0.637881	0.523551	NA
MIR4530	0.397627	0.225665	0.353774	0.63788	0.523552	NA
LRCH1	1070.52	-0.0153874	0.0241233	-0.637862	0.523563	0.73411
PLSCR2	7.23002	0.076113	0.11934	0.637781	0.523616	0.734124
LOC102724081	0.386725	0.224594	0.352173	0.637738	0.523644	NA
IL21R	141.316	0.0491614	0.0770974	0.637654	0.523699	0.73418
LOC102723486	2.59683	-0.0939145	0.147304	-0.637557	0.523762	NA
CDC73	1240.37	-0.017564	0.0275518	-0.637491	0.523805	0.734222
ZNRD1-AS1	61.6558	-0.0269649	0.0422996	-0.637475	0.523816	0.734222
ACTN3	1.41483	0.134868	0.211648	0.637229	0.523976	NA
LOC101929109	4.58658	-0.0862226	0.135323	-0.637162	0.524019	NA
FSIP1	21.3083	-0.0365529	0.0573769	-0.637066	0.524082	0.734502
UBN2	1395.04	-0.020074	0.0315116	-0.637035	0.524102	0.734502
ZNF304	362.339	-0.0166755	0.0261827	-0.636891	0.524196	0.734574
GNRHR	0.557156	-0.276454	0.434084	-0.636868	0.524211	NA
ZNF746	227.408	0.0255492	0.0401205	0.636812	0.524247	0.734585
LOC102724513	0.662544	0.165196	0.259618	0.636303	0.524579	NA
GLDN	791.7	-0.0469594	0.0738058	-0.636257	0.524609	0.735028
AKNA	619.865	-0.0412513	0.0648442	-0.63616	0.524672	0.735028
TOP3B	220.943	0.0180329	0.0283479	0.636128	0.524693	0.735028
HOXB-AS3	0.374638	-0.22431	0.35274	-0.635908	0.524836	NA
CLEC6A	5.35999	0.102173	0.160682	0.63587	0.524861	0.735203
MIR4685	0.77137	-0.171724	0.27007	-0.635851	0.524874	NA
OXTR	141.413	-0.0819885	0.128959	-0.635771	0.524926	0.735233
SP6	4.27413	0.09485	0.149192	0.635758	0.524934	NA
QPCTL	23.5965	-0.0502271	0.079013	-0.635681	0.524984	0.735254
FAM179A	14.4243	0.069283	0.109023	0.635488	0.52511	0.735363
RNASEK-C17orf49	0.372535	-0.225334	0.354616	-0.63543	0.525148	NA
ZDHHC24	56.7919	-0.0501139	0.0788721	-0.635382	0.525179	0.735363
SUV420H2	25.5066	-0.0463325	0.0729229	-0.635363	0.525192	0.735363
LOC101927837	15.5081	-0.0500722	0.0788513	-0.635021	0.525415	0.735585
FAM86HP	10.3735	-0.0565707	0.0890894	-0.634987	0.525437	0.735585
DCHS2	2.87798	-0.0937206	0.14762	-0.634877	0.525508	NA
RP11-367J11.2	1.10257	0.197348	0.31085	0.634868	0.525515	NA
DTD2	228.335	-0.0235024	0.0370248	-0.634774	0.525576	0.735719
B3GALT6	225.986	0.0180113	0.0283864	0.634505	0.525751	0.735828
HSPH1	1521.6	0.0206231	0.0325051	0.634458	0.525782	0.735828
SERF1B	7.91623	-0.0637165	0.100427	-0.634457	0.525783	0.735828
RPL23P8	0.45745	0.164642	0.259511	0.634433	0.525798	NA
MIR5706	10.0086	0.0514486	0.0811101	0.634307	0.525881	0.735904
TRNAG-CCC-2	1.38167	0.136505	0.215207	0.634298	0.525887	NA
LOC101926937	0.423251	0.253748	0.400083	0.634239	0.525925	NA
SMLR1	0.127693	-0.593597	0.936061	-0.634144	0.525987	NA
TPTE2P6	1.70794	-0.118421	0.186769	-0.634051	0.526047	NA
SLC9A8	208.054	-0.0273874	0.0431987	-0.633987	0.526089	0.7361
AGER	34.7859	0.0409494	0.064593	0.63396	0.526107	0.7361
MIR631	1.44382	-0.131257	0.207076	-0.633861	0.526171	NA
VWA7	4.16687	0.0868748	0.137098	0.633669	0.526297	NA
DHFR	203.354	-0.0244184	0.0385437	-0.633525	0.526391	0.736339
RASGRP1	179.244	0.0452133	0.0713759	0.633453	0.526438	0.736339
MOGS	362.631	-0.0271852	0.042919	-0.633408	0.526467	0.736339
DPYS	14.066	0.0776619	0.122623	0.633339	0.526512	0.736339
FAM179B	753.362	0.0120052	0.0189565	0.633301	0.526537	0.736339
FLNB	4056.4	0.0202943	0.0320453	0.6333	0.526537	0.736339
VSNL1	17.6042	0.0675826	0.106736	0.633173	0.526621	0.736363
NCOA2	1604.26	-0.0121598	0.0192055	-0.633142	0.526641	0.736363
NTPCR	134.956	-0.0223815	0.0353718	-0.632748	0.526898	0.736584
LOC100506688	0.364192	0.291539	0.460771	0.632719	0.526917	NA
RPS6KB1	841.439	0.0165766	0.0261992	0.632714	0.526921	0.736584
ANKRD17	2309.56	0.0174645	0.0276031	0.632701	0.526929	0.736584
SDR16C5	0.556947	0.211461	0.334234	0.632672	0.526948	NA
GEMIN6	118.709	0.0240839	0.0380744	0.632549	0.527028	0.736662
GGA1	371.783	0.0422767	0.0668485	0.632425	0.527109	0.736715
KRT4	0.687279	-0.209473	0.331363	-0.632154	0.527286	NA
COMMD5	222.083	-0.0284285	0.0449752	-0.632092	0.527326	0.736914
EIF3I	1154.36	0.0193264	0.030581	0.631975	0.527403	0.736914
SPA17	56.8234	0.0346883	0.054889	0.631972	0.527405	0.736914
PFKL	1175	0.0272151	0.0430658	0.631942	0.527424	0.736914
MYBPC1	0.558991	0.21186	0.335309	0.631834	0.527496	NA
LINC01013	15.5201	-0.0834899	0.132155	-0.631758	0.527545	0.736964
FAM110D	11.4211	0.0709434	0.112301	0.631725	0.527566	0.736964
ARHGAP9	241.037	0.0450107	0.0712559	0.631677	0.527598	0.736964
PANK4	168.174	-0.0183406	0.0290373	-0.631623	0.527633	0.736964
AQPEP	16.7358	-0.0481788	0.0762968	-0.631465	0.527736	0.737047
AC002116.7	2.48767	0.0947311	0.150052	0.631321	0.52783	NA
LOC440311	0.560061	0.194022	0.307382	0.631209	0.527904	NA
HK1	1966.47	0.0176718	0.0279997	0.631143	0.527947	0.737281
FXYD6	41.3909	-0.0583081	0.0924041	-0.631011	0.528033	0.73734
FOXA1	0.239459	0.310523	0.492206	0.63088	0.528119	NA
ITFG1	1458.52	0.0196306	0.0311215	0.630774	0.528189	0.737497
ADAR	3056.01	0.0196035	0.0310839	0.630663	0.528261	0.737537
EDEM1	1009.91	0.0272465	0.0432187	0.630433	0.528411	0.737628
LOC101929609	6.84966	-0.0577659	0.0916293	-0.630431	0.528413	0.737628
RPA3	86.3232	0.0293206	0.0465137	0.630365	0.528456	0.737628
DNAJA2	1056.44	0.016987	0.0269528	0.63025	0.528531	0.737673
SCO2	183.616	0.0412336	0.0654386	0.630111	0.528622	0.737739
RP11-96P7.1	2.16161	0.146895	0.233182	0.629959	0.528722	NA
AK8	5.59006	-0.0708523	0.112482	-0.629901	0.528759	0.737861
CHAMP1	119.952	-0.0329173	0.0522706	-0.629748	0.528859	0.737861
LOC100130207	12.7006	0.0591283	0.093897	0.629715	0.528881	0.737861
ZC3HC1	140.538	0.0174927	0.0277789	0.629712	0.528883	0.737861
CLCN1	2.06737	-0.129002	0.204866	-0.629687	0.5289	NA
LTB4R2	20.1963	0.055078	0.0874875	0.629553	0.528987	0.737895
HIST2H2AB	167.5	-0.0312759	0.0496803	-0.629543	0.528994	0.737895
FAM222A-AS1	0.178657	-0.399322	0.634479	-0.629369	0.529107	NA
TUBB6	1604.81	0.0202699	0.03222	0.629111	0.529276	0.738189
ZNF416	103.871	-0.0190427	0.0302704	-0.629088	0.529292	0.738189
AC006372.4	0.941755	-0.144395	0.229599	-0.6289	0.529414	NA
CIB1	432.921	0.0334012	0.0531227	0.628755	0.52951	0.738433
C18orf61	0.207818	-0.323451	0.514465	-0.628713	0.529537	NA
KHSRP	453.966	-0.0309521	0.0492631	-0.628301	0.529807	0.738787
CHSY3	618.049	-0.0414803	0.0660337	-0.628169	0.529893	0.738847
MIR3911	1.02946	-0.132533	0.210982	-0.628169	0.529893	NA
VIL1	1.1199	0.188556	0.300177	0.62815	0.529906	NA
MEIS1-AS2	0.324832	0.220906	0.351678	0.628148	0.529907	NA
MIR629	0.392014	0.268364	0.427255	0.628113	0.52993	NA
NAT8L	4.55164	-0.0781114	0.124362	-0.628098	0.52994	NA
THAP7-AS1	16.3301	0.0481666	0.0766929	0.628045	0.529975	0.7389
LOC101927435	2.36321	-0.0996704	0.158724	-0.627949	0.530037	NA
LRRIQ4	1.06146	0.131164	0.208929	0.627794	0.530139	NA
SIK1	4.8749	-0.174324	0.277693	-0.627756	0.530164	NA
ODF3L1	2.34952	-0.099726	0.158876	-0.627697	0.530203	NA
USP2-AS1	2.30621	0.107158	0.170749	0.62758	0.530279	NA
TOB2P1	8.44921	-0.0570974	0.090982	-0.627568	0.530287	0.73922
ACSM3	29.3854	0.0355777	0.0566958	0.627519	0.530319	0.73922
TNPO1	4730.76	0.0165934	0.0264439	0.627495	0.530334	0.73922
ZNF879	154.856	0.0201143	0.0320636	0.627326	0.530445	0.739314
MIR4440	0.422017	-0.197364	0.314613	-0.627323	0.530448	NA
LOC102724831	4.32428	0.0750516	0.119678	0.627111	0.530587	NA
GPSM3	93.2755	0.0585718	0.09342	0.626973	0.530677	0.739561
ZBTB3	53.8081	-0.0335911	0.0535809	-0.626923	0.530709	0.739561
DGCR5	2.59045	-0.14941	0.238355	-0.626839	0.530765	NA
GMPS	477.649	-0.0124848	0.0199197	-0.626756	0.530819	0.739654
LOC101928207	1.93567	-0.110872	0.176922	-0.626671	0.530875	NA
RP5-1069C8.2	1.0673	0.143686	0.229311	0.626597	0.530924	NA
IPO9-AS1	2.62762	-0.0808245	0.128992	-0.626586	0.530931	NA
THADA	1060.95	-0.0123741	0.0197495	-0.626554	0.530952	0.739777
B3GNT8	45.3307	0.0514561	0.0821577	0.626309	0.531113	0.739941
GRIN3B	4.6657	0.0992714	0.158545	0.626139	0.531224	NA
JHDM1D-AS1	18.8804	0.0402275	0.0642525	0.626084	0.53126	0.740086
GSTM1	67.8572	0.265902	0.424915	0.625776	0.531462	0.740277
ALK	27.4946	-0.107859	0.17237	-0.625741	0.531485	0.740277
ABRA	9.11547	-0.0931801	0.149022	-0.625277	0.531789	0.740578
FATE1	0.964273	0.176633	0.282497	0.625255	0.531804	NA
FLJ42627	27.022	0.0584724	0.0935252	0.625205	0.531837	0.740578
ZNF570	187.762	-0.0210113	0.0336086	-0.625176	0.531856	0.740578
AAMDC	180.746	-0.0296501	0.047429	-0.625147	0.531874	0.740578
LOC102723717	2.20158	0.18054	0.288806	0.625126	0.531889	NA
TMEM203	213.81	-0.027269	0.0436306	-0.624996	0.531974	0.740656
NCLN	181.438	-0.0434286	0.0694941	-0.624925	0.53202	0.74066
NEURL1	2.7903	0.0996128	0.159503	0.62452	0.532286	NA
ACOXL	2.46063	-0.138416	0.221636	-0.624519	0.532287	NA
GRWD1	187.514	-0.0237024	0.0379631	-0.624353	0.532396	0.741066
TMEM245	1659.33	-0.0209304	0.0335236	-0.624348	0.532399	0.741066
TMEM40	1.13923	0.217173	0.347858	0.624315	0.53242	NA
TTC21A	63.1477	0.0322008	0.05159	0.624167	0.532518	0.741171
ASPHD2	33.6792	0.0475561	0.0762049	0.624056	0.532591	0.741212
LINC00652	0.315845	-0.243578	0.390354	-0.623994	0.532632	NA
ANO8	92.72	-0.0342418	0.0548814	-0.623923	0.532678	0.741268
LOC102724792	11.3182	0.0491696	0.078815	0.623861	0.532719	0.741268
LOC102724499	0.130758	-0.452753	0.725743	-0.623848	0.532727	NA
HOXC8	0.332012	0.261611	0.419362	0.623831	0.532738	NA
LOC101927108	0.789759	-0.166535	0.26696	-0.62382	0.532746	NA
PLSCR3	0.445646	-0.198929	0.318991	-0.623621	0.532877	NA
LOC101928910	0.636987	0.198837	0.318956	0.623401	0.533021	NA
TYW3	520.891	-0.0260066	0.0417255	-0.623279	0.533101	0.74174
SNAPC3	913.039	-0.0213263	0.0342209	-0.623196	0.533156	0.741756
COL2A1	2.48579	0.253714	0.407154	0.62314	0.533193	NA
HIST1H1C	1755.87	-0.0255835	0.0410599	-0.623078	0.533233	0.741803
LOC101928899	1.51372	-0.115939	0.186114	-0.622948	0.533319	NA
CDK5RAP3	1220.91	0.0138168	0.02218	0.622938	0.533325	0.74187
EIF3E	3239.09	0.02468	0.0396292	0.622773	0.533434	0.741959
ZNF638-IT1	366.412	-0.0279047	0.0448118	-0.622708	0.533476	0.741959
ZNF791	733.122	-0.02369	0.0380533	-0.622546	0.533583	0.741994
GPR146	19.6326	0.0583187	0.0936791	0.622537	0.533589	0.741994
KCNF1	1.45943	-0.148908	0.239211	-0.622497	0.533615	NA
LOC101928349	0.593377	0.182002	0.292453	0.622328	0.533726	NA
LOC102723411	5.13449	0.0640335	0.10291	0.622227	0.533792	0.742201
MYCT1	89.3127	0.0518529	0.0833409	0.622178	0.533825	0.742201
TAS2R31	86.9154	-0.0327175	0.0525926	-0.622093	0.533881	0.742218
MLLT4-AS1	1.03351	-0.132402	0.212837	-0.622085	0.533886	NA
MIR4477B	3.95968	0.0797146	0.128156	0.622011	0.533934	NA
GPX8	1123.17	-0.0333852	0.0536752	-0.621986	0.533951	0.742255
C1QL4	0.458446	-0.219697	0.353273	-0.621889	0.534015	NA
FAR1	1875.17	0.0164033	0.0263777	0.621864	0.534031	0.742298
UBXN7	665.595	0.0142985	0.0229951	0.621807	0.534069	0.742298
RP5-1070A16.1	2.48534	-0.117848	0.189603	-0.621551	0.534237	NA
RCHY1	382.085	-0.0166475	0.0267877	-0.621461	0.534296	0.742553
LOC145845	0.483774	0.194245	0.312651	0.621283	0.534413	NA
LOC645177	1.43159	-0.135245	0.217691	-0.62127	0.534422	NA
OPA1	1718.99	0.0144315	0.0232306	0.621228	0.53445	0.742706
TRNAV10	0.204869	-0.325602	0.52422	-0.621116	0.534523	NA
OTOG	0.230405	-1.10347	1.77726	-0.620885	0.534676	NA
LOC101927255	12.4544	0.0479381	0.0772231	0.620774	0.534748	0.74306
NBPF3	106.559	-0.0435191	0.0701313	-0.620538	0.534904	0.743078
ACTG1P4	21.0757	-0.0409912	0.0660576	-0.620536	0.534905	0.743078
SMARCB1	235.048	-0.0241272	0.0388827	-0.620512	0.534921	0.743078
ZMYM1	429.055	0.0164305	0.02648	0.620489	0.534936	0.743078
LINC00906	1.29193	-0.152055	0.245076	-0.620438	0.534969	NA
OLFM1	60.4786	-0.043672	0.0704147	-0.620211	0.535119	0.743272
RP11-699L21.1	1.99158	-0.111052	0.179103	-0.620043	0.53523	NA
SHISA2	11.5214	0.0728033	0.11745	0.619867	0.535345	0.743525
MIR431	0.761429	-0.157324	0.25381	-0.61985	0.535357	NA
IPPK	203.116	0.0141866	0.0228908	0.61975	0.535422	0.743564
MIR3685	4.37961	0.070665	0.114024	0.619739	0.535429	NA
HCG17	6.57299	-0.0627848	0.101316	-0.619692	0.53546	0.743564
PLA2G2D	42.6065	0.108563	0.17523	0.619548	0.535555	0.743604
SNRK	1168.5	-0.0160951	0.0259801	-0.619516	0.535577	0.743604
RP11-37N22.1	2.13309	0.0935069	0.150948	0.619466	0.535609	NA
BEGAIN	2.5488	0.111597	0.180151	0.619461	0.535613	NA
RGPD5	5.27732	0.0612539	0.0988909	0.619409	0.535647	0.743641
FAM151A	0.204483	-0.398146	0.642821	-0.619374	0.53567	NA
GLT8D2	810.411	-0.0338692	0.0546872	-0.619325	0.535702	0.743657
METRN	46.3157	-0.0553769	0.0894269	-0.619242	0.535757	0.743673
LOC101928768	1.37736	0.140149	0.226383	0.61908	0.535864	NA
WDR86-AS1	6.67486	0.0698804	0.112878	0.61908	0.535864	0.74376
CERKL	1.99308	-0.12559	0.202866	-0.619077	0.535866	NA
NAA30	495.327	-0.0127873	0.0206632	-0.618842	0.536021	0.743865
ST13	1589.32	0.0218688	0.0353388	0.618832	0.536027	0.743865
MIR3198-1	1.4007	0.143587	0.232034	0.618819	0.536036	NA
RTN2	32.044	0.0491539	0.0794412	0.618745	0.536084	0.743884
LOC101926901	2.0213	0.1055	0.170546	0.618602	0.536179	NA
HTRA2	294.157	-0.0166385	0.0268975	-0.618588	0.536188	0.743933
USPL1	544.793	0.0130823	0.0211517	0.6185	0.536246	0.743933
ACAT2	231.902	-0.030489	0.0492958	-0.618492	0.536251	0.743933
CYP7A1	1.48543	0.116184	0.187919	0.618264	0.536401	NA
PYROXD1	450.489	0.0238661	0.0386022	0.618257	0.536406	0.744053
MEA1	468.695	0.0231834	0.0374997	0.618229	0.536424	0.744053
PANK1	64.1597	-0.0291602	0.0471773	-0.618097	0.536512	0.744113
MIR3164	1.81458	-0.112302	0.181733	-0.617949	0.536609	NA
PKD1L2	3.56764	-0.125259	0.202729	-0.617865	0.536664	NA
FAM106B	4.3789	-0.0753178	0.121909	-0.617819	0.536695	NA
ZNF131	440.615	0.0181211	0.0293319	0.617793	0.536712	0.744261
SLC27A4	206.055	-0.0272573	0.0441222	-0.617768	0.536728	0.744261
GOLGA6L5P	21.6079	-0.0650881	0.105366	-0.617736	0.536749	0.744261
DIAPH3	52.7551	0.046901	0.0759587	0.617454	0.536935	0.74442
HBA2	5.4739	0.159073	0.257637	0.61743	0.536951	0.74442
MGAT3	63.7414	0.0468425	0.0758984	0.617174	0.53712	0.744537
C17orf62	315.066	0.0432243	0.0700372	0.617162	0.537128	0.744537
GPR110	0.22397	-0.322264	0.522201	-0.617127	0.537151	NA
LOC100505938	2.06612	0.0992304	0.160797	0.617115	0.537159	NA
GLT8D1	587.473	-0.0157988	0.0256017	-0.617102	0.537167	0.744537
PDGFB	140.354	0.0496297	0.0804458	0.616934	0.537279	0.744584
ICT1	143.576	0.0202269	0.0327919	0.616825	0.53735	0.744584
TRIP10	524.46	-0.0176888	0.0286777	-0.616811	0.537359	0.744584
USP34	4858.34	-0.013528	0.0219331	-0.616786	0.537376	0.744584
LOC102723384	4.25554	0.0783246	0.12699	0.616776	0.537383	NA
DDX28	99.7614	0.0287443	0.0466137	0.616649	0.537466	0.744648
LOC102724898	7.13781	-0.0569173	0.0923356	-0.616418	0.537618	0.744752
ROBO4	63.5241	0.0617263	0.100146	0.616362	0.537656	0.744752
ATPAF1	436.484	-0.0173302	0.028118	-0.616336	0.537673	0.744752
ZNF641	577.986	-0.0143072	0.023216	-0.616267	0.537718	0.744755
FLJ42969	0.398647	0.211181	0.342698	0.616231	0.537742	NA
ZNF496	268.518	-0.0295023	0.0478801	-0.61617	0.537783	0.744766
CARHSP1	318.879	-0.0246732	0.0400486	-0.616081	0.537841	0.744766
PEX10	172.779	0.0202853	0.0329277	0.616056	0.537857	0.744766
DNAJB5	229.896	-0.0344036	0.0558536	-0.615961	0.53792	0.744793
VPS28	404.818	-0.0295148	0.0479249	-0.615855	0.53799	0.7448
SND1	1995.52	0.0123206	0.0200068	0.61582	0.538014	0.7448
IRG1	1.18377	0.151376	0.245815	0.615814	0.538017	NA
LOC102723913	14.9505	0.05921	0.0961603	0.615743	0.538064	0.74481
PLEKHA8	470.938	0.0127368	0.0206879	0.615664	0.538116	0.744822
IMPAD1	2346.75	-0.0211187	0.0343087	-0.61555	0.538191	0.744824
COL4A1	14696.5	0.0277543	0.0450943	0.615472	0.538243	0.744824
ATIC	244.722	0.0221684	0.036019	0.615463	0.538249	0.744824
GLUD1P7	4.75492	-0.0771661	0.125385	-0.615433	0.538269	NA
TP53INP2	91.0522	-0.0452647	0.0735551	-0.615385	0.5383	0.744834
ARID3B	86.6476	-0.0339571	0.0552181	-0.614964	0.538578	0.745048
LOC100270804	32.8087	-0.0351287	0.0571269	-0.614924	0.538605	0.745048
KDELR1	241.473	-0.0351134	0.0571042	-0.6149	0.538621	0.745048
SEC22A	370.449	-0.0166455	0.027071	-0.614885	0.53863	0.745048
LY86-AS1	1.26447	0.151224	0.245942	0.614877	0.538636	NA
LOC102724975	0.479327	-0.187968	0.305745	-0.614789	0.538694	NA
RP11-48F14.1	0.288758	-0.236203	0.384343	-0.614563	0.538843	NA
LOC101929256	4.82842	0.0645036	0.104976	0.61446	0.538912	NA
GRINA	349.179	0.0493479	0.0803233	0.614366	0.538974	0.745419
LOC101928062	36.9496	-0.038848	0.0632347	-0.614347	0.538986	0.745419
LGALS2	35.6489	-0.102901	0.167556	-0.61413	0.53913	0.745557
LOC101060321	0.235432	-0.403509	0.657045	-0.614127	0.539131	NA
LOC102723496	1.07334	-0.138325	0.225286	-0.613996	0.539218	NA
C15orf40	144.502	0.0175212	0.0285408	0.613901	0.539281	0.745684
ZNF394	458.549	-0.010902	0.0177609	-0.613821	0.539334	0.745684
HGS	382.404	-0.0271697	0.0442652	-0.613792	0.539353	0.745684
TBRG4	266.568	-0.0326431	0.0532007	-0.613583	0.539491	0.745815
TNFSF18	8.65313	-0.0809682	0.132	-0.613397	0.539614	0.745924
PHIP	3209.95	-0.0178547	0.0291136	-0.613275	0.539695	0.745975
RRP12	161.788	-0.0406676	0.066358	-0.612851	0.539975	0.746269
CCDC11	12.2387	-0.0435697	0.071097	-0.612821	0.539995	0.746269
LOC101928548	1.42517	0.147006	0.239886	0.612813	0.54	NA
LOC100505498	45.4437	0.037295	0.06087	0.6127	0.540075	0.746319
TRNAA39	1.97342	-0.0984946	0.16079	-0.612568	0.540162	NA
RPS15AP10	60.4344	0.0314871	0.0514075	0.612501	0.540206	0.74644
CCDC183-AS1	9.50736	-0.066924	0.109277	-0.612425	0.540257	0.746449
C1orf105	0.787964	-0.151365	0.247192	-0.612339	0.540313	NA
C2CD2L	100.26	0.039802	0.0650202	0.612148	0.54044	0.746576
SNORD114-25	1.4023	-0.112467	0.183759	-0.612038	0.540513	NA
UBXN2A	265.785	-0.0196366	0.0320844	-0.61203	0.540518	0.746576
CNPPD1	192.298	-0.0312166	0.0510063	-0.612014	0.540529	0.746576
SNORA81	248.42	-0.084175	0.137557	-0.611929	0.540585	0.746576
CHAD	0.257118	-0.398249	0.650892	-0.611851	0.540636	NA
FANCC	84.1637	0.0246594	0.0403063	0.6118	0.54067	0.746576
CPNE3	2141.03	-0.0204615	0.0334482	-0.611736	0.540712	0.746576
CHRAC1	150.554	-0.0192826	0.0315221	-0.611716	0.540725	0.746576
FAR2P3	1.59697	0.142088	0.232301	0.611653	0.540767	NA
CDK8	235.419	0.0151914	0.0248373	0.611637	0.540778	0.746576
FAM149B1	335.162	0.0126261	0.0206443	0.6116	0.540802	0.746576
GDI1	597.315	-0.0171103	0.0279807	-0.611503	0.540866	0.746576
IFT122	314.126	0.0197226	0.0322529	0.611498	0.54087	0.746576
AC058791.1	220.041	0.0308598	0.0504665	0.611491	0.540875	0.746576
ARHGEF6	1914.42	-0.016538	0.0270506	-0.611373	0.540952	0.746622
LOC101929523	11.7518	-0.0465397	0.0761586	-0.611089	0.541141	0.746779
HCN3	14.1998	-0.0503166	0.0823418	-0.61107	0.541154	0.746779
MIR4514	0.467259	0.185773	0.304127	0.61084	0.541305	NA
DARC	55.8939	0.0944115	0.154588	0.610731	0.541378	0.747028
OR1B1	1.53195	0.106327	0.174128	0.610627	0.541446	NA
MAZ	258.765	-0.0407748	0.0667794	-0.610589	0.541471	0.747074
BTN1A1	0.517086	-0.193141	0.316347	-0.610536	0.541507	NA
PPM1A	1950.63	-0.0215791	0.0353456	-0.610517	0.541519	0.747074
TRNAK29	0.519879	0.195577	0.320391	0.610433	0.541575	NA
PMS1	428.109	0.0186083	0.0304848	0.610412	0.541589	0.747074
OCEL1	29.3548	-0.0509025	0.0833986	-0.610352	0.541629	0.747074
RASAL2	1997.83	-0.0186067	0.0304854	-0.610348	0.541631	0.747074
LOC101928431	36.6647	0.0391855	0.0642269	0.610111	0.541788	0.747231
MTG2	174.526	-0.0219314	0.0359508	-0.61004	0.541836	0.747235
CXXC11	0.387673	-0.281789	0.46196	-0.609986	0.541871	NA
C3orf80	24.5788	-0.0608194	0.0997635	-0.609635	0.542103	0.747449
APOL3	562.662	0.023058	0.0378242	0.60961	0.54212	0.747449
PAX9	15.6095	-0.071936	0.118004	-0.609607	0.542122	0.747449
PVRL3-AS1	3.21091	-0.0885218	0.145219	-0.609574	0.542144	NA
RHOT2	346.148	-0.0256121	0.0420196	-0.609528	0.542175	0.747461
LOC102724157	0.311355	-0.235685	0.386685	-0.609501	0.542192	NA
WNT6	0.598817	-0.17174	0.281784	-0.609471	0.542212	NA
LINC00706	0.90977	-0.201327	0.330341	-0.609454	0.542224	NA
PCMTD2	754.161	-0.0152605	0.0250415	-0.609409	0.542254	0.747489
ELL3	37.065	-0.0327421	0.0537329	-0.609349	0.542293	0.747489
RP1-249H1.4	67.1544	-0.0434718	0.0713473	-0.609298	0.542327	0.747489
CES1P1	8.53526	0.209398	0.343711	0.609226	0.542375	0.747494
ADCY10P1	99.794	-0.0291284	0.047822	-0.609101	0.542458	0.747548
LOC101927053	0.258878	-0.303494	0.498367	-0.608978	0.542539	NA
ZDHHC4	217.807	0.0196137	0.0322189	0.608765	0.54268	0.747795
PPIL1	228.972	0.0208885	0.0343179	0.608677	0.542739	0.747814
PNRC1	1655.92	-0.0236345	0.0388346	-0.608594	0.542793	0.747824
SNHG16	511.722	0.0228328	0.0375247	0.608473	0.542874	0.747824
LDB2	223.825	-0.0435045	0.0715047	-0.608415	0.542912	0.747824
MGC45922	0.203811	0.366589	0.602539	0.608407	0.542918	NA
PPAP2A	954.065	0.0374672	0.0615861	0.608371	0.542942	0.747824
C2orf81	9.97345	-0.0502711	0.0826459	-0.608272	0.543007	0.747824
CFD	850.364	0.0661717	0.108787	0.608268	0.543009	0.747824
NKX3-1	21.3519	-0.0399594	0.0657036	-0.608176	0.543071	0.74784
LYPD1	11.5431	0.0653588	0.107477	0.608118	0.543109	0.74784
SNORD114-4	3.26124	0.0863622	0.142052	0.607961	0.543213	NA
CLEC12B	9.80752	0.0859979	0.141506	0.607734	0.543364	0.748119
TMEM105	0.504174	-0.1939	0.319058	-0.607727	0.543369	NA
APOM	7.10302	-0.0508912	0.0837478	-0.607672	0.543405	0.748119
LINC00528	8.70444	0.0614603	0.10115	0.607614	0.543443	0.748119
DAND5	0.364989	-0.20298	0.334067	-0.607604	0.54345	NA
ITGB6	1.40824	0.127011	0.209115	0.607375	0.543602	NA
SNORA28	52.4384	0.0350008	0.0576379	0.607253	0.543683	0.748388
NPIPA7	0.291572	0.341883	0.563037	0.607213	0.54371	NA
RGAG1	5.39756	-0.0816591	0.134488	-0.607186	0.543728	0.74839
TMEM253	1.976	-0.0952247	0.15686	-0.60707	0.543804	NA
RAMP2	5.7075	0.0958063	0.15786	0.606908	0.543912	0.748528
ZNF787	133.375	-0.0290661	0.0478961	-0.606858	0.543945	0.748528
DOT1L	182.636	0.0462407	0.0762138	0.606724	0.544034	0.748528
HCG4B	6.24441	0.0743819	0.122601	0.606697	0.544052	0.748528
NMT1	966.756	0.00915638	0.0150936	0.606638	0.544091	0.748528
ARL4A	243.061	0.0350612	0.0577962	0.606636	0.544093	0.748528
KLK4	4.8569	0.122702	0.202333	0.606432	0.544228	NA
FMNL1	372.729	0.0577354	0.0952062	0.606425	0.544233	0.74865
TMPRSS6	0.573799	-0.205382	0.338683	-0.606412	0.544242	NA
AGL	1013.72	-0.020152	0.0332349	-0.60635	0.544282	0.74865
BCL2	945.939	-0.0176802	0.0291606	-0.606305	0.544312	0.74865
MIR1295B	1.48524	-0.127886	0.210953	-0.606231	0.544361	NA
LYRM9	83.1896	-0.0268992	0.0443739	-0.606194	0.544386	0.748689
CMPK1	2986.71	0.0238371	0.0393303	0.606075	0.544465	0.748689
LOC101927959	13.1563	-0.0483162	0.0797214	-0.606063	0.544473	0.748689
RP11-179A16.1	0.917908	0.247751	0.40894	0.605836	0.544624	NA
MGC42157	0.406926	0.195552	0.32285	0.605706	0.54471	NA
RP11-461F11.3	0.340888	-0.232782	0.384322	-0.605696	0.544717	NA
SGK223	58.4131	0.054289	0.0896318	0.605689	0.544721	0.74897
RP11-158M2.5	2.77551	0.089396	0.147604	0.605648	0.544749	NA
PIFO	9.99244	0.0545172	0.0900369	0.605498	0.544848	0.749083
SERF2	1963.78	-0.0420928	0.0695806	-0.604951	0.545212	0.749201
ARHGDIA	473.862	-0.0365494	0.0604189	-0.604934	0.545223	0.749201
ETAA1	532.551	-0.0287835	0.0475825	-0.604918	0.545234	0.749201
IQCC	29.5026	-0.0282155	0.0466469	-0.604875	0.545262	0.749201
LOC148413	151.046	0.0190796	0.0315439	0.60486	0.545272	0.749201
EPS15	3217.17	0.0117621	0.0194468	0.604833	0.54529	0.749201
FAM150B	18.1784	0.0896142	0.148179	0.604768	0.545333	0.749201
CHMP1B2P	27.8257	-0.0614229	0.101575	-0.604706	0.545375	0.749201
TYRO3P	8.9049	0.0576639	0.0953669	0.604654	0.545409	0.749201
AKT1S1	102.27	0.0324952	0.0537445	0.604623	0.54543	0.749201
LOC102724864	8.86412	-0.0540315	0.0893645	-0.604619	0.545432	0.749201
LINC00242	0.479737	-0.186883	0.30912	-0.604565	0.545468	NA
SNORD114-30	1.42922	-0.121899	0.201631	-0.604563	0.54547	NA
LOC101927853	2.54105	-0.0851029	0.140774	-0.604537	0.545487	NA
PITX2	0.347855	0.298462	0.493731	0.604503	0.545509	NA
DDX6	4582.35	-0.0122512	0.0202669	-0.604494	0.545515	0.749201
FBXO15	7.62331	0.0599032	0.0991009	0.604467	0.545533	0.749201
KIAA1147	1696.95	-0.0152672	0.0252583	-0.604443	0.545549	0.749201
NPEPL1	8.33832	-0.0562077	0.0930072	-0.604337	0.545619	0.749236
CDCP2	0.605809	-0.176035	0.291306	-0.604294	0.545648	NA
CLGN	2.51483	0.0935953	0.154939	0.604079	0.545791	NA
RP11-620J15.2	2.79048	-0.0810343	0.13415	-0.604057	0.545806	NA
ANXA1	7849.89	0.0206158	0.0341363	0.603925	0.545894	0.749552
METTL21A	124.779	0.0233121	0.0386111	0.603767	0.545999	0.749623
LOC440292	0.643169	-0.171715	0.284453	-0.603668	0.546065	NA
TMEM259	481.604	-0.0346385	0.0573938	-0.603524	0.54616	0.749623
MMP8	213.941	0.115484	0.191356	0.603502	0.546175	0.749623
MIR4712	8.3997	-0.0722617	0.119743	-0.603472	0.546194	0.749623
NMNAT1	224.561	0.0171303	0.0283901	0.60339	0.546249	0.749623
SNORA19	12.2796	0.0491275	0.0814452	0.603196	0.546378	0.749623
MAK	9.35394	-0.0665317	0.110309	-0.60314	0.546416	0.749623
PSMB4	1325.98	-0.0209202	0.0346888	-0.603082	0.546454	0.749623
FUBP1	1662.11	0.0191187	0.0317028	0.60306	0.546469	0.749623
BATF3	38.9317	0.0340961	0.0565408	0.603035	0.546486	0.749623
LOC101927178	18.205	-0.045281	0.0750939	-0.602992	0.546514	0.749623
FLJ20712	13.0767	-0.0508636	0.0843562	-0.602963	0.546534	0.749623
LOC101927466	2.39815	-0.104999	0.174142	-0.602948	0.546544	NA
SNORD54	7.17194	0.0527928	0.0875683	0.602876	0.546591	0.749623
NDRG4	62.5995	-0.041547	0.0689152	-0.602871	0.546594	0.749623
FAM183A	0.281937	-0.266834	0.442628	-0.602839	0.546616	NA
SEC23A	3040.05	0.0217899	0.0361456	0.602836	0.546618	0.749623
ZNF429	182.195	-0.0312909	0.0519104	-0.602788	0.54665	0.749623
OR56B1	4.45951	-0.0822128	0.136432	-0.602593	0.54678	NA
SLC3A1	2.43147	-0.0894326	0.148415	-0.602586	0.546784	NA
FOXD4L1	1.43758	-0.106689	0.177061	-0.602554	0.546806	NA
HERC1	5843.81	0.0117667	0.0195337	0.602379	0.546922	0.749914
NAGPA-AS1	4.12447	-0.06383	0.105967	-0.602359	0.546935	NA
AL121656.5	0.120368	-0.459883	0.763489	-0.602344	0.546945	NA
PPP1R14B	599.461	0.0264314	0.0438861	0.602274	0.546992	0.749914
UBE2Q2	853.911	0.0140912	0.0233987	0.602222	0.547026	0.749914
H6PD	1031.22	-0.032612	0.0541543	-0.602205	0.547038	0.749914
LINC00659	0.316161	0.265744	0.441409	0.602036	0.54715	NA
FIBCD1	0.958446	-0.154562	0.256833	-0.601802	0.547306	NA
NUP160	1004.33	0.00994278	0.016522	0.60179	0.547314	0.750218
B3GALT4	123.965	-0.0331731	0.0551287	-0.601739	0.547348	0.750218
ANKRD44	2167.26	-0.0200733	0.0333725	-0.601493	0.547511	0.750382
PKD2L2	0.867983	0.142036	0.23617	0.601414	0.547564	NA
PPAPDC1A	39.5784	0.0774598	0.128812	0.60134	0.547614	0.750415
PJA1	381.494	-0.0230944	0.0384093	-0.601272	0.547659	0.750415
EMBP1	46.1774	0.0489549	0.0814209	0.601258	0.547668	0.750415
RPL13P5	23.4001	-0.0331448	0.0551718	-0.600756	0.548002	0.750812
SNORD12C	7.15697	-0.0652504	0.108635	-0.600637	0.548082	0.750861
SH3PXD2A-AS1	0.95505	-0.148734	0.247665	-0.600545	0.548143	NA
LOC101928918	10.974	-0.0741869	0.123539	-0.600516	0.548163	0.750911
HIGD2B	0.487302	-0.179385	0.298784	-0.600384	0.54825	NA
DPP6	7.80132	0.103132	0.171818	0.60024	0.548346	0.751034
ZNF146	1345.59	0.0152901	0.0254746	0.600209	0.548367	0.751034
LOC100131825	16.0728	0.106729	0.177828	0.600182	0.548385	0.751034
CLPP	121.632	0.0231167	0.0385224	0.600085	0.54845	0.751063
HSDL1	366.337	0.0137018	0.0228365	0.599995	0.54851	0.751084
LOC101060060	6.70582	0.0730584	0.121807	0.599789	0.548647	0.751212
RP11-138B4.1	7.03624	-0.13441	0.224121	-0.59972	0.548693	0.751214
CAMK2B	12.3453	-0.0575768	0.0960488	-0.599454	0.54887	0.751397
TM4SF20	0.549651	0.194403	0.324319	0.599418	0.548894	NA
LOC102723864	5.49775	-0.0595194	0.0993213	-0.599261	0.548999	0.751512
MFSD3	40.382	-0.0384175	0.0641344	-0.599016	0.549162	0.751676
RAB4A	431.569	-0.016176	0.0270161	-0.598755	0.549336	0.751851
NIPAL2	691.309	-0.0177779	0.0296946	-0.598692	0.549378	0.751851
PLAC4	1.29286	0.193209	0.322738	0.598657	0.549401	NA
NOXO1	0.613097	-0.176777	0.295344	-0.598548	0.549474	NA
CAMK2D	1282.42	0.016304	0.0272476	0.598365	0.549596	0.752088
FURIN	342.861	0.0423383	0.0707712	0.598242	0.549678	0.75214
MEG8	15.8823	-0.0549141	0.0918325	-0.597981	0.549853	0.752255
WHSC1L1	1955.29	-0.0147286	0.0246323	-0.597939	0.549881	0.752255
MED31	84.2102	0.020118	0.0336489	0.59788	0.54992	0.752255
LAMTOR1	484.522	0.0265572	0.0444224	0.597833	0.549952	0.752255
SMG7	607.853	0.0214233	0.0358398	0.597753	0.550005	0.752255
CMTM2	6.78853	-0.0942468	0.157677	-0.597719	0.550027	0.752255
MTO1	420.259	-0.0140802	0.0235596	-0.597644	0.550078	0.752263
RIC3	81.7955	-0.0567087	0.0949236	-0.597414	0.550231	0.752413
SCYL3	276.056	0.0128297	0.0214804	0.597274	0.550325	0.752435
SLCO5A1	144.403	-0.0520606	0.0871661	-0.597257	0.550336	0.752435
GSTM3	492.123	-0.0465086	0.0778945	-0.597072	0.550459	0.752543
PMS2L2	10.098	0.0935797	0.156752	0.596992	0.550513	0.752547
THEM5	0.218021	-0.342034	0.572948	-0.596973	0.550525	NA
AKT1	1425.07	-0.0171967	0.0288083	-0.596936	0.55055	0.752547
ALG6	196.526	0.0194919	0.0326639	0.596742	0.55068	0.752594
SOS2	1355.03	0.0163938	0.0274762	0.596655	0.550738	0.752594
ITPRIP	414.875	-0.0330265	0.0553639	-0.596535	0.550818	0.752594
ELF2	1384.46	-0.0165038	0.0276662	-0.596532	0.55082	0.752594
UBE2B	589.35	0.0142408	0.0238732	0.596519	0.550828	0.752594
UBA1	1106.08	-0.0243069	0.0407544	-0.596424	0.550892	0.752594
GLIPR1L2	18.1615	-0.0647813	0.108627	-0.596364	0.550932	0.752594
TNF	23.2686	-0.0544041	0.0912425	-0.596259	0.551002	0.752594
LOC100996288	0.697432	-0.155308	0.260483	-0.59623	0.551022	NA
LOC102724217	18.4981	0.0372468	0.0624705	0.59623	0.551022	0.752594
TNN	15.8443	0.0628286	0.105378	0.596223	0.551026	0.752594
ESPNP	0.155475	-0.526335	0.88285	-0.596177	0.551057	NA
UBE2N	694.842	0.0132148	0.0221687	0.596102	0.551107	0.752643
DENND6A	961.08	0.0118741	0.019928	0.595851	0.551275	0.75268
ABCA17P	6.05354	-0.0582882	0.0978259	-0.595836	0.551285	0.75268
RFFL	58.3469	0.0322139	0.0540691	0.595791	0.551315	0.75268
CS	520.82	-0.0264958	0.0444732	-0.595769	0.551329	0.75268
TUBA1A	3209.49	0.0204096	0.0342597	0.595731	0.551355	0.75268
BCL3	68.9232	0.0584136	0.0980826	0.595555	0.551473	0.752773
HAS2-AS1	4.08607	-0.0756027	0.126963	-0.595469	0.55153	NA
TUBA8	13.5435	0.050739	0.0852107	0.595454	0.55154	0.752773
PRSS21	4.90141	0.128409	0.215659	0.595427	0.551558	NA
SLC17A9	129.512	0.0481941	0.0809405	0.595426	0.551559	0.752773
F10	70.9041	-0.0577837	0.0970692	-0.595283	0.551654	0.752773
SLC22A18	57.4805	0.0510257	0.0857214	0.59525	0.551676	0.752773
TRAT1	65.8717	0.0587674	0.0987302	0.595232	0.551688	0.752773
MIMT1	0.299834	0.244961	0.411798	0.594857	0.551939	NA
FBXO22	498.902	-0.0160169	0.0269265	-0.594836	0.551953	0.753074
LOC102724209	2.99978	-0.0804666	0.135286	-0.59479	0.551984	NA
LOC100506113	1.46214	0.106241	0.178621	0.594782	0.551989	NA
MGP	31309.8	-0.0534107	0.0898236	-0.594618	0.552099	0.753212
RNF126P1	0.415707	-0.216497	0.364155	-0.59452	0.552164	NA
GOLGA8K	17.9767	-0.0574277	0.0966084	-0.594438	0.552219	0.753287
MGLL	862.6	0.0400593	0.0673942	0.594403	0.552242	0.753287
MIR3175	13.365	-0.0487811	0.0820911	-0.594231	0.552358	0.753369
BMP5	0.465113	-0.288968	0.486365	-0.594137	0.55242	NA
OR52N2	0.353559	0.233886	0.393712	0.594053	0.552476	NA
PSMA7	1251.97	0.0232042	0.0390617	0.59404	0.552485	0.753369
LOC101929732	13.3329	-0.0578624	0.0974077	-0.594023	0.552497	0.753369
ISCA1	548.352	0.0193379	0.0325565	0.59398	0.552526	0.753369
TBL2	388.581	0.0154642	0.0260349	0.593979	0.552526	0.753369
APOBEC3C	62.342	0.0350176	0.0589604	0.593917	0.552568	0.753369
LOC102724009	1.98171	0.0966079	0.162726	0.593686	0.552722	NA
ADAP1	124.315	0.0391709	0.0659876	0.59361	0.552773	0.75355
LOC101928560	8.88544	-0.0507791	0.0855463	-0.593586	0.552789	0.75355
AL109763.2	0.436274	-0.2757	0.464491	-0.593553	0.552811	NA
ZSCAN4	1.02053	0.142265	0.239746	0.593401	0.552913	NA
SLC9A2	1.04455	-0.14755	0.248661	-0.59338	0.552927	NA
ZBED6	1129.85	-0.0174055	0.0293352	-0.593333	0.552958	0.753624
SELO	182.904	-0.0254711	0.0429322	-0.593287	0.552989	0.753624
VANGL1	284.726	-0.0188075	0.0317018	-0.593265	0.553004	0.753624
COPS8	681.656	-0.0170641	0.0287641	-0.59324	0.55302	0.753624
SIL1	634.761	0.0137672	0.0232112	0.593125	0.553097	0.753668
LOC100506379	1.44265	0.110811	0.186834	0.593097	0.553116	NA
SBDS	2025.3	-0.0336185	0.056697	-0.592949	0.553215	0.753743
ARG1	2.77487	0.163287	0.275408	0.592891	0.553254	NA
OSER1	442.199	0.0129136	0.021781	0.592881	0.553261	0.753743
AVEN	239.74	-0.0270191	0.045576	-0.592837	0.55329	0.753743
PSPC1	1069.53	-0.017778	0.0299913	-0.592771	0.553334	0.753743
ISG20	99.8894	0.0439668	0.074179	0.592712	0.553374	0.753743
SNORD28	6.31063	-0.0615602	0.103916	-0.592402	0.553581	0.75395
CRB2	1.23922	-0.141267	0.2385	-0.592314	0.553641	NA
CSDE1	12665.2	0.0179244	0.0302629	0.59229	0.553657	0.75395
EFCAB13	452.675	-0.0220633	0.0372548	-0.592228	0.553698	0.75395
GSTO1	1065.8	0.0423555	0.0715198	0.592221	0.553703	0.75395
KCND2	3.03484	0.128686	0.217432	0.591843	0.553956	NA
TM7SF3	1118.51	-0.0115487	0.0195153	-0.591775	0.554001	0.754296
KIAA0247	546.785	0.0414521	0.0700898	0.591415	0.554243	0.754564
RPL39	2154.35	0.0291414	0.0492843	0.591292	0.554325	0.754616
TRNAC10	0.466136	0.188255	0.318423	0.59121	0.55438	NA
NBPF23P	0.926926	-0.158336	0.267867	-0.591099	0.554454	NA
UNC45B	4.63283	0.0901507	0.152542	0.590988	0.554528	NA
LOC100287175	2.25268	-0.0916705	0.155198	-0.590666	0.554744	NA
SNORD84	7.68277	0.0541525	0.091682	0.590656	0.554751	0.755136
NTM-IT	0.492126	-0.189769	0.32137	-0.5905	0.554855	NA
LOC101928830	1.59446	0.158008	0.267605	0.590452	0.554888	NA
TERT	0.213899	-0.413996	0.701372	-0.590266	0.555012	NA
LOC102723610	7.32626	-0.0499314	0.0845929	-0.590255	0.55502	0.755441
RP11-7F17.5	1.46139	-0.106564	0.180541	-0.59025	0.555023	NA
LEPR	660.894	-0.0346823	0.0587706	-0.59013	0.555103	0.755495
CHDH	20.1658	-0.0477298	0.0809028	-0.589965	0.555214	0.755585
PHACTR3	0.449206	-0.211084	0.357929	-0.589737	0.555367	NA
MAP1LC3B2	1.74916	0.105559	0.179016	0.589659	0.555419	NA
INMT	1163	-0.0428748	0.0727201	-0.589587	0.555468	0.755869
LOC102723540	1.60721	-0.110359	0.187199	-0.58953	0.555506	NA
PKIB	127.019	0.0692736	0.117523	0.589449	0.55556	0.755935
LOC102724535	0.534942	0.177032	0.300347	0.589425	0.555576	NA
CDK11B	199.149	-0.019982	0.0339189	-0.589112	0.555786	0.756182
MAL2	2.2137	-0.119755	0.203285	-0.5891	0.555794	NA
TRNAH5	0.789396	0.16035	0.272218	0.589048	0.555829	NA
EMCN	301.273	-0.0568343	0.0964919	-0.589006	0.555857	0.756218
RPS7	3577.82	0.0217009	0.0368544	0.588828	0.555977	0.756302
PPFIA1	778.677	0.0199236	0.0338392	0.588773	0.556013	0.756302
ATP2B4	3797.63	-0.0208471	0.0354112	-0.588715	0.556052	0.756302
TSTD2	473.689	-0.0107899	0.0183328	-0.588559	0.556157	0.756384
CA3	7.37059	-0.0890275	0.151304	-0.5884	0.556264	0.756469
DPY30	258.147	0.0176825	0.0300586	0.588269	0.556352	0.756528
LOC102723450	0.572109	0.241477	0.410637	0.588055	0.556495	NA
LINC00592	1.58254	0.124711	0.212102	0.587977	0.556548	NA
MIR152	1.26882	-0.138545	0.235714	-0.587769	0.556688	NA
C1orf63	2025.03	-0.0158621	0.0269898	-0.587707	0.556729	0.756981
BSN-AS2	1.23767	-0.112961	0.192225	-0.587651	0.556767	NA
TICAM1	31.9077	-0.056097	0.0954644	-0.587622	0.556786	0.756998
SGK1	4909.12	0.0551887	0.0939357	0.587515	0.556858	0.757035
LOC101927754	0.464687	0.205642	0.35003	0.587498	0.556869	NA
ENTPD3-AS1	25.0081	-0.0309018	0.0526113	-0.587361	0.556961	0.757087
GDF6	25.3073	-0.0480555	0.081821	-0.587325	0.556985	0.757087
RGMB-AS1	0.902766	-0.140412	0.239175	-0.587071	0.557156	NA
VKORC1L1	759.749	-0.0119465	0.0203512	-0.587015	0.557194	0.757259
APBA2	60.0922	0.0387449	0.0660044	0.587005	0.557201	0.757259
LOC101927995	1.6361	0.111776	0.190439	0.586939	0.557245	NA
FKBP1AP1	0.324291	0.22419	0.382016	0.586861	0.557297	NA
CA11	18.403	-0.0423757	0.0722128	-0.586817	0.557327	0.75737
KANSL3	676.764	-0.0215329	0.0367035	-0.586671	0.557425	0.757411
DDX31	219.984	-0.0141235	0.0240753	-0.586639	0.557446	0.757411
RPS16	1087.74	-0.0332993	0.0567708	-0.586556	0.557502	0.757426
RSPH6A	0.927555	-0.141605	0.241459	-0.586456	0.557569	NA
H2AFJ	569.111	-0.0229759	0.0391848	-0.586346	0.557643	0.757474
ERMARD	298.818	0.0115206	0.0196494	0.586308	0.557668	0.757474
SNORA48	249.548	-0.073032	0.124563	-0.586306	0.55767	0.757474
HSD11B2	0.465415	0.200893	0.342675	0.58625	0.557708	NA
TIGD7	191.747	0.0308145	0.052565	0.586217	0.557729	0.757494
TMEM135	758.71	-0.0227587	0.0388341	-0.58605	0.557842	0.757586
SULT1C2P1	4.69852	0.108951	0.185908	0.586047	0.557844	NA
OC90	0.233706	-0.326191	0.556662	-0.585977	0.557891	NA
PPM1D	368.915	0.0156124	0.0266576	0.585664	0.558101	0.757773
ZP3	7.88181	-0.0588901	0.100554	-0.585655	0.558107	0.757773
TUBB	4629.22	0.0179516	0.0306526	0.585646	0.558113	0.757773
LOC101927919	0.411696	-0.181559	0.310081	-0.585519	0.558199	NA
COASY	136.593	0.031795	0.0543029	0.585511	0.558204	0.757836
LOC102723542	12.124	0.0518606	0.0885985	0.585344	0.558316	0.757924
C6orf201	0.380627	-0.247873	0.423469	-0.585338	0.55832	NA
PRKAR2A	1216.36	-0.00840271	0.0143567	-0.585282	0.558358	0.757924
AC018470.4	0.919009	0.137369	0.234799	0.585049	0.558515	NA
RNF34	468.886	0.0106224	0.0181567	0.585037	0.558523	0.758088
LOC101929641	2.61665	-0.103228	0.176467	-0.584971	0.558567	NA
PCDH15	14.7191	0.096998	0.16584	0.584887	0.558624	0.758164
LINC00337	0.646762	0.178325	0.304892	0.584878	0.55863	NA
CCNYL2	11.8378	-0.0857802	0.146695	-0.584752	0.558715	0.758202
STXBP6	16.7102	0.058924	0.100774	0.584712	0.558741	0.758202
AC078941.1	0.459967	0.174611	0.298649	0.58467	0.558769	NA
KLF6	3627.89	0.0282269	0.0482875	0.584559	0.558844	0.758282
SULT1E1	32.6997	-0.103542	0.177178	-0.584393	0.558956	0.758312
NOLC1	542.156	0.0147366	0.0252194	0.584335	0.558995	0.758312
ARID5B	1912.43	0.0242964	0.0415801	0.584327	0.559	0.758312
TRNAD10	0.223311	0.284599	0.487186	0.58417	0.559106	NA
MYO16	6.42087	-0.0736118	0.126052	-0.583978	0.559235	0.758571
ARF4	1638.37	0.0139317	0.0238624	0.583836	0.55933	0.758639
SIGLEC17P	4.84228	-0.072521	0.124237	-0.58373	0.559402	NA
KRT14	174.699	-0.0572083	0.0980105	-0.583696	0.559425	0.758679
LDHAL6A	0.580629	0.176907	0.303102	0.583656	0.559452	NA
VWA3A	6.02751	0.0678713	0.116293	0.583624	0.559473	0.758679
NDUFB7	377.529	-0.0292441	0.0501103	-0.583594	0.559493	0.758679
RP11-16E12.2	2.73422	-0.136927	0.234718	-0.58337	0.559645	NA
EP300	1402.94	-0.0235343	0.0403493	-0.583263	0.559717	0.758921
LOC101929305	0.206588	-0.338994	0.581314	-0.58315	0.559792	NA
MRPL9	234.864	0.0139477	0.0239183	0.583139	0.5598	0.758951
RNF217	1755.51	-0.0278573	0.0477748	-0.583097	0.559828	0.758951
CAGE1	2.14599	0.0898609	0.154133	0.58301	0.559886	NA
RP11-317M11.1	3.51137	0.0733001	0.125738	0.582958	0.559921	NA
KIR2DL4	1.81571	0.115579	0.198267	0.582947	0.559929	NA
LST1	352.039	0.0447056	0.0766989	0.582872	0.559979	0.759012
PRSS16	1.45636	0.121328	0.208156	0.582872	0.559979	NA
MIR98	3.7837	0.0694037	0.119076	0.582852	0.559993	NA
TDRP	45.5616	0.0319796	0.0548675	0.58285	0.559994	0.759012
CUEDC2	264.178	-0.0175744	0.0301534	-0.582832	0.560006	0.759012
NHLH1	0.495035	-0.197525	0.338929	-0.58279	0.560034	NA
ARID1A	573.672	-0.0342794	0.0588235	-0.58275	0.560062	0.759026
GPS2	172.941	0.0234884	0.0403171	0.582592	0.560168	0.759045
PSEN2	288.359	0.0275644	0.0473177	0.582538	0.560205	0.759045
MAEA	478.058	-0.0115565	0.0198392	-0.582505	0.560226	0.759045
LOC102724775	2.70733	-0.0825289	0.141683	-0.58249	0.560236	NA
UGT2B17	1.51096	-0.200044	0.343457	-0.582442	0.560269	NA
ZNF91	1674.39	-0.0215206	0.0369498	-0.582427	0.560279	0.759045
HIST1H3F	112.851	0.0625018	0.107318	0.582398	0.560299	0.759045
DAXX	104.704	0.0396634	0.0681137	0.582312	0.560357	0.759063
FAM3D	3.0267	0.0938591	0.161236	0.582123	0.560484	NA
FRMPD3	3.72055	-0.0796633	0.136877	-0.582008	0.560562	NA
LINC01119	5.08256	-0.0582062	0.100016	-0.58197	0.560587	NA
CHMP4B	715.77	0.0152434	0.0261952	0.581913	0.560625	0.759312
RPAIN	344.689	-0.0116665	0.0200487	-0.581907	0.560629	0.759312
EML6	48.454	-0.0424486	0.0729749	-0.581687	0.560777	0.759452
RANBP2	6683.54	0.0158956	0.0273339	0.581532	0.560882	0.759533
VWA3B	1.43076	-0.117457	0.201998	-0.581476	0.560919	NA
CCDC168	15.4648	0.0428274	0.0736694	0.581346	0.561007	0.759608
RPS11	10077.4	0.0284199	0.0488911	0.581291	0.561045	0.759608
DGAT2	27.2427	-0.0675087	0.116153	-0.581204	0.561103	0.759608
SLC28A1	7.69128	-0.078665	0.135353	-0.581185	0.561116	0.759608
ALDOC	108.969	-0.0319225	0.0549362	-0.581083	0.561184	0.759611
TIMM8A	54.8961	-0.0179417	0.0308784	-0.581045	0.56121	0.759611
TFEB	106.952	-0.0380427	0.0654799	-0.580983	0.561252	0.759611
TSPAN10	10.1309	-0.114859	0.197743	-0.58085	0.561342	0.759653
RBM15B	705.812	-0.0112115	0.0193035	-0.580805	0.561372	0.759653
MIR6837	2.89625	-0.0824498	0.14204	-0.58047	0.561597	NA
ABHD17A	378.774	-0.0260072	0.0448159	-0.580313	0.561704	0.760042
SMCO3	38.9302	0.0513467	0.0885072	0.580141	0.561819	0.760137
SARS	1676.79	0.0144878	0.0249759	0.580072	0.561866	0.760141
MIR4296	5.55067	-0.0665387	0.114727	-0.579975	0.561931	0.760141
TMEM138	188.939	-0.0185105	0.0319181	-0.579938	0.561956	0.760141
MKL2	824.099	0.0189722	0.0327224	0.579792	0.562055	0.760215
TBC1D22B	141.088	0.0215151	0.0371149	0.57969	0.562124	0.760247
EN2	0.269447	0.288983	0.498544	0.579653	0.562149	NA
NELL1	27.8617	-0.0804697	0.138832	-0.579621	0.56217	0.76025
LOC102723342	3.08167	-0.0838309	0.144659	-0.579508	0.562246	NA
RP11-290F5.2	4.06534	-0.0720838	0.124404	-0.579431	0.562298	NA
LHX4	0.293947	0.218542	0.377254	0.579298	0.562388	NA
SURF4	1837.43	0.0154075	0.026598	0.579274	0.562404	0.760427
INTS4L1	5.7749	0.0842598	0.145467	0.579238	0.562429	0.760427
ANKIB1	1655.89	-0.0120176	0.0207489	-0.579193	0.562459	0.760427
KLRC2	17.8742	-0.0606673	0.10475	-0.579162	0.56248	0.760427
C1orf52	232.715	0.0125864	0.0217493	0.578705	0.562788	0.760724
LINC01061	5.47862	0.0754397	0.13036	0.578703	0.562789	0.760724
LOC100130285	2.59408	-0.0796756	0.137682	-0.578691	0.562797	NA
MIR7976	0.294389	0.234751	0.405671	0.578674	0.562809	NA
MINOS1	258.381	-0.0159673	0.0275957	-0.578617	0.562848	0.760743
VIM-AS1	130.358	0.0280272	0.0484559	0.578407	0.56299	0.760874
ECD	493.609	0.00879978	0.0152178	0.578254	0.563093	0.760953
MSX2P1	1.17547	0.132667	0.229464	0.578159	0.563157	NA
CYP4A22	0.641535	-0.153411	0.265387	-0.578067	0.563219	NA
REC8	35.7569	-0.047443	0.0820876	-0.577955	0.563294	0.761165
S1PR2	66.2071	0.0434554	0.0751997	0.577867	0.563354	0.761183
SRMS	0.387704	-0.281508	0.487152	-0.577864	0.563356	NA
BSDC1	849.297	-0.0118871	0.0205729	-0.577803	0.563397	0.761183
LOC102723769	1.78758	-0.145294	0.251576	-0.577536	0.563577	NA
TRNAA34	0.576027	0.183311	0.317556	0.577255	0.563767	NA
RN7SL1	369483	-0.0476773	0.0826122	-0.577122	0.563857	0.761744
MIR548C	5.33515	0.0648345	0.112362	0.577014	0.56393	0.761782
DNMT3A	521.827	-0.0216623	0.0375475	-0.576931	0.563986	0.761798
SUB1	1760.65	0.0320089	0.0554897	0.576843	0.564046	0.761817
TDH	2.126	0.0950446	0.164802	0.57672	0.564129	NA
RP11-203B9.4	1.58324	-0.098956	0.171602	-0.576659	0.56417	NA
STAG1	1721.81	-0.0126581	0.0219524	-0.576616	0.564199	0.761964
SDCBP2	0.458517	0.185245	0.321321	0.576512	0.564269	NA
DHX8	987.414	0.00816478	0.0141626	0.576502	0.564276	0.76198
RDH16	9.08455	-0.0498299	0.0864403	-0.576466	0.5643	0.76198
LOC102723652	3.94747	-0.0721672	0.125201	-0.576412	0.564336	NA
RNF220	414.173	-0.0129436	0.0224644	-0.576181	0.564493	0.762118
NMRAL1	207.017	0.0173467	0.0301072	0.576167	0.564503	0.762118
ZNF45	352.06	-0.00973448	0.0168967	-0.576116	0.564537	0.762118
C21orf62	0.445767	-0.217364	0.377519	-0.575771	0.56477	NA
ARMC3	1.35471	0.156655	0.272125	0.575674	0.564836	NA
WDR16	1.9127	-0.0874871	0.151974	-0.575673	0.564836	NA
SNORA79	4.65579	0.0657735	0.114286	0.575514	0.564944	NA
TRNAL15	8.22477	-0.0668848	0.116232	-0.575441	0.564993	0.762673
MEAF6	505.411	-0.0128826	0.0223941	-0.575265	0.565112	0.762774
RP6-206I17.2	20.4131	-0.0358362	0.0623079	-0.575147	0.565192	0.762821
RAC2	199.048	0.0550476	0.0957227	0.575074	0.565241	0.762827
LOC102723779	24.1133	0.0310964	0.0540898	0.574904	0.565356	0.762879
XCL2	12.269	0.0619488	0.107759	0.574885	0.565369	0.762879
GOLGA8EP	0.209192	-0.37639	0.654799	-0.574819	0.565414	NA
ZNF706	391.742	0.0117192	0.0203898	0.574758	0.565455	0.762934
DNAJC15	561.467	0.0240028	0.0417867	0.574414	0.565688	0.763152
LRRC39	57.0267	-0.0488649	0.0850791	-0.574347	0.565733	0.763152
MTR	2554.34	-0.0142645	0.0248372	-0.574321	0.565751	0.763152
MRPL45P2	60.4692	-0.023735	0.0413422	-0.574112	0.565892	0.763282
EIF3H	1600.22	-0.0156442	0.027255	-0.573993	0.565972	0.763329
LOC102724105	15.6545	0.03726	0.0649252	0.57389	0.566042	0.763363
UPK1B	0.154439	0.460017	0.801672	0.573822	0.566088	NA
LINC00276	1.58636	-0.105214	0.183377	-0.573756	0.566133	NA
UNC13D	236.686	0.0467785	0.0815571	0.573568	0.56626	0.763597
LOC101929763	1.84992	0.0906815	0.158191	0.573239	0.566483	NA
SLC24A5	0.29097	-0.27783	0.484831	-0.573045	0.566614	NA
NETO1	7.03898	-0.0967592	0.16887	-0.572982	0.566657	0.764071
LOC101927774	0.279843	0.303661	0.530006	0.572939	0.566686	NA
LOC102723488	0.311132	0.221038	0.385814	0.572913	0.566704	NA
S100A6	2685.63	0.027566	0.0481172	0.572893	0.566717	0.76409
ZNF639	451.415	-0.019039	0.0332369	-0.572828	0.566761	0.76409
LOC388906	1.53141	0.102072	0.178191	0.572821	0.566766	NA
GALK1	120.57	0.0381718	0.0666563	0.572666	0.566871	0.764178
LINC00963	307.998	-0.0195487	0.034142	-0.572571	0.566935	0.764204
SNORD113-7	1.05	-0.125246	0.218831	-0.572344	0.567089	NA
TSPAN1	7.26341	-0.0539959	0.0943444	-0.572328	0.5671	0.764365
POLB	183.244	0.0154681	0.0270419	0.572006	0.567318	0.76456
CISH	52.7443	0.047378	0.0828312	0.571983	0.567334	0.76456
ZNF415	167.567	-0.0322741	0.0564348	-0.571883	0.567401	0.76459
SLC12A7	397.333	0.0428976	0.0750309	0.571732	0.567503	0.764667
ARTN	0.896425	-0.130893	0.228964	-0.571675	0.567542	NA
C9orf152	0.312044	-0.293577	0.513758	-0.571431	0.567708	NA
TECR	58.8862	0.0398206	0.0696969	0.571339	0.56777	0.764949
CSK	380.296	0.0393554	0.0688899	0.57128	0.56781	0.764949
PVRL1	31.4539	0.0463263	0.0811097	0.571156	0.567894	0.764949
C9orf139	21.3898	-0.0602643	0.105519	-0.571121	0.567918	0.764949
SEC14L2	163.159	0.0291801	0.0510953	0.571092	0.567937	0.764949
C8orf48	41.7483	-0.0405025	0.0709407	-0.570934	0.568044	0.764956
MIR126	3.09491	-0.0999733	0.175153	-0.570776	0.568152	NA
C9	9.8183	0.059284	0.103871	0.570746	0.568172	0.764956
TRAPPC6B	793.097	0.0207239	0.0363113	0.57073	0.568183	0.764956
CCDC114	1.23225	0.139359	0.244179	0.570723	0.568188	NA
TRIB2	750.201	-0.0178162	0.0312186	-0.570691	0.568209	0.764956
MAST2	401.822	-0.0238303	0.0417581	-0.570674	0.56822	0.764956
EPG5	1427.59	0.0149984	0.0262839	0.570632	0.568249	0.764956
SLC26A11	220.578	0.0461006	0.0807951	0.570586	0.56828	0.764956
BCORP1	10.8203	0.0785023	0.137589	0.570555	0.568302	0.764956
TULP1	0.298612	-0.265629	0.465587	-0.570524	0.568322	NA
LOC550113	1.02417	-0.151858	0.266206	-0.570453	0.568371	NA
FAHD2CP	31.25	-0.0351688	0.0616516	-0.570443	0.568377	0.764975
ZFAS1	622.361	0.025685	0.0450298	0.570401	0.568406	0.764975
MFSD10	204.596	-0.0434203	0.0761334	-0.570318	0.568462	0.76499
BOK	17.4299	-0.0527263	0.0924669	-0.570218	0.56853	0.765021
FAM153C	0.707782	0.159403	0.279631	0.570047	0.568646	NA
DND1	8.6717	0.0519378	0.0911374	0.569885	0.568756	0.76525
CBLL1	326.17	0.0228464	0.0400937	0.569825	0.568797	0.76525
PPP2R4	438.223	-0.0305119	0.0535514	-0.569768	0.568835	0.76525
RP5-1057J7.6	255.875	-0.0280819	0.0492979	-0.569638	0.568923	0.765274
LOC102723892	0.611522	0.17122	0.300587	0.569618	0.568937	NA
FAM114A1	1530.81	-0.0199426	0.035011	-0.569609	0.568943	0.765274
DCLK1	288.159	-0.0361412	0.063467	-0.569448	0.569052	0.765361
INO80D	1515.08	-0.013452	0.0236286	-0.569311	0.569145	0.765426
TRNAG2	0.259922	-0.266062	0.467496	-0.569122	0.569273	NA
LINC01001	0.864343	0.155625	0.273471	0.569074	0.569306	NA
LOC102724465	0.695861	-0.159279	0.279948	-0.568959	0.569384	NA
NAP1L6	6.72513	-0.0729836	0.128277	-0.568954	0.569388	0.765691
NUP133	945.486	-0.00918466	0.0161478	-0.568788	0.5695	0.765743
LOC644249	4.37101	0.113948	0.200352	0.568741	0.569532	NA
POLR1A	549.79	-0.0161087	0.0283249	-0.56871	0.569553	0.765743
FBXO2	7.4316	-0.0752767	0.132367	-0.568698	0.569561	0.765743
ANKRD62	0.835965	0.14526	0.255456	0.568629	0.569608	NA
MAD2L2	141.869	0.027995	0.0492396	0.568546	0.569664	0.765821
TMEM132E	4.73425	-0.0919228	0.161689	-0.568515	0.569685	NA
KRT34	0.634817	0.176389	0.310311	0.568426	0.569746	NA
SUMO4	51.3225	0.0280259	0.0493109	0.56835	0.569797	0.765836
SNORD116-29	6.75732	-0.0662704	0.116603	-0.568343	0.569802	0.765836
LOC102723703	4.87828	-0.0607949	0.106982	-0.568274	0.569849	NA
PSTK	30.9541	0.0237435	0.0417835	0.568252	0.569864	0.765836
MPZ	15.1676	0.0418059	0.073572	0.568231	0.569878	0.765836
LOC101929713	13.1377	-0.0490951	0.086405	-0.568198	0.569901	0.765836
YES1	562.006	-0.0223209	0.039292	-0.568077	0.569982	0.76584
NAA15	1074.18	0.0108927	0.0191752	0.568062	0.569993	0.76584
TMEM261	348.268	-0.0200301	0.035266	-0.567973	0.570053	0.76586
POLE4	181.169	0.0263602	0.0464181	0.567886	0.570112	0.765879
KIF22	185.174	-0.018572	0.0327084	-0.567804	0.570168	0.765893
LOC101928363	0.37549	-0.206467	0.363834	-0.567475	0.570391	NA
CEACAM8	0.970346	-0.226928	0.399985	-0.567343	0.570481	NA
LOC401320	506.764	0.0205319	0.0361928	0.567293	0.570515	0.766247
KIAA1549L	89.5269	0.065258	0.115036	0.567283	0.570522	0.766247
LOC339593	0.222145	0.309834	0.546404	0.567042	0.570686	NA
RP11-141O11.2	0.460297	-0.182491	0.321831	-0.567039	0.570688	NA
NLGN4Y	172.046	0.119437	0.210659	0.56697	0.570735	0.766408
GABARAPL2	785.467	-0.0179719	0.0317009	-0.566922	0.570768	0.766408
GNGT2	24.5556	0.0438362	0.077325	0.566909	0.570776	0.766408
CLEC4F	9.84882	0.07236	0.127673	0.56676	0.570877	0.766483
CABP7	0.382601	-0.189475	0.334458	-0.566512	0.571046	NA
POGLUT1	371.247	-0.0157401	0.0277882	-0.566431	0.571101	0.766723
FBXL15	129.873	-0.0312829	0.0552497	-0.566209	0.571252	0.766865
ZNF571-AS1	8.50189	-0.0520782	0.0919906	-0.566125	0.571309	0.766881
LOC101927011	3.03907	0.0953195	0.168424	0.565948	0.571429	NA
IFNA5	2.12282	-0.0978824	0.173029	-0.565699	0.571598	NA
MIR7-1	22.3537	-0.0325456	0.0575452	-0.565565	0.57169	0.767332
KLB	8.45561	-0.0945211	0.167301	-0.564975	0.572091	0.767809
MC4R	2.6487	-0.180535	0.319596	-0.564884	0.572153	NA
RP11-319G6.1	7.86147	0.048474	0.0858165	0.564857	0.572171	0.767831
LOC101929042	1.75548	-0.132773	0.235069	-0.564826	0.572192	NA
THNSL2	59.2513	0.0727923	0.128877	0.564818	0.572197	0.767831
TAF2	893.868	0.0128215	0.022709	0.5646	0.572346	0.767961
LINC00880	2.72565	-0.0862921	0.152841	-0.564588	0.572354	NA
HPCAL1	162.428	0.0470985	0.0834323	0.564512	0.572406	0.767961
ZNF621	513.325	-0.0211814	0.0375285	-0.564408	0.572476	0.767961
FAM104B	103.082	-0.0232828	0.041258	-0.564322	0.572535	0.767961
FAM124A	36.1286	0.0354339	0.062791	0.564316	0.572539	0.767961
ENPP5	128.377	-0.0402415	0.071315	-0.564278	0.572565	0.767961
MYH15	6.74195	0.0688474	0.122046	0.564111	0.572679	0.768054
NUTM2A-AS1	116.714	-0.0265868	0.0471374	-0.564027	0.572736	0.768069
LOC100131372	0.332781	0.229928	0.407681	0.563991	0.57276	NA
AC007386.2	3.45648	0.0878478	0.155776	0.563936	0.572798	NA
CCNG1	1209.34	-0.0189845	0.0336761	-0.563739	0.572932	0.768272
JADE3	104.347	-0.0172162	0.0305435	-0.563663	0.572984	0.768281
CDH7	0.380346	-0.206888	0.367105	-0.563565	0.57305	NA
NDC1	374.8	0.013859	0.024604	0.563282	0.573243	0.768568
ASCL2	16.9375	0.0494841	0.0878673	0.563169	0.57332	0.768611
ERCC4	330.936	0.0112336	0.0199523	0.563025	0.573418	0.768649
SNORD92	1.83919	0.0883111	0.156857	0.563005	0.573431	NA
LOC729737	20.1638	0.0755043	0.134112	0.562994	0.573439	0.768649
CDH16	0.22919	-0.355576	0.631591	-0.562984	0.573446	NA
ZC3H11A	2982.97	-0.0097781	0.0173704	-0.562917	0.573491	0.768654
MRS2	334.006	0.0116713	0.0207358	0.562856	0.573533	0.768654
LOC100293704	5.46239	-0.058802	0.104483	-0.562789	0.573579	0.768655
ARMCX1	465.401	-0.0204769	0.0364021	-0.562519	0.573762	0.768703
FBXO16	10.8939	-0.0575519	0.102319	-0.562474	0.573793	0.768703
ATXN7L3	429.639	-0.0231035	0.0410778	-0.562434	0.57382	0.768703
PRNCR1	22.4054	0.0502235	0.0892995	0.562416	0.573832	0.768703
MAP2K3	166.833	-0.0430468	0.0765406	-0.562405	0.57384	0.768703
SNORD6	12.176	0.0409152	0.0727832	0.562152	0.574012	0.768873
KCTD16	26.4085	0.071805	0.127866	0.561564	0.574413	0.769307
FMO2	4813.24	-0.0387947	0.0690965	-0.561457	0.574486	0.769307
FOXF1	7.01027	0.0675262	0.120287	0.561373	0.574543	0.769307
CUL5	1272.84	0.0149694	0.0266668	0.561348	0.57456	0.769307
HAX1	672.821	0.0177789	0.0316719	0.561345	0.574563	0.769307
LOC102724165	0.34179	0.213756	0.380831	0.561287	0.574602	NA
EGR4	0.225752	-0.326092	0.581082	-0.561181	0.574674	NA
ADSSL1	165.09	0.0507178	0.0904143	0.560949	0.574832	0.769596
ZNF407	886.742	0.0140765	0.0250964	0.560895	0.574869	0.769596
C12orf77	0.948316	0.129475	0.230855	0.560851	0.574899	NA
WLS	689.856	-0.0193127	0.0344362	-0.560827	0.574916	0.769599
TRUB2	212.672	0.016908	0.0301652	0.560512	0.57513	0.76974
CHML	893.454	-0.0214765	0.0383165	-0.560502	0.575137	0.76974
TMEM233	6.21446	0.0589536	0.105185	0.560473	0.575157	0.76974
MTNR1A	0.277148	-0.234612	0.418604	-0.560462	0.575164	NA
LOC101927512	2.05152	0.0855099	0.152672	0.560088	0.575419	NA
ZNF593	68.67	0.0277176	0.0495127	0.559808	0.57561	0.77025
SYT1	22.4103	-0.0717644	0.128201	-0.559782	0.575628	0.77025
MIR504	0.230034	-0.30535	0.54551	-0.559751	0.575649	NA
MAFG-AS1	4.83066	-0.0633623	0.113212	-0.559678	0.575699	NA
OOSP1	0.160116	0.342816	0.612537	0.559666	0.575707	NA
LOC101927321	0.42901	0.207684	0.371122	0.559611	0.575745	NA
LOC101927993	0.456869	-0.175691	0.31399	-0.559545	0.57579	NA
LOC102724460	0.405317	-0.2298	0.410728	-0.559494	0.575825	NA
SCARNA5	1108.56	-0.0441793	0.0789667	-0.559468	0.575842	0.770475
LOC102723675	3.43396	0.0742188	0.132686	0.559357	0.575918	NA
TRNAL3	0.615492	0.157736	0.282195	0.55896	0.576189	NA
SACS	3506.29	-0.0300147	0.0537365	-0.558553	0.576467	0.771187
OXGR1	2.90074	0.0905203	0.162071	0.558522	0.576488	NA
2024-09-07	4116.23	0.0225727	0.0404161	0.558509	0.576497	0.771187
TMEM220-AS1	10.4967	-0.0427408	0.0765293	-0.558489	0.57651	0.771187
AP3M2	503.889	-0.0181456	0.0324966	-0.558384	0.576582	0.77121
GS1-600G8.3	0.328077	0.246859	0.442137	0.55833	0.576619	NA
LOC646034	4.00638	0.0697206	0.124878	0.558311	0.576632	NA
DNAH12	10.5971	-0.0446124	0.0799123	-0.558268	0.576661	0.77121
YPEL5	1651.86	-0.0141379	0.0253279	-0.558195	0.576711	0.77121
UQCRBP1	0.241306	0.214677	0.384625	0.558146	0.576745	NA
XPO1	3324.91	0.0106547	0.0190896	0.558143	0.576747	0.77121
ANXA6	4021.31	-0.0176569	0.0316356	-0.558133	0.576753	0.77121
VTN	3.43788	0.0756982	0.135651	0.558035	0.57682	NA
RNF121	281.396	-0.0140002	0.0251059	-0.557644	0.577087	0.771595
CASC16	0.692354	0.166173	0.298012	0.557604	0.577115	NA
GOLIM4	2233.78	0.0206817	0.037093	0.557562	0.577143	0.771609
RP11-432I5.1	0.760173	0.147048	0.263734	0.557562	0.577143	NA
DDTL	6.67656	0.0985369	0.176802	0.55733	0.577302	0.771761
MIR708	2.04498	-0.0980793	0.176024	-0.557194	0.577395	NA
TEX22	6.36092	-0.0613325	0.110077	-0.557179	0.577405	0.771799
PKNOX1	179.866	-0.016769	0.0300975	-0.557155	0.577421	0.771799
DPP8	1504.99	0.0105362	0.018916	0.556998	0.577529	0.771838
SP2	55.621	-0.0378884	0.0680275	-0.556956	0.577557	0.771838
LOC101928998	5.56809	0.0703149	0.126258	0.556914	0.577586	0.771838
RP11-26J3.1	0.755202	0.146016	0.262207	0.556874	0.577613	NA
ZC3H3	81.3651	-0.0433803	0.0779875	-0.556247	0.578042	0.772339
NAT6	7.22602	-0.0606488	0.109035	-0.556233	0.578052	0.772339
LOC102724667	0.816476	0.140407	0.252427	0.55623	0.578054	NA
P2RY12	69.3297	-0.0554519	0.0997268	-0.556038	0.578185	0.772456
RPL36	2195.78	0.0250658	0.0450872	0.555941	0.578251	0.772484
EPHB4	117.087	-0.042714	0.0768728	-0.555646	0.578453	0.772673
ZNF627	291.433	-0.0169049	0.0304264	-0.555599	0.578485	0.772673
KCTD13	45.1741	-0.0321989	0.0579602	-0.555535	0.578529	0.772673
MIR7856	1.19097	0.107255	0.193071	0.555521	0.578538	NA
LOC440173	0.538062	-0.233535	0.420561	-0.555293	0.578694	NA
ZNF57	66.0589	0.0205851	0.0370736	0.555249	0.578725	0.772874
HAL	23.8882	-0.0572171	0.103071	-0.555124	0.57881	0.772927
FNBP4	1585.13	0.0173679	0.0312915	0.555036	0.57887	0.772947
LOC101929614	0.446391	0.19054	0.343368	0.554915	0.578953	NA
LOC441155	4.07388	-0.0597988	0.107782	-0.554811	0.579024	NA
EDF1	1683.37	0.0183179	0.0330207	0.554738	0.579074	0.773158
IL12B	0.583224	-0.154637	0.278801	-0.55465	0.579134	NA
AC011747.4	14.6834	0.056415	0.101736	0.554523	0.579221	0.773294
FDPS	613.879	-0.0170836	0.030815	-0.554393	0.57931	0.773353
TAF8	306.758	0.0127889	0.0230799	0.554114	0.579501	0.773435
RLTPR	18.1083	0.0601161	0.108492	0.554108	0.579505	0.773435
LRP1	24462.9	-0.0214612	0.0387323	-0.554092	0.579516	0.773435
GDF15	103.614	0.0417049	0.0752857	0.553955	0.57961	0.773435
KIAA0319L	380.194	-0.022895	0.0413316	-0.553935	0.579623	0.773435
NHLH2	0.784136	0.146323	0.26416	0.55392	0.579633	NA
LMBRD2	620.615	0.0174002	0.0314169	0.553848	0.579683	0.773435
PSMD9	416.92	0.014451	0.0260953	0.553777	0.579732	0.773435
MAP2K5	167.101	0.0200685	0.0362404	0.55376	0.579743	0.773435
RP11-166A12.1	3.20468	0.105861	0.191183	0.553717	0.579773	NA
LOC102724104	0.260812	-0.291465	0.526428	-0.553667	0.579807	NA
NAA38	297.573	0.0277479	0.0501201	0.553628	0.579834	0.773435
JAGN1	136.237	-0.0226094	0.0408423	-0.553579	0.579867	0.773435
RP11-160O5.1	12.7225	0.0439456	0.0793859	0.553569	0.579874	0.773435
CDHR1	10.7586	-0.0642041	0.116006	-0.553457	0.57995	0.773435
PDE4A	122.863	-0.0410058	0.0740926	-0.55344	0.579962	0.773435
CDHR5	0.250089	-0.322266	0.582451	-0.553292	0.580063	NA
RBM22	377.3	-0.0138214	0.0249813	-0.55327	0.580079	0.773529
OXA1L	637.724	0.0142868	0.0258341	0.55302	0.580249	0.773696
ZNF674	111.576	-0.020494	0.0370634	-0.552945	0.580301	0.773705
RAMP2-AS1	8.80845	-0.0540179	0.0977381	-0.55268	0.580483	0.773793
BMP8B	8.60984	0.0638003	0.115447	0.552639	0.580511	0.773793
TRNAY7	2.29134	-0.10642	0.192566	-0.552638	0.580511	NA
LOC101927686	9.64171	-0.0613169	0.11096	-0.552605	0.580534	0.773793
HSD17B13	11.3606	0.0462632	0.083726	0.552555	0.580568	0.773793
JAK3	335.862	0.0458317	0.0829509	0.552516	0.580595	0.773793
LOC101928907	0.72575	-0.139709	0.252903	-0.55242	0.580661	NA
C6orf48	887.178	0.0189179	0.0342459	0.552413	0.580665	0.773826
IL12A-AS1	0.794349	0.139091	0.251811	0.552363	0.580699	NA
LOC102724211	1.59388	-0.0929621	0.168311	-0.552322	0.580728	NA
HTRA1	6410.7	-0.0272352	0.049349	-0.55189	0.581024	0.774243
PPP2R5D	170.987	-0.0239626	0.0434359	-0.551679	0.581168	0.774286
LOC101927610	18.6624	-0.037904	0.0687095	-0.551656	0.581184	0.774286
STRN4	188.895	-0.0311771	0.0565168	-0.551644	0.581192	0.774286
MIR6717	0.934789	-0.128161	0.232339	-0.551613	0.581214	NA
TMC1	6.26452	0.0613328	0.111208	0.551515	0.581281	0.774343
SNORD111B	2.83539	0.0778092	0.141098	0.551454	0.581322	NA
DEDD2	222.545	0.0261776	0.0474748	0.5514	0.581359	0.774388
SCARF1	191.21	0.0397283	0.0720681	0.551261	0.581455	0.774435
LOC102724897	1.20454	0.131335	0.238264	0.551218	0.581484	NA
AKAP8	420.827	0.0103431	0.0187642	0.551216	0.581486	0.774435
LOC102724795	4.08197	-0.070113	0.127204	-0.551186	0.581506	NA
PIGC	239.831	0.0134255	0.0243824	0.550623	0.581892	0.774916
BRWD1-AS1	2.08613	0.0878853	0.15963	0.550555	0.581939	NA
TRNAV7	0.806989	-0.165277	0.300313	-0.550349	0.58208	NA
RAB22A	1291.84	-0.0106882	0.0194217	-0.550323	0.582098	0.775117
LOC101060581	17.0722	-0.0462057	0.0839736	-0.550241	0.582154	0.775117
SNORD98	23.176	0.0467809	0.0850267	0.550191	0.582188	0.775117
TRAF2	163.239	0.0202042	0.0367259	0.550136	0.582226	0.775117
FPGS	351.743	-0.0206287	0.0375098	-0.549954	0.582351	0.775203
CD3D	82.1694	0.0438814	0.0797975	0.54991	0.582381	0.775203
MIR4725	2.28329	-0.0889945	0.161839	-0.549896	0.582391	NA
LOC101929159	0.925196	-0.120322	0.218847	-0.549802	0.582456	NA
HERC3	837.816	-0.0120426	0.02191	-0.549642	0.582565	0.775387
CELF5	0.436222	-0.235836	0.429129	-0.549569	0.582615	NA
PMPCB	829.609	-0.0157261	0.0286283	-0.54932	0.582786	0.77562
RLN1	2.57731	0.0866029	0.157685	0.549216	0.582857	NA
FAM84B	194.647	-0.0247293	0.0450275	-0.549205	0.582865	0.775621
ZNF8	183.728	-0.0152763	0.0278163	-0.549186	0.582878	0.775621
LOC101927405	0.414744	0.185314	0.337467	0.549132	0.582915	NA
OR2B6	0.342926	-0.212768	0.387477	-0.549112	0.582929	NA
LOC101928217	0.199384	0.295787	0.538682	0.549095	0.582941	NA
TMEM127	607.989	0.0296291	0.053969	0.549001	0.583005	0.775729
THRSP	0.255566	-0.290467	0.529179	-0.548901	0.583073	NA
ANKMY1	137.616	-0.0228785	0.0416897	-0.54878	0.583156	0.775871
BTBD17	0.140948	-0.44394	0.80926	-0.548576	0.583296	NA
CATSPERB	67.8389	0.0640537	0.11678	0.548498	0.58335	0.776067
MEP1B	1.46844	0.0976718	0.178132	0.548312	0.583477	NA
MINK1	405.733	-0.0356369	0.065012	-0.548158	0.583583	0.776317
SMPX	5.1041	-0.108531	0.197995	-0.548151	0.583588	NA
GDF9	5.65814	-0.0530508	0.0967967	-0.548064	0.583648	0.776328
CREB1	1813.97	0.0181051	0.0330376	0.548013	0.583683	0.776328
NUTM2A	5.4352	-0.0843735	0.154056	-0.547682	0.583911	0.776479
COQ10B	546.636	0.0155952	0.0284786	0.547613	0.583958	0.776479
ECE1	1071.49	-0.0251905	0.0460051	-0.547559	0.583995	0.776479
TACO1	125.075	0.0159381	0.0291126	0.547465	0.584059	0.776479
ROPN1L-AS1	0.383026	-0.177256	0.323804	-0.547418	0.584092	NA
RHOF	33.9332	0.051816	0.0946632	0.547372	0.584123	0.776479
LDOC1L	290.218	-0.021308	0.0389324	-0.547306	0.584168	0.776479
LOC101928683	29.1664	-0.0386556	0.0706351	-0.547258	0.584201	0.776479
CHMP1B	1153.21	0.021198	0.0387349	0.547258	0.584201	0.776479
SIGLEC11	34.7092	-0.0616724	0.112695	-0.547251	0.584207	0.776479
ZNF107	505.207	0.0247317	0.0452036	0.547117	0.584299	0.776535
ACADM	739.109	0.0209267	0.0382548	0.547035	0.584355	0.776535
DGKK	0.297991	-0.248534	0.454352	-0.547008	0.584373	NA
ENTPD1-AS1	43.5742	-0.031435	0.057469	-0.54699	0.584386	0.776535
RIIAD1	1.02075	0.121978	0.223032	0.546908	0.584442	NA
LOC101927407	3.86402	-0.0716541	0.131021	-0.546889	0.584455	NA
MMP23B	24.5602	-0.047421	0.0867136	-0.546869	0.584468	0.776584
LOC100129940	15.7929	0.0571156	0.104459	0.546774	0.584534	0.776611
SGSH	153.782	0.0446042	0.0815944	0.546657	0.584614	0.776657
RP4-723E3.1	0.221761	0.326145	0.596708	0.546574	0.584671	NA
C1orf50	87.4695	-0.0186787	0.0341814	-0.546458	0.584751	0.776778
CYP1A1	2.6767	0.2139	0.391488	0.546377	0.584807	NA
ZNF277	389.569	0.0164429	0.0301009	0.546258	0.584889	0.776873
DLGAP1-AS3	0.434828	-0.190096	0.347999	-0.546253	0.584892	NA
SRRT	275.017	-0.0273212	0.0500185	-0.546221	0.584914	0.776873
RP4-756H11.3	21.2035	-0.0539858	0.0988652	-0.546055	0.585028	0.776931
MIR378A	0.596188	0.17232	0.315582	0.546038	0.58504	NA
PEX11G	20.9082	0.0410621	0.075202	0.546025	0.585049	0.776931
GYG2	13.5666	-0.0496723	0.0909998	-0.545851	0.585169	0.777029
MXRA5	2646.65	0.0452107	0.0828482	0.545705	0.585269	0.777102
ADH1C	7.72739	0.061723	0.113146	0.545517	0.585398	0.777213
TMEM68	207.412	0.0147612	0.0270657	0.545385	0.585488	0.777272
LOC102724275	2.36576	0.0831358	0.152455	0.545315	0.585537	NA
ARMCX6	164.9	0.0178116	0.0326659	0.545265	0.585572	0.777322
TRNAS18	4.54028	-0.0869703	0.15951	-0.545233	0.585593	NA
C1QTNF6	28.4156	0.0447737	0.0821657	0.54492	0.585809	0.777576
LOC101928271	0.831713	-0.142445	0.261506	-0.544711	0.585952	NA
MRPL23	58.7561	-0.0433212	0.0795405	-0.544642	0.586	0.77763
NIPAL1	1.66354	0.102209	0.187682	0.544586	0.586038	NA
HSD17B10	299.602	-0.0191599	0.0351834	-0.544573	0.586047	0.77763
ABCD1	132.023	0.0416854	0.076554	0.544523	0.586082	0.77763
STXBP5	1459.51	0.0137588	0.025268	0.544515	0.586087	0.77763
MMGT1	666.099	-0.0130669	0.0239981	-0.544496	0.5861	0.77763
SRRM5	4.12836	0.0646806	0.118791	0.544493	0.586102	NA
LOC100289230	126.715	-0.0257867	0.0473618	-0.544462	0.586123	0.77763
STT3B	3732.86	0.0130016	0.0239021	0.54395	0.586476	0.778037
TTC14	1331.03	-0.0171334	0.0315024	-0.543875	0.586527	0.778045
LOC101927536	0.342802	0.234456	0.431224	0.5437	0.586648	NA
FRMD6-AS1	19.8434	-0.0425372	0.0782455	-0.543638	0.586691	0.778144
SCAF4	294.301	-0.0212799	0.0391439	-0.543633	0.586694	0.778144
RP13-143G15.3	0.35273	0.202997	0.373531	0.543453	0.586818	NA
TRNAQ17	15.0735	-0.0492544	0.090638	-0.543419	0.586842	0.778279
FCN2	0.39068	-0.200118	0.368289	-0.543373	0.586873	NA
PNMA5	1.09941	0.115439	0.212491	0.543267	0.586946	NA
NSL1	810.971	0.0139276	0.0256397	0.543203	0.58699	0.778345
DR1	878.176	0.0140829	0.0259308	0.543096	0.587064	0.778345
NBPF10	260.773	-0.0272684	0.0502091	-0.543096	0.587064	0.778345
ZNF22	511.643	0.0170235	0.0313488	0.543036	0.587105	0.778345
AC009948.5	249.131	0.0148231	0.0272977	0.543015	0.58712	0.778345
MIR342	1.72552	-0.102486	0.188745	-0.542984	0.587141	NA
C2orf66	2.50006	0.0775102	0.142797	0.5428	0.587267	NA
ITK	199.93	0.0396598	0.0730724	0.542746	0.587304	0.778529
KDM2B	334.866	0.0238628	0.0439866	0.542501	0.587473	0.778559
DNAJB9	646.114	-0.0193463	0.0356639	-0.542462	0.5875	0.778559
HDAC2	496.975	0.0183677	0.0338616	0.542435	0.587519	0.778559
ZMYND15	69.438	0.048574	0.089556	0.542387	0.587552	0.778559
CLCN7	459.29	0.0395948	0.0730017	0.542382	0.587555	0.778559
GCC1	420.956	-0.0121168	0.0223537	-0.54205	0.587784	0.778747
GZMM	15.045	-0.0634911	0.117133	-0.542043	0.587789	0.778747
TSPAN32	17.9288	0.0570228	0.105219	0.541947	0.587855	0.778774
SIRPB1	88.5324	0.0730195	0.1348	0.541689	0.588033	0.778949
LOC101928269	0.46012	0.18093	0.334042	0.541639	0.588067	NA
MGAT4B	531.44	0.0289916	0.0535435	0.541459	0.588191	0.779098
LOC101927344	4.47932	0.0688994	0.12725	0.541447	0.588199	NA
LOC101927603	2.15386	-0.0787311	0.145468	-0.541225	0.588353	NA
CHMP7	494.343	0.0103673	0.0191589	0.541121	0.588424	0.779346
ERGIC3	450.454	-0.0238906	0.0441612	-0.540986	0.588517	0.779409
SLC35D3	0.220136	0.286402	0.529507	0.540885	0.588587	NA
CREB5	407.25	0.0303738	0.0561579	0.540865	0.588601	0.779443
AC002398.5	0.440561	0.180517	0.333761	0.540857	0.588606	NA
RHOT1	958.501	-0.0115472	0.0213514	-0.540815	0.588635	0.779443
RNF151	0.380831	-0.183043	0.338481	-0.540779	0.58866	NA
SRSF1	3680.1	0.0129983	0.0240425	0.540636	0.588759	0.779547
MAP2K4P1	2.97188	-0.0677324	0.125288	-0.540613	0.588774	NA
KDM4A	765.015	-0.00848953	0.0157054	-0.54055	0.588818	0.779565
A4GNT	0.667509	0.161745	0.299236	0.540526	0.588834	NA
LAMTOR5-AS1	3.55689	-0.0632669	0.117077	-0.540388	0.58893	NA
CYB561A3	311.054	-0.034998	0.0647728	-0.540319	0.588977	0.779693
HMGCLL1	2.60564	-0.101003	0.186943	-0.540286	0.588999	NA
VIP	7.04262	-0.0634976	0.117538	-0.540231	0.589038	0.779693
FILIP1L	3579.41	-0.0518127	0.0959123	-0.540209	0.589053	0.779693
LINC00028	0.770999	-0.129698	0.240199	-0.539961	0.589224	NA
RPTN	1.21374	0.136095	0.25211	0.539825	0.589318	NA
TMEM126A	126.96	-0.0222776	0.0412693	-0.539811	0.589327	0.779996
APLF	322.784	-0.0237019	0.043916	-0.539709	0.589398	0.780019
LOC101927385	0.665432	-0.163659	0.303246	-0.539692	0.58941	NA
MIR1203	0.798679	0.140378	0.260116	0.539676	0.589421	NA
CDPF1	44.8477	-0.0260913	0.0483482	-0.539653	0.589436	0.780019
MND1	11.7958	0.0417395	0.0773559	0.539577	0.589489	0.780028
LOC102724761	0.794335	-0.208425	0.386319	-0.539515	0.589531	NA
ANKRD53	5.86099	-0.0561355	0.104057	-0.53947	0.589562	0.780065
RFX7	573.81	-0.0175056	0.0324612	-0.539276	0.589697	0.780121
DCTN2	696.663	-0.0178819	0.0331592	-0.539275	0.589697	0.780121
GABRG2	0.244476	-2.04183	3.78673	-0.539207	0.589744	NA
NSMCE1	350.331	-0.016516	0.030634	-0.539138	0.589791	0.780141
XCL1	15.3553	-0.0514858	0.0954996	-0.539121	0.589804	0.780141
C1QTNF1	829.576	-0.0403131	0.0748137	-0.538846	0.589993	0.780331
RP13-228J13.1	1.18597	-0.102494	0.190215	-0.538832	0.590003	NA
ATAD2	664.374	0.0179557	0.0333359	0.53863	0.590142	0.780467
MIR647	0.841688	-0.134123	0.249009	-0.538625	0.590146	NA
LOC102724745	0.487676	-0.174553	0.324109	-0.538562	0.590189	NA
WBP2	195.324	-0.0308279	0.0572705	-0.538285	0.59038	0.780517
GLYCTK	90.2346	0.0356886	0.0663043	0.538255	0.590401	0.780517
ZNF664	910.416	0.0121594	0.0225917	0.538227	0.59042	0.780517
RPL21P28	19.4811	-0.0337707	0.0627451	-0.53822	0.590425	0.780517
C22orf29	199.871	-0.0245328	0.0455814	-0.538219	0.590426	0.780517
TP53I13	240.409	-0.0313635	0.0582773	-0.538177	0.590455	0.780517
ALCAM	5931.79	-0.0255492	0.0474821	-0.538081	0.590521	0.780545
LOC102724156	0.466367	0.172835	0.321275	0.537966	0.5906	NA
SLC5A1	0.254688	-0.274102	0.509681	-0.537792	0.590721	NA
ZNF841	963.483	0.0189669	0.0352704	0.537758	0.590744	0.78074
MYPOP	17.1427	-0.046932	0.0872775	-0.537734	0.590761	0.78074
LOC102723480	0.395067	0.189306	0.352241	0.537432	0.590969	NA
SH3BP5L	351.535	-0.0158616	0.0295191	-0.537335	0.591036	0.781043
MICALL1	155.536	0.0370018	0.0688773	0.537213	0.591121	0.781094
ZNF12	885.33	-0.0131459	0.0244752	-0.53711	0.591191	0.781127
LOC101060351	1.20811	-0.135364	0.252028	-0.537097	0.5912	NA
STAG3L3	40.1091	-0.0309227	0.0575894	-0.536951	0.591302	0.781183
LOC102724885	2.55446	0.0753402	0.14032	0.536918	0.591324	NA
A2M-AS1	102.374	-0.0315041	0.058676	-0.536916	0.591326	0.781183
RP11-95M5.1	0.247107	0.2565	0.477776	0.536861	0.591364	NA
ABHD13	619.56	0.0158022	0.0294378	0.536799	0.591406	0.781229
RP11-446H18.5	3.98675	-0.063147	0.11767	-0.536646	0.591512	NA
MIR6757	1.74664	-0.0961178	0.179123	-0.536602	0.591542	NA
HMGA2	15.5266	0.0652539	0.121661	0.536358	0.591711	0.781493
ZBED6CL	21.5363	0.0542547	0.101165	0.536296	0.591754	0.781493
LINC00954	11.6345	-0.0513959	0.0958507	-0.536207	0.591815	0.781493
NACC1	180.114	0.0438859	0.081847	0.536194	0.591824	0.781493
ATG12	888.435	0.0125692	0.0234422	0.536178	0.591836	0.781493
FBXW4P1	16.7464	-0.0466786	0.0870705	-0.536101	0.591889	0.781503
SERPING1	1974.11	-0.0242467	0.0452743	-0.535552	0.592268	0.781916
EDRF1	542.704	-0.0120943	0.0225844	-0.535515	0.592294	0.781916
NOL6	202.546	-0.0269831	0.0503955	-0.535427	0.592354	0.781935
SV2B	91.613	-0.0614631	0.114837	-0.53522	0.592498	0.782064
SERPINB2	12.2106	0.135983	0.25418	0.534987	0.592659	0.782216
HHATL	0.625072	-0.155558	0.290773	-0.534981	0.592663	NA
SNORA15	0.865294	-0.126361	0.236245	-0.534872	0.592739	NA
RNU6-36P	9.40524	0.0591372	0.110573	0.534823	0.592772	0.782305
LOC101927935	1.96867	0.103074	0.192747	0.534763	0.592814	NA
ATRAID	792.781	0.0194814	0.0364491	0.534482	0.593008	0.782556
TBCB	648.988	-0.0168087	0.031461	-0.53427	0.593154	0.782645
MOCS2	367.319	-0.0207386	0.0388181	-0.534251	0.593168	0.782645
TMEM150C	25.2366	0.0402154	0.0753275	0.533874	0.593428	0.782894
PLA2G4B	3.16533	-0.089636	0.1679	-0.533864	0.593436	NA
BRWD3	1161.17	0.0160395	0.0300453	0.533845	0.593449	0.782894
LRRC37A11P	0.634971	-0.156123	0.292453	-0.533839	0.593453	NA
LASP1	1607.25	0.0211657	0.0396672	0.533582	0.59363	0.783073
RPL39L	82.8754	-0.028981	0.0543217	-0.533507	0.593683	0.783082
TCTN1	242.518	-0.0134434	0.0252023	-0.53342	0.593743	0.783101
C5orf47	2.8497	0.0808646	0.151635	0.533285	0.593836	NA
C10orf85	2.82347	0.0947026	0.177652	0.533081	0.593978	NA
LINC00925	4.47191	-0.0699923	0.131329	-0.532952	0.594067	NA
VIMP	687.668	0.0127584	0.0239396	0.532941	0.594074	0.78341
INPPL1	789.973	-0.0239428	0.044935	-0.532833	0.594149	0.78341
SRD5A1	108.71	0.0154869	0.0290656	0.532827	0.594153	0.78341
BST2	759.796	0.0287127	0.0538888	0.532815	0.594162	0.78341
TACC1	5255.06	-0.00939839	0.0176532	-0.532391	0.594455	0.783707
ZNF232	104.211	0.0253925	0.0476991	0.532346	0.594486	0.783707
CREBRF	2192.8	-0.0180267	0.0338698	-0.532236	0.594562	0.783707
LOC730183	5.9206	0.0522758	0.0982312	0.532172	0.594607	0.783707
ANO9	33.7396	0.0498932	0.0937566	0.532157	0.594617	0.783707
C14orf182	11.8304	0.040891	0.076882	0.531867	0.594818	0.783875
LOC101927325	8.90323	0.0497273	0.0935005	0.53184	0.594837	0.783875
SLC2A4	2.84537	0.0838152	0.157631	0.531717	0.594922	NA
LMNB2	258.097	0.0196371	0.0369331	0.531693	0.594939	0.783948
LOC101928562	2.86273	-0.0971043	0.182662	-0.531606	0.594999	NA
LOC283887	18.2191	-0.0379962	0.0714862	-0.531518	0.59506	0.78395
DGKI	145.514	-0.0359845	0.0677017	-0.531516	0.595062	0.78395
LOC100996342	1.33412	0.113311	0.2132	0.531478	0.595088	NA
C22orf43	13.6458	0.0486709	0.0915769	0.531476	0.595089	0.78395
LOC102724791	12.4335	0.0433896	0.0816476	0.531426	0.595124	0.78395
LILRP2	0.620024	0.16164	0.304203	0.531355	0.595173	NA
LOC100128593	0.186183	-0.359088	0.676019	-0.53118	0.595294	NA
SNAPC4	98.2599	-0.0264947	0.0498937	-0.531023	0.595403	0.784256
LOC101927009	2.16163	-0.0954471	0.179795	-0.530866	0.595512	NA
TMEM81	28.5646	0.0257722	0.0485482	0.530858	0.595517	0.784347
KRT23	6.41716	-0.110689	0.208589	-0.530657	0.595657	0.78447
FGF16	0.396503	0.193199	0.364201	0.530472	0.595784	NA
LRRC57	273.74	-0.0122996	0.0231905	-0.530372	0.595854	0.784617
MTUS1	889.208	-0.0207525	0.0391367	-0.530257	0.595934	0.784617
LOC102724335	9.8529	0.0506071	0.0954507	0.530191	0.595979	0.784617
LOC101927124	1.06875	0.112333	0.211879	0.530174	0.595991	NA
HIST1H3A	97.9414	-0.025963	0.0489794	-0.53008	0.596057	0.784617
LOC102723820	23.7011	-0.0397212	0.0749437	-0.530014	0.596102	0.784617
NAPRT1	162.739	-0.0306204	0.0577736	-0.530007	0.596107	0.784617
LOC102723863	54.6554	0.0280573	0.0529468	0.529915	0.596171	0.784617
PHF5A	150.999	0.0182643	0.0344684	0.529887	0.59619	0.784617
ANKRD18CP	3.31457	0.0742384	0.140102	0.529887	0.596191	NA
LOC102724920	5.30428	0.0537494	0.101443	0.529846	0.596219	0.784617
TRPM4	243.455	-0.0285043	0.0538051	-0.52977	0.596271	0.784617
MOCOS	58.288	0.0276767	0.0522435	0.529764	0.596276	0.784617
AMHR2	0.258706	-0.24367	0.459982	-0.529738	0.596293	NA
KLHL7-AS1	8.83672	0.0617031	0.116503	0.529629	0.596369	0.78468
LOC100132004	0.150033	-0.352195	0.665134	-0.529509	0.596452	NA
TXNDC11	543.08	-0.0196809	0.0371699	-0.529485	0.596469	0.784691
RSPRY1	686.792	0.00868143	0.016396	0.529483	0.59647	0.784691
PNLIPRP3	0.66289	0.19647	0.371126	0.529391	0.596534	NA
RPP40	42.819	0.0247799	0.0468185	0.529275	0.596615	0.78482
FOLR1	0.614229	-0.157157	0.296935	-0.529266	0.596621	NA
ASIC5	0.418268	0.22938	0.433468	0.529174	0.596685	NA
AC104820.2	22.3487	0.0475495	0.0898651	0.52912	0.596722	0.78487
GPR89A	83.0546	0.0162717	0.0307578	0.529029	0.596786	0.78487
CASS4	95.7031	0.0393148	0.074316	0.529022	0.59679	0.78487
EEF1A1	86528.1	0.017937	0.0339132	0.528911	0.596867	0.78491
ANKRD20A9P	3.66674	0.147347	0.278605	0.528873	0.596894	NA
LOC101926895	3.06966	0.0658904	0.124595	0.528838	0.596918	NA
FAM173A	94.9999	-0.0380914	0.0720318	-0.528813	0.596935	0.784938
RAB3IP	174.632	-0.0279821	0.0529348	-0.528614	0.597073	0.785059
MIR4525	0.209274	-0.322103	0.609459	-0.528506	0.597148	NA
KIAA1024	30.5955	-0.0285035	0.0539411	-0.528418	0.597209	0.785174
OR5P2	1.61127	-0.123393	0.233558	-0.528318	0.597279	NA
ZFP82	153.309	-0.0158671	0.0300349	-0.528289	0.597299	0.785174
ALS2CR12	60.3185	-0.0306121	0.0579457	-0.528289	0.597299	0.785174
MFSD2A	68.9504	0.0532872	0.100911	0.528059	0.597458	0.785323
NAALAD2	24.239	-0.0672156	0.127328	-0.527893	0.597574	0.785388
KLRF1	25.292	-0.0549727	0.104145	-0.527848	0.597605	0.785388
MED21	599.033	-0.0183421	0.0347555	-0.527748	0.597674	0.785388
PMM2	349.303	0.0134718	0.0255312	0.527658	0.597737	0.785388
ZNF81	445.486	-0.0125748	0.0238343	-0.527593	0.597782	0.785388
LOC101928667	8.1523	-0.0555772	0.105343	-0.527584	0.597788	0.785388
LOC102467212	2.51481	0.0949157	0.179918	0.527549	0.597812	NA
LOC101928068	30.2838	-0.035119	0.0665736	-0.527522	0.597831	0.785388
FAM3B	12.3131	0.0869165	0.164815	0.527356	0.597946	0.785479
LOC102723940	2.01775	0.0980726	0.18598	0.527328	0.597966	NA
EPRS	2501.12	0.0122136	0.0231644	0.527257	0.598015	0.785509
FAM199X	1032.95	-0.0125236	0.0237589	-0.527113	0.598115	0.78558
LOC101928816	2.3792	-0.0864496	0.164024	-0.527056	0.598155	NA
OR52B4	0.383173	-0.182672	0.346637	-0.526982	0.598206	NA
TRNAQ1	1.14565	0.125482	0.238135	0.526936	0.598238	NA
FCER1A	134.966	0.054741	0.103895	0.526888	0.598271	0.785712
LINC00338	39.4894	0.0331536	0.0629297	0.526835	0.598308	0.785712
SLC6A17	2.78142	-0.101623	0.192912	-0.526782	0.598345	NA
EZR-AS1	0.50095	0.159772	0.303351	0.52669	0.598409	NA
RIC8A	868.996	-0.01415	0.0268661	-0.526687	0.598411	0.785735
STYX	675.712	0.0166339	0.0315827	0.526677	0.598418	0.785735
RP11-394O9.1	0.526077	-0.187586	0.356327	-0.526443	0.59858	NA
LOC101928412	29.4431	-0.0397396	0.0755015	-0.526341	0.598651	0.785981
LOC101929112	16.5422	0.0321472	0.0611059	0.52609	0.598826	0.786149
MIR6787	0.173215	0.321886	0.611927	0.52602	0.598874	NA
TRNAL10	1.39561	0.131215	0.24951	0.52589	0.598964	NA
SNORD62B	0.794829	-0.125592	0.238876	-0.525762	0.599053	NA
PCNXL2	346.942	0.0210818	0.0400983	0.525752	0.599061	0.786353
LOC101929687	20.4042	0.0377597	0.071823	0.525733	0.599073	0.786353
CUL9	434.378	-0.020943	0.0398571	-0.525452	0.599269	0.786549
MIR411	0.633871	0.14833	0.282351	0.525339	0.599348	NA
PSMD5	590.561	0.00854397	0.0162646	0.525311	0.599367	0.786617
FAM196B	1.38195	0.112704	0.214557	0.525284	0.599386	NA
GDNF-AS1	3.15592	-0.0887696	0.169019	-0.525204	0.599441	NA
SNORD76	13.3554	0.0375437	0.0714945	0.525127	0.599495	0.786673
SLC6A13	5.77711	-0.0540964	0.103018	-0.525117	0.599502	0.786673
LOC101927727	0.265723	0.268108	0.510693	0.524989	0.599591	NA
LOC101929658	0.656439	-0.151041	0.287712	-0.524973	0.599602	NA
ODF3L2	0.197456	-0.287079	0.546966	-0.524858	0.599682	NA
SCPEP1	1822.41	0.0178307	0.0339736	0.52484	0.599694	0.786865
C6orf165	8.29882	-0.0442448	0.0843149	-0.524756	0.599753	0.786881
TRNAK33	25.5867	0.045351	0.0864633	0.524512	0.599923	0.787043
RP3-326I13.1	0.233769	0.266778	0.508713	0.524418	0.599988	NA
LAMA2	2153.03	-0.0315187	0.0601201	-0.524263	0.600095	0.787209
CT55	0.249542	0.278463	0.53128	0.524137	0.600183	NA
ARR3	0.179191	0.314965	0.601003	0.524066	0.600233	NA
POU3F4	0.238072	-0.295348	0.563632	-0.524008	0.600273	NA
DACH1	23.5489	-0.0566361	0.108121	-0.523819	0.600404	0.787511
SECISBP2	757.45	0.0107726	0.0205662	0.5238	0.600418	0.787511
LOC102724243	6.41942	0.0622773	0.118921	0.523685	0.600498	0.787555
LOC101928206	0.179212	-0.304575	0.581625	-0.523662	0.600514	NA
DKFZP434L187	0.23587	-0.225243	0.430268	-0.523496	0.600629	NA
FAM129B	2091.59	0.0249505	0.0476668	0.523435	0.600671	0.787722
TM4SF1	2503.56	-0.0279806	0.0534761	-0.523235	0.600811	0.787815
TTC37	3046.88	0.0133472	0.0255106	0.523201	0.600835	0.787815
ATG9B	1.57831	-0.102781	0.196466	-0.52315	0.60087	NA
RPL7	7323.99	0.0184222	0.0352161	0.523117	0.600893	0.78783
ZNF419	130.762	0.0141902	0.0271381	0.522889	0.601052	0.787977
ZFP36L1	1434.14	0.0383392	0.0733389	0.522768	0.601135	0.788012
LOC102724278	0.292936	0.230095	0.440187	0.522722	0.601168	NA
ENPP2	1379.66	-0.0296065	0.0566455	-0.522664	0.601208	0.788012
SCML1	246.385	0.0170349	0.0325932	0.522651	0.601217	0.788012
BRINP2	0.221134	-0.294046	0.562659	-0.5226	0.601253	NA
RPS6KA4	260.479	-0.0261866	0.0501128	-0.522553	0.601285	0.78804
GOLGA8S	2.92004	-0.0898308	0.171912	-0.522539	0.601295	NA
HIST2H2BE	589.617	-0.0220653	0.042232	-0.522478	0.601338	0.78804
PTBP2	584.876	-0.0239393	0.0458238	-0.522421	0.601377	0.78804
LOC101929098	4.84269	0.0644072	0.123294	0.522387	0.601401	NA
LOC101928047	1.5352	0.107234	0.205279	0.522383	0.601404	NA
IBA57-AS1	1.84543	0.0890269	0.170441	0.522332	0.601439	NA
LOC101927226	1.83113	0.0894264	0.171211	0.522316	0.60145	NA
MCOLN2	131.847	-0.0363034	0.0695187	-0.52221	0.601524	0.788172
PIGK	965.31	0.0216471	0.0414657	0.522048	0.601637	0.788259
IYD	0.180978	-0.337345	0.646295	-0.521968	0.601692	NA
PFKFB1	4.57683	0.0575775	0.110315	0.521937	0.601714	NA
RP11-219B17.1	9.65431	-0.044984	0.0861934	-0.521897	0.601742	0.788305
BNIP2	3076.04	0.0141959	0.0272022	0.521865	0.601764	0.788305
MYBPH	2.52821	0.109024	0.208914	0.521863	0.601765	NA
MIR4654	0.830747	-0.140721	0.269756	-0.521659	0.601908	NA
CKS1B	112.197	-0.0227995	0.0437112	-0.521594	0.601953	0.788459
FBXO10	91.0604	-0.022219	0.0426007	-0.521563	0.601975	0.788459
NXPE2	4.02501	0.0632999	0.121372	0.521535	0.601994	NA
MIPEP	183.627	0.0145908	0.0279886	0.521313	0.602149	0.788627
HNRNPA1	5078.86	0.0164066	0.0314836	0.521117	0.602286	0.788745
MIR4786	1.50192	-0.101799	0.195447	-0.520854	0.602469	NA
CPA2	0.320285	-0.197604	0.379389	-0.520849	0.602472	NA
HSP90AB1	5542.19	-0.0123782	0.0237669	-0.520815	0.602496	0.788959
LOC102723733	3.94881	0.0707337	0.135836	0.520728	0.602557	NA
IGSF6	884.04	0.0450849	0.086588	0.520683	0.602588	0.789019
PDCD4	1633.08	0.0165445	0.0317837	0.520534	0.602691	0.789094
MTUS2-AS1	0.387293	-0.181794	0.349278	-0.520485	0.602726	NA
IGSF1	3.14281	-0.0990169	0.190262	-0.520423	0.602769	NA
SNORD80	13.2269	0.0536085	0.103022	0.520358	0.602814	0.789194
TCTN3	288.317	-0.0168748	0.0324432	-0.520133	0.602971	0.789339
KCNJ15	90.5747	0.0611356	0.117607	0.519828	0.603183	0.789556
KIAA1279	543.256	0.0133602	0.0257212	0.519422	0.603466	0.789866
