## Supplementary material for "Multi-omics data integration from patients with carotid stenosis illuminates key molecular signatures of atherosclerotic instability": Multi-omics Supplementary Tables BiKE (part 2 of 3)

### Sheet: Supplementary Table I (continued)
Supplementary Table I: Differential gene expression analyses comparing transcriptomic data from plaques of S vs. AS patients
IGF2-AS	0.239203	-0.326068	0.627904	-0.519296	0.603554	NA
CCDC154	16.0163	0.0470248	0.0905648	0.519239	0.603594	0.789926
RNF168	800.187	0.00970106	0.0186838	0.519223	0.603605	0.789926
POLN	43.1277	-0.0250216	0.048197	-0.519152	0.603655	0.78993
RYBP	647.516	-0.0119128	0.0229502	-0.519075	0.603709	0.78994
FCAMR	0.682408	0.154966	0.298615	0.518949	0.603796	NA
RABEPK	195.354	-0.0151686	0.0292304	-0.518931	0.603809	0.790002
LOC101928489	16.5868	0.0364638	0.070275	0.518874	0.603849	0.790002
TMEM59L	1.20754	0.128508	0.247688	0.518829	0.60388	NA
RXFP1	131.584	0.0399367	0.0769905	0.518723	0.603954	0.790079
LOC101928246	2.68949	0.0741555	0.142959	0.51872	0.603956	NA
C9orf106	13.856	0.0452351	0.0872213	0.518625	0.604022	0.790108
LOC102723310	1.85422	0.0824555	0.159003	0.518579	0.604054	NA
TMBIM1	3204.62	0.013073	0.0252203	0.518352	0.604212	0.790246
AKR1B1	925.783	0.0371623	0.071695	0.51834	0.604221	0.790246
HOXD-AS1	5.99543	-0.0732682	0.141391	-0.518197	0.604321	0.790315
SRRM1	577.037	-0.0171233	0.0330593	-0.517957	0.604488	0.790419
LOC101927439	0.269322	0.309289	0.597193	0.517904	0.604525	NA
LOC101927772	79.2554	0.0276592	0.0534084	0.51788	0.604542	0.790419
ZNF883	44.8148	0.0358594	0.0692496	0.517828	0.604578	0.790419
RAB15	47.3502	0.0410901	0.0793524	0.517818	0.604585	0.790419
PARG	635.802	0.0113091	0.0218454	0.517687	0.604676	0.790435
HEATR5B	1306.22	0.0100869	0.0194852	0.517667	0.604691	0.790435
KCNC1	0.244721	-0.468243	0.904574	-0.517639	0.60471	NA
LOC102524628	1.59096	-0.0932257	0.180187	-0.517383	0.604889	NA
TRIM8	348.234	-0.031998	0.0618637	-0.517234	0.604993	0.790769
C7orf69	2.01794	0.101564	0.196462	0.516966	0.60518	NA
RIMBP3B	1.77801	-0.0843832	0.16323	-0.516959	0.605185	NA
TRNAY3	16.9023	-0.0412929	0.0798821	-0.516923	0.60521	0.790993
EFCAB14-AS1	0.248225	-0.27036	0.523044	-0.516898	0.605227	NA
CAMTA1	392.835	0.0124137	0.0240187	0.516833	0.605272	0.790997
AARS2	276.54	0.0136632	0.0264389	0.516784	0.605307	0.790997
BHLHE40	1289.13	0.0337926	0.0654211	0.516539	0.605478	0.791042
NDUFAF3	320.009	-0.0225505	0.0436612	-0.516489	0.605513	0.791042
LOC100133445	12.9686	0.0496514	0.0961381	0.51646	0.605533	0.791042
ALKBH8	295.407	-0.0180711	0.0349933	-0.516417	0.605563	0.791042
RAB30-AS1	129.926	0.0195631	0.0378833	0.516403	0.605573	0.791042
SCGN	2.95616	-0.098745	0.191243	-0.516332	0.605622	NA
LOC100996318	0.212453	0.2562	0.496308	0.516211	0.605707	NA
SNRNP35	202.848	-0.0154577	0.0299545	-0.516039	0.605828	0.791313
SH3TC2	24.3848	-0.0405124	0.0785281	-0.515897	0.605926	0.791356
MACROD2-IT1	0.973638	0.128442	0.249015	0.515801	0.605994	NA
TAS2R60	5.84349	0.0664743	0.128876	0.5158	0.605994	0.791356
PIEZO2	159.565	-0.035848	0.0695097	-0.515727	0.606045	0.791356
FAM133CP	79.1814	0.0367674	0.0712965	0.515696	0.606066	0.791356
NIPBL	3226.06	0.0126593	0.0245498	0.515659	0.606093	0.791356
LOC102723659	1.93042	0.089986	0.174516	0.515631	0.606112	NA
SH2D6	0.304024	-0.222291	0.431143	-0.515585	0.606144	NA
TMEM258	238.387	-0.0293525	0.0569309	-0.515582	0.606146	0.791366
PDZD9	0.626957	-0.195343	0.379031	-0.515376	0.60629	NA
MESTIT1	0.481175	-0.184225	0.357562	-0.515225	0.606396	NA
TTC32	60.5867	-0.0276056	0.0535929	-0.515098	0.606484	0.791746
NTSR1	2.56371	-0.105474	0.204771	-0.515081	0.606496	NA
YWHAQ	2357.34	0.0113357	0.0220107	0.515009	0.606547	0.791767
SLC2A1-AS1	16.4629	0.0451955	0.0877922	0.514801	0.606692	0.791771
CALHM2	292.59	-0.0228395	0.0443681	-0.514773	0.606712	0.791771
ARF1	1614.45	-0.0168706	0.0327746	-0.514745	0.606731	0.791771
LOC493754	211.775	-0.0144446	0.0280621	-0.514738	0.606736	0.791771
C17orf100	6.14889	-0.0444848	0.0864601	-0.514512	0.606894	0.791835
JMJD6	382.196	-0.0111903	0.0217512	-0.514469	0.606924	0.791835
AP4B1	332.503	-0.012209	0.0237312	-0.514469	0.606924	0.791835
ADH4	6.02617	0.100279	0.194949	0.514385	0.606983	0.79185
MIR4486	0.697379	-0.140757	0.273721	-0.514236	0.607087	NA
AKIRIN2	250.728	0.0222702	0.0433096	0.51421	0.607105	0.79195
SNORD35A	11.4015	-0.0386689	0.0752223	-0.514061	0.607209	0.792024
RHCE	3.01855	-0.0817559	0.159041	-0.514055	0.607214	NA
CDKN2B-AS1	43.5569	-0.0287948	0.0560343	-0.513878	0.607337	0.792131
RP11-23B15.1	0.920792	-0.120935	0.235364	-0.513823	0.607376	NA
SLC39A12	6.05488	-0.0644064	0.125383	-0.513676	0.607479	0.79224
SMG1P1	358.345	0.0299022	0.058218	0.513625	0.607515	0.79224
LOC100133669	1.74051	0.0995269	0.193812	0.513523	0.607585	NA
LOC642846	37.755	0.0536671	0.104519	0.513469	0.607623	0.792322
DBH-AS1	3.75855	0.0731046	0.142385	0.513428	0.607652	NA
PIK3C3	874.961	0.00989305	0.0192704	0.513381	0.607685	0.792341
LOC100506860	3.0427	0.0768602	0.149734	0.513312	0.607733	NA
TBR1	0.309471	-0.208989	0.407151	-0.513297	0.607744	NA
TUBA4A	264.237	-0.0254306	0.0495525	-0.513206	0.607807	0.792375
MCM8	202.393	-0.0161129	0.0314001	-0.51315	0.607846	0.792375
MMS19	645.581	-0.0136533	0.0266088	-0.513112	0.607873	0.792375
NCAPD2	515.071	-0.0141509	0.0275805	-0.513077	0.607897	0.792375
C5orf64	3.36189	0.0679801	0.132545	0.512882	0.608034	NA
C16orf62	732.039	0.00978668	0.0190857	0.512776	0.608108	0.792545
MBNL2	2354.21	-0.0233305	0.0455033	-0.512721	0.608147	0.792545
LOC101060024	0.214992	-0.248362	0.484419	-0.5127	0.608161	NA
BIVM	184.709	-0.0169775	0.0331146	-0.512691	0.608167	0.792545
XPO7	959.23	-0.00999979	0.0195145	-0.512429	0.608351	0.792694
ZFP30	382.148	-0.016317	0.0318446	-0.512394	0.608375	0.792694
C2orf44	185.977	-0.0130216	0.0254182	-0.512293	0.608446	0.792726
MIR1273H	0.315122	0.205434	0.401024	0.512272	0.608461	NA
EIF2AK1	484.222	0.0162982	0.0318228	0.512154	0.608544	0.792762
TRNAL11	5.13349	-0.0906648	0.177038	-0.51212	0.608567	0.792762
LINC01149	0.969994	-0.117066	0.228668	-0.511947	0.608688	NA
RPS29	1599.78	-0.0275225	0.0537708	-0.511848	0.608757	0.792917
FLJ33360	6.12789	0.0595923	0.116453	0.511731	0.608839	0.792917
FGF22	0.629706	-0.149014	0.291218	-0.511693	0.608866	NA
FNBP1L	509.687	0.0211268	0.0412889	0.511681	0.608874	0.792917
TPPP3	78.8931	-0.0500735	0.0978728	-0.511619	0.608918	0.792917
LOC101929264	25.455	0.0270753	0.052921	0.511617	0.608919	0.792917
HOXD10	1.99093	-0.166618	0.325777	-0.511449	0.609037	NA
LOC102724301	2.54334	-0.0716838	0.140159	-0.511445	0.609039	NA
ADNP2	330.499	-0.0129633	0.0253483	-0.511405	0.609067	0.792923
ZRANB1	1366.21	-0.0160469	0.031382	-0.511342	0.609111	0.792923
LOC101927903	20.3418	-0.0368224	0.072017	-0.511301	0.60914	0.792923
TRNAU1	1.95307	0.10732	0.209897	0.511297	0.609143	NA
PPP1R3D	162.181	0.0104724	0.0204823	0.511292	0.609147	0.792923
BDNF	83.1765	-0.0744401	0.145606	-0.511242	0.609181	0.792923
TRIM58	35.549	0.0565622	0.110643	0.511212	0.609202	0.792923
KRTCAP2	422.597	0.0158747	0.0310613	0.511077	0.609297	0.792941
ZNF44	381.049	0.0149848	0.029321	0.511059	0.60931	0.792941
SLC16A4	430.074	-0.0274938	0.0538111	-0.510931	0.609399	0.792997
MTFR1L	439.292	-0.0152969	0.0299496	-0.510757	0.609522	0.793096
GATAD1	832.131	-0.00968646	0.0189705	-0.510605	0.609627	0.793173
CAMLG	480.027	-0.0168654	0.0330407	-0.510443	0.609741	0.79326
LOC440390	1.83913	-0.0867464	0.169944	-0.51044	0.609743	NA
TMEM171	2.90088	-0.0716228	0.140378	-0.510215	0.609901	NA
SYTL5	3.63166	-0.0949681	0.186134	-0.510214	0.609901	NA
LRRFIP2	1537.97	-0.0191785	0.0375986	-0.510087	0.609991	0.793417
EHMT1-IT1	15.7864	-0.04085	0.0800875	-0.510067	0.610004	0.793417
NCKAP5L	141.283	-0.0385627	0.0756053	-0.510053	0.610014	0.793417
PHF14	1127.56	-0.0175222	0.0343575	-0.509995	0.610055	0.793417
CTNND1	138.535	0.0249198	0.0488683	0.509938	0.610095	0.793417
RGPD3	15.1091	-0.0373862	0.073329	-0.509842	0.610162	0.793444
PRDM15	176.437	0.0169169	0.0331946	0.509628	0.610312	0.793578
C1orf123	405.107	-0.0163162	0.0320283	-0.509431	0.61045	0.793697
SNORA69	1.72842	0.088829	0.174392	0.509364	0.610497	NA
ATP8B5P	8.34011	-0.051939	0.101977	-0.509321	0.610527	0.793737
LOC100505502	0.26569	0.228679	0.449049	0.509253	0.610575	NA
LOC100272216	8.84882	-0.0629602	0.123639	-0.509226	0.610594	0.793763
ZBTB7C	90.2024	-0.031353	0.0615887	-0.50907	0.610703	0.793844
NT5M	12.4963	0.0422536	0.0830205	0.508954	0.610784	0.793888
SNORD44	17.0995	0.0334476	0.0657327	0.508842	0.610863	0.793888
LOC102724285	11.7213	-0.0516342	0.101478	-0.508822	0.610877	0.793888
LOC101929573	0.405384	-0.196461	0.386188	-0.508717	0.610951	NA
KRT5	3.33531	0.107413	0.21115	0.508708	0.610957	NA
SNORA14B	8.60889	0.0481225	0.0946185	0.508595	0.611036	0.794035
NFE2L2	2286.18	0.00992371	0.0195173	0.508458	0.611132	0.794097
RANBP10	139.111	-0.0279426	0.0549627	-0.508393	0.611178	0.794097
ZBTB8B	0.445027	0.175189	0.344654	0.508304	0.611241	NA
LOC101930332	3.5375	0.0691495	0.136105	0.508059	0.611412	NA
NDUFB2-AS1	2.26096	-0.0815682	0.160557	-0.508034	0.61143	NA
DYNLT3	1029.81	0.0267419	0.0526557	0.507862	0.61155	0.794457
PPP1CA	466.856	0.0268584	0.0528874	0.507842	0.611564	0.794457
CHCHD2	1298.76	-0.022778	0.0448564	-0.507798	0.611595	0.794457
ZBTB32	1.76743	-0.0927234	0.182607	-0.507776	0.611611	NA
LOC102723870	3.68565	0.0630063	0.124136	0.507559	0.611763	NA
LOC102724571	27.3124	0.0267121	0.0526359	0.507489	0.611812	0.794632
ADAT1	311.143	-0.0136206	0.02684	-0.507473	0.611823	0.794632
MIR4755	5.82091	-0.0516451	0.101789	-0.507373	0.611893	0.794663
PROKR2	0.282786	-0.230632	0.454711	-0.507206	0.61201	NA
LHX2	3.02053	0.0906377	0.178864	0.50674	0.612338	NA
ZFAND1	594.893	-0.023183	0.0457771	-0.506431	0.612554	0.795439
TBX20	11.3901	-0.0788621	0.155734	-0.506388	0.612584	0.795439
HIST2H2AC	834.607	0.0273404	0.0540327	0.505997	0.612859	0.795509
CASP9	127.944	0.0174869	0.0345612	0.50597	0.612878	0.795509
SNORD3D	22.464	-0.0673978	0.133206	-0.505969	0.612879	0.795509
SAV1	599.584	-0.0182772	0.0361252	-0.50594	0.612899	0.795509
LOC102724169	46.8696	-0.0242802	0.0479922	-0.505919	0.612914	0.795509
TRMT1L	403.833	0.0131347	0.0259625	0.505912	0.612919	0.795509
LOC101927696	5.75463	0.0468643	0.0926492	0.505825	0.612979	0.795527
SPATA6L	39.6291	-0.0290142	0.0574115	-0.505373	0.613297	0.795793
N4BP2L2	2924.45	-0.0156415	0.0309513	-0.50536	0.613306	0.795793
TOPORS-AS1	23.0793	0.0268552	0.0531434	0.505334	0.613325	0.795793
LINC01085	2.40942	0.0816283	0.161582	0.505182	0.613431	NA
C1QTNF9	0.833535	0.129283	0.255958	0.505096	0.613491	NA
OGFOD2	85.6373	-0.0312867	0.061946	-0.505064	0.613514	0.795935
LOC101927929	6.78634	-0.044431	0.0879743	-0.505045	0.613527	0.795935
LINC01118	3.55039	0.0688395	0.136324	0.504969	0.61358	NA
SLC12A9	246.007	-0.0351095	0.0695433	-0.504858	0.613658	0.796044
MIR4480	4.82445	-0.0621477	0.123127	-0.504744	0.613739	NA
PSMC5	689.68	0.0107461	0.0212929	0.504679	0.613784	0.796104
LOC254896	5.67947	-0.0741127	0.146867	-0.504626	0.613822	0.796104
CARD14	5.40198	0.0762923	0.151196	0.504593	0.613845	0.796104
LOC101927952	0.6255	-0.135627	0.268795	-0.504572	0.61386	NA
PRR7-AS1	0.428885	-0.183335	0.363452	-0.504426	0.613962	NA
SLC1A5	300.527	0.0280812	0.0556814	0.504319	0.614037	0.796293
HOXA7	0.611258	-0.178551	0.354088	-0.504255	0.614082	NA
PHF20	1055.82	-0.00713302	0.0141467	-0.504217	0.614109	0.79632
FAM132A	2.30971	0.081643	0.161935	0.504172	0.61414	NA
USP33	1790.52	0.0119235	0.0236532	0.504098	0.614192	0.79632
NCR1	8.40549	-0.0562876	0.111665	-0.504076	0.614208	0.79632
HPSE2	77.6687	-0.125143	0.248288	-0.504023	0.614245	0.79632
WDR18	108.977	0.0280363	0.0556363	0.503921	0.614317	0.796352
PP2D1	0.538315	0.231807	0.46001	0.503918	0.614319	NA
MIR93	0.676747	-0.128919	0.255836	-0.503914	0.614322	NA
MIR668	0.889175	0.120812	0.239752	0.503904	0.614329	NA
CCDC41-AS1	1.53443	0.0875966	0.173852	0.503856	0.614362	NA
FLJ43879	0.447841	-0.172641	0.342703	-0.503763	0.614428	NA
LOC100131496	5.40627	0.0559482	0.111108	0.503549	0.614578	0.796423
KCNIP2	25.0582	-0.0380548	0.075579	-0.50351	0.614606	0.796423
BAZ1B	2027.67	0.00898086	0.0178378	0.503474	0.614631	0.796423
POLR2I	165.812	0.0208981	0.0415117	0.503426	0.614665	0.796423
ERGIC2	916.701	0.0192903	0.0383495	0.503014	0.614955	0.796423
SUCLA2	548.508	-0.0155381	0.030891	-0.502997	0.614966	0.796423
ANKRD20A4	9.32018	0.117761	0.234123	0.502987	0.614974	0.796423
LOC102724558	6.57123	-0.0747873	0.148699	-0.502945	0.615003	0.796423
CNIH3	114.859	0.0523698	0.104127	0.502943	0.615004	0.796423
HAUS3	457.934	0.0122582	0.0243743	0.502913	0.615025	0.796423
DNAJC21	949.087	-0.0169228	0.0336516	-0.502883	0.615046	0.796423
RASA2	1108.59	0.0141064	0.0280512	0.502882	0.615048	0.796423
DCAF12	481.896	0.0199653	0.0397029	0.502866	0.615058	0.796423
CLDND1	971.997	0.0141707	0.0281808	0.502847	0.615072	0.796423
HPS5	1332.45	0.0112082	0.0222897	0.502845	0.615073	0.796423
DNAJC13	2951.18	0.00914772	0.0181957	0.502742	0.615146	0.796447
MAN1B1	786.365	-0.0159849	0.031799	-0.502686	0.615185	0.796447
IL19	0.522766	0.149393	0.297214	0.502643	0.615215	NA
ADRB1	7.74874	-0.0527497	0.104975	-0.5025	0.615316	0.796556
RFC5	126.059	0.0132339	0.0263424	0.502378	0.615401	0.796565
LNX2	317.562	-0.0152618	0.0303803	-0.502357	0.615417	0.796565
STK36	233.525	-0.0182404	0.0363286	-0.502093	0.615602	0.796708
LOC101926900	1.05872	-0.117465	0.233957	-0.502081	0.61561	NA
FAM46A	1955.13	-0.0175517	0.0349589	-0.502067	0.615621	0.796708
FEZF1-AS1	0.506555	-0.169293	0.337207	-0.502045	0.615636	NA
SGTA	117.749	-0.0307861	0.061352	-0.501795	0.615812	0.796868
MEOX1	20.2401	0.0692205	0.137956	0.501757	0.615838	0.796868
WDR31	46.9404	0.0201715	0.0402221	0.501503	0.616017	0.796996
LOC101927974	15.691	0.0373126	0.0744045	0.501484	0.616031	0.796996
LOC441052	0.844473	0.145426	0.290078	0.501334	0.616136	NA
SLC24A1	134.006	0.0191003	0.0381014	0.501303	0.616158	0.797099
PIH1D1	330.413	-0.0133256	0.0265918	-0.501116	0.616289	0.797209
LOC101928146	1.78759	0.0877553	0.175145	0.501043	0.616341	NA
LOC441666	96.1883	-0.0353384	0.0705462	-0.500926	0.616423	0.797263
LOC100506157	31.5922	0.0229544	0.0458245	0.500919	0.616428	0.797263
EMILIN1	1601.1	-0.0297125	0.0593232	-0.500858	0.616471	0.797263
CYP2D6	2.31833	-0.0867681	0.173271	-0.500766	0.616536	NA
RP11-458D21.1	2.17969	-0.078071	0.155909	-0.500746	0.61655	NA
RAB43	21.2116	-0.0351169	0.0701326	-0.500721	0.616567	0.797316
MIR943	0.241798	-0.209018	0.41748	-0.500665	0.616607	NA
YBEY	90.9729	0.0270892	0.0541118	0.500614	0.616642	0.797316
CNOT4	424.226	-0.0167076	0.0333752	-0.5006	0.616653	0.797316
PECR	106.821	0.0148687	0.0297177	0.50033	0.616842	0.797495
SPOPL	1256.33	-0.014849	0.029682	-0.50027	0.616885	0.797495
LOC645188	0.84224	0.128143	0.256206	0.500156	0.616965	NA
LINC00330	0.319234	0.197344	0.394585	0.500131	0.616983	NA
TP53BP2	1205.26	-0.0164957	0.0329869	-0.500068	0.617027	0.797616
DDX20	364.662	0.0126547	0.02531	0.499989	0.617083	0.797616
XRCC3	30.6095	-0.0319268	0.0638617	-0.499937	0.61712	0.797616
LOC102724646	0.174116	-0.29451	0.589232	-0.499821	0.617201	NA
JMJD7	38.5024	-0.0279153	0.0558646	-0.499695	0.61729	0.797776
DCAF4L1	22.0544	0.033181	0.0664246	0.499528	0.617407	0.797867
RHPN1-AS1	0.884438	-0.114031	0.228278	-0.499528	0.617407	NA
GJB3	1.43042	-0.108169	0.216587	-0.499424	0.61748	NA
ANKRD10	2460.44	0.0110178	0.0220622	0.499398	0.617499	0.797925
PCDH17	167.054	0.0456431	0.091443	0.499143	0.617679	0.798092
FAM188A	724.726	-0.0172807	0.0346271	-0.49905	0.617744	0.798092
LOC101928339	5.50144	-0.0523359	0.104879	-0.499015	0.617769	0.798092
ZFX	1498.28	-0.011343	0.0227354	-0.498915	0.617839	0.798122
KRT2	0.338421	0.170857	0.342512	0.498834	0.617896	NA
RASSF5	335.41	0.0305527	0.0612524	0.4988	0.61792	0.798166
RPL9	6863.6	0.0199048	0.0399157	0.498671	0.618011	0.798214
SSNA1	156.283	-0.028274	0.0567052	-0.498615	0.618051	0.798214
SOSTDC1	1.64816	0.144809	0.290465	0.498544	0.618101	NA
TRNAN7	5.79604	-0.0706491	0.141724	-0.498496	0.618134	0.798261
ASB4	0.185399	0.545964	1.09525	0.498485	0.618142	NA
POU2F2	122.515	-0.0420549	0.0844023	-0.498267	0.618296	0.79841
C19orf24	62.3365	-0.0327134	0.0656652	-0.498185	0.618354	0.798423
APPL2	592.192	0.0157115	0.031547	0.498036	0.618459	0.798499
MAP3K3	572.44	-0.0215313	0.043241	-0.497936	0.618529	0.798528
MIR5092	1.06794	0.099712	0.20026	0.497914	0.618545	NA
TTYH1	0.280825	-0.273065	0.54842	-0.497912	0.618546	NA
EIF3F	1063.72	-0.0130634	0.0262399	-0.497845	0.618593	0.798551
FAM66D	25.2687	0.0607553	0.122095	0.497606	0.618762	0.798708
BREA2	3.62218	0.06407	0.128803	0.497426	0.618889	NA
RP11-713P17.3	4.45284	-0.0533816	0.107353	-0.497251	0.619012	NA
BRI3	468.253	0.033216	0.0668064	0.497198	0.619049	0.799019
CLHC1	157.332	0.0381445	0.0767432	0.49704	0.619161	0.799081
CEP192	1562.24	-0.00947982	0.019077	-0.496924	0.619243	0.799081
TPD52	210.279	-0.0314695	0.0633315	-0.496902	0.619258	0.799081
SCIN	252.896	0.0379323	0.0763524	0.496806	0.619326	0.799081
ARHGDIG	1.2324	-0.11182	0.225082	-0.496798	0.619331	NA
CSF1	378.325	0.0407834	0.0820926	0.496797	0.619332	0.799081
NSRP1	364.93	-0.0221787	0.0446587	-0.496626	0.619453	0.79916
PDP1	1521.55	-0.018529	0.0373135	-0.496577	0.619487	0.79916
POM121C	225.637	-0.0229287	0.0461857	-0.496447	0.619579	0.799165
ANXA2R	34.3385	-0.0257222	0.0518135	-0.496438	0.619585	0.799165
FAM209B	3.83422	0.0581804	0.117212	0.496371	0.619633	NA
SSRP1	637.118	0.0099609	0.0200698	0.496312	0.619674	0.799195
POM121	297.965	-0.0208417	0.0419975	-0.496259	0.619711	0.799195
MIR7152	1.20229	0.1197	0.24123	0.496206	0.619749	NA
PLA2G5	53.8059	-0.0360584	0.0726716	-0.496183	0.619766	0.799195
H2AFX	78.1267	0.0330231	0.0665688	0.496074	0.619842	0.799195
POLR3GL	335.111	0.0174434	0.035163	0.496072	0.619843	0.799195
MIR17HG	136.794	-0.0220646	0.0444854	-0.495997	0.619897	0.799203
CIAPIN1	185.123	0.0198771	0.0400849	0.495876	0.619982	0.799253
MROH2A	0.406407	-0.212348	0.428615	-0.495428	0.620298	NA
TM9SF3	4734.26	0.0145578	0.0293852	0.495414	0.620308	0.799613
RNF212	5.54781	0.0549289	0.110959	0.495037	0.620574	0.799895
RECQL5	175.919	-0.01686	0.0340743	-0.4948	0.620741	0.80005
ZNF585B	346.526	-0.0138367	0.0279685	-0.494725	0.620794	0.800057
GRHL1	20.0092	0.0380516	0.0769662	0.494393	0.621029	0.800299
MIR3134	3.69747	0.0610736	0.12356	0.494284	0.621106	NA
C5orf48	0.357332	0.180485	0.36518	0.494236	0.62114	NA
AVPI1	155.246	-0.0285621	0.0577947	-0.4942	0.621165	0.800414
LOC102724224	2.8105	0.0744156	0.1506	0.494127	0.621217	NA
WDR64	2.94738	0.094925	0.192115	0.494106	0.621231	NA
NSFL1C	511.818	0.0106138	0.0214877	0.493949	0.621342	0.800582
WBSCR22	311.142	0.0138046	0.0279527	0.493855	0.621409	0.800607
LOC389602	0.347816	0.208397	0.422066	0.493756	0.621478	NA
MRVI1-AS1	1.91327	-0.0901258	0.182666	-0.493392	0.621736	NA
ARF5	247.573	0.0215765	0.0437332	0.493366	0.621754	0.800954
RPL31	3926.99	-0.0224306	0.0454701	-0.493304	0.621798	0.800954
CBLN1	3.18248	-0.0846892	0.17168	-0.493295	0.621804	NA
NFU1	342.549	0.020234	0.0410198	0.493274	0.621819	0.800954
AP2B1	1803.22	0.0137258	0.0278305	0.493193	0.621876	0.800967
HOXA10-AS	0.209319	-0.265225	0.537879	-0.493095	0.621945	NA
IL3RA	68.1921	0.0476122	0.0965793	0.492986	0.622023	0.801095
MIR4524A	1.64673	0.104023	0.211043	0.492901	0.622082	NA
DYNC1I2	1599.42	-0.00942196	0.0191162	-0.492878	0.622099	0.801118
CPNE5	17.8574	-0.0577277	0.117136	-0.492827	0.622135	0.801118
C6orf123	2.72182	-0.0700849	0.142276	-0.492599	0.622296	NA
LOC100505564	19.5778	0.0425242	0.0863279	0.49259	0.622303	0.801223
SSC5D	58.6687	-0.056135	0.113961	-0.492579	0.62231	0.801223
HMGN3	822.759	0.0232071	0.0471204	0.492507	0.622361	0.801228
TBL1Y	0.726712	-0.174292	0.354037	-0.492298	0.622509	NA
STMN1	536.232	0.0289827	0.0588825	0.492213	0.622569	0.801435
DNASE1L2	3.57884	-0.0693779	0.140958	-0.492189	0.622586	NA
UBL7-AS1	31.6922	0.0252374	0.0513026	0.491933	0.622767	0.801528
FBXL13	76.1751	-0.0219965	0.0447163	-0.491911	0.622782	0.801528
PHACTR2	2427.88	-0.0143688	0.0292111	-0.491893	0.622795	0.801528
SNORD18C	5.84394	-0.0563338	0.11455	-0.491783	0.622873	0.801528
PDRG1	90.8511	-0.0263746	0.0536312	-0.491777	0.622877	0.801528
KCNJ16	0.179871	0.306204	0.622783	0.49167	0.622953	NA
SLC5A4	17.2764	0.054963	0.111827	0.491502	0.623072	0.801718
LOC102724835	0.607828	0.151211	0.307827	0.491222	0.623269	NA
LOC100128560	0.564358	-0.169631	0.345331	-0.491211	0.623277	NA
SPN	200.553	0.0427468	0.0870387	0.491124	0.623339	0.80196
LOC643387	0.170804	0.320547	0.652707	0.491103	0.623353	NA
ANKRD26	660.836	0.0161458	0.0328767	0.491102	0.623354	0.80196
PIAS4	94.004	-0.0169966	0.0346156	-0.491008	0.623421	0.801985
NPPB	0.498059	-0.203385	0.414259	-0.490962	0.623453	NA
SMEK1	1788.28	0.0105395	0.0214879	0.490487	0.623789	0.802337
RLN2	1.28078	-0.102154	0.208289	-0.490442	0.623821	NA
RP11-547D23.1	10.0251	0.0401578	0.0818823	0.490433	0.623828	0.802337
CCS	242.393	0.0137725	0.0280831	0.490421	0.623836	0.802337
APIP	307.284	0.0160742	0.0327809	0.490352	0.623884	0.802339
C9orf84	1.5886	0.137659	0.280739	0.490343	0.623891	NA
POMT2	118.121	-0.0227488	0.0464065	-0.490207	0.623987	0.802411
ACR	0.407947	-0.165221	0.337101	-0.490125	0.624046	NA
BCRP3	3.20348	-0.0799052	0.163048	-0.490072	0.624083	NA
SPAG5-AS1	3.15889	-0.0625447	0.127696	-0.489794	0.62428	NA
STAU1	1036.71	0.0128104	0.0261669	0.489564	0.624442	0.802935
RALGAPA1P	112.871	0.018345	0.037491	0.489318	0.624617	0.80306
HRK	19.0395	0.0632109	0.129202	0.48924	0.624672	0.80306
ICMT	1468.97	-0.011991	0.0245101	-0.489227	0.624681	0.80306
LOC101929188	4.64038	-0.0518319	0.105989	-0.489033	0.624818	NA
SNURF	7.27633	-0.102431	0.209511	-0.488907	0.624908	0.803291
LOC102723591	7.94069	-0.0623283	0.127517	-0.488784	0.624995	0.803342
LOC102724048	0.500688	-0.161612	0.330692	-0.488708	0.625048	NA
C16orf95	8.00767	-0.0411983	0.0843323	-0.488524	0.625179	0.803489
TSSK3	1.75186	-0.0892991	0.182802	-0.488501	0.625195	NA
RP11-93I21.3	25.6771	-0.036341	0.0743948	-0.488489	0.625204	0.803489
PRPF39	657.883	-0.016046	0.0328791	-0.48803	0.625528	0.803846
CECR5-AS1	3.25131	-0.0596036	0.122144	-0.487978	0.625565	NA
CNOT7	1132.66	0.01366	0.0279943	0.487957	0.62558	0.803852
FUT5	0.204331	-0.25729	0.527333	-0.487908	0.625615	NA
WDR38	2.00313	-0.0947676	0.194292	-0.487757	0.625722	NA
SDAD1	841.037	0.0105701	0.0216727	0.487716	0.625751	0.803974
ROCK1	3928.88	0.0127967	0.0262395	0.48769	0.62577	0.803974
SPDYE4	1.0321	0.109035	0.223681	0.487458	0.625934	NA
C10orf67	1.03495	-0.103948	0.213318	-0.487291	0.626052	NA
UBE3B	570.836	-0.0133736	0.0274455	-0.487278	0.626061	0.804288
FMR1	957.717	-0.0140396	0.0288259	-0.487049	0.626224	0.804405
LOC101928707	8.92778	0.0445559	0.0914875	0.487016	0.626247	0.804405
PRC1-AS1	9.86932	-0.0426879	0.0876867	-0.486823	0.626384	0.80452
HHAT	118.381	0.0186845	0.0383914	0.486684	0.626482	0.804586
LOC101927458	0.520719	-0.158195	0.325095	-0.486611	0.626534	NA
LOC102724115	0.999986	-0.119438	0.24546	-0.486586	0.626552	NA
DLG1-AS1	0.338752	0.163521	0.336079	0.486556	0.626573	NA
ACE2	0.59733	0.153497	0.315496	0.486527	0.626594	NA
KLF7	760.537	0.0210714	0.0433146	0.486474	0.626631	0.804702
LOC729291	11.5886	-0.0436196	0.0896775	-0.486406	0.62668	0.804702
LOC102723946	0.469086	0.19148	0.393707	0.486353	0.626717	NA
R3HDM1	387.611	-0.0150862	0.0310239	-0.486276	0.626772	0.804702
SNORD58A	22.4808	0.0409873	0.0842953	0.486235	0.626801	0.804702
TIPIN	58.5286	-0.0198205	0.0407643	-0.486223	0.626809	0.804702
CGRRF1	174.465	-0.0137088	0.0282021	-0.486091	0.626903	0.804762
RSPH1	1.78065	0.0783831	0.161257	0.486077	0.626913	NA
RNF44	82.7055	-0.0350242	0.0720989	-0.48578	0.627123	0.804984
MIR5687	12.6481	-0.0506115	0.104209	-0.485673	0.627199	0.80502
MZT2A	145.681	-0.0218848	0.0450713	-0.485559	0.62728	0.805062
SH3RF3-AS1	18.036	-0.0450777	0.0928491	-0.485495	0.627326	0.805062
MIR4295	4.1076	-0.0537317	0.110705	-0.485361	0.62742	NA
MIR4315-2	0.238885	-0.272146	0.560726	-0.485346	0.627431	NA
ZNF32-AS2	0.900725	0.112764	0.232359	0.4853	0.627463	NA
KLHL20	597.346	-0.0154653	0.0318718	-0.485235	0.62751	0.805207
MIR7851	2.57236	-0.0644618	0.132852	-0.485216	0.627523	NA
SYNJ2-IT1	1.8826	-0.0955185	0.196862	-0.485205	0.627531	NA
TBC1D19	279.817	-0.0154781	0.0319002	-0.485202	0.627533	0.805207
BSPRY	4.06586	0.0637379	0.131413	0.485019	0.627663	NA
MRPL30	503.508	-0.0107978	0.0222677	-0.48491	0.62774	0.805411
WDR24	38.5255	-0.0319177	0.0658421	-0.484761	0.627846	0.805443
SEC24B-AS1	17.5261	-0.0298173	0.0615117	-0.484742	0.62786	0.805443
YIF1B	98.9942	0.036029	0.0743371	0.48467	0.62791	0.805447
LOC102724512	0.208815	-0.232084	0.478952	-0.484567	0.627984	NA
C10orf107	26.0615	-0.0652934	0.134764	-0.484501	0.62803	0.80554
C1orf192	0.402464	-0.179176	0.369941	-0.484336	0.628147	NA
RP5-899E9.1	10.6259	0.0542719	0.112072	0.484261	0.628201	0.805641
ACHE	9.33226	0.0541608	0.111843	0.484258	0.628203	0.805641
TRNAD12	0.277933	0.189262	0.390873	0.484203	0.628242	NA
FAM43B	0.988832	-0.128995	0.266446	-0.484133	0.628291	NA
SLC8A1	1388.59	0.0206917	0.0427401	0.484129	0.628294	0.805664
CHTF18	56.3721	-0.0287534	0.0593956	-0.484099	0.628316	0.805664
EIF4H	2288.7	-0.0113767	0.0235089	-0.483934	0.628433	0.805719
LOC101929643	5.57724	0.0481162	0.099433	0.483906	0.628453	0.805719
LOC101928051	5.50389	-0.0591023	0.122177	-0.483744	0.628567	0.805792
APH1A	1011.48	0.0235141	0.0486137	0.483692	0.628605	0.805792
LOC102723781	8.86356	0.0566973	0.117244	0.483582	0.628683	0.805804
ZIK1	135.289	0.0148146	0.0306375	0.483545	0.628709	0.805804
LOC102723704	0.722229	-0.165318	0.34192	-0.483499	0.628741	NA
TGIF2	138.056	-0.0174371	0.0360774	-0.483325	0.628865	0.805851
LOC102724029	0.187148	0.293563	0.60742	0.483294	0.628887	NA
CLEC3A	19.1889	-0.136575	0.282615	-0.483256	0.628914	0.805851
PAPD5	607.655	0.0169897	0.035161	0.483196	0.628957	0.805851
DHDH	12.3241	-0.0610205	0.126308	-0.483108	0.629019	0.805851
CENPQ	72.086	0.0228941	0.0473919	0.48308	0.629039	0.805851
KRT18	678.043	-0.0397516	0.0822988	-0.483015	0.629085	0.805851
LOC101060398	47.7582	0.0224321	0.0464489	0.482941	0.629137	0.805851
METTL6	257.885	0.0109921	0.0227609	0.482938	0.62914	0.805851
LOC100506859	2.06012	0.082554	0.170953	0.482903	0.629164	NA
MPZL2	316.879	0.0366669	0.0759317	0.482893	0.629172	0.805851
HYAL4	1.01452	-0.138954	0.287761	-0.482879	0.629182	NA
UBE2M	291.917	-0.0167662	0.0347375	-0.482652	0.629343	0.806009
ENOX1	15.2704	0.0378277	0.078403	0.482478	0.629467	0.806107
SRFBP1	398.494	0.0129035	0.0267603	0.482187	0.629673	0.806312
SENP3-EIF4A1	4.17005	-0.0548197	0.113715	-0.48208	0.629749	NA
P4HA3	148.478	0.0284439	0.0590052	0.482057	0.629766	0.806369
LOC100652824	0.291477	-0.244435	0.507304	-0.481832	0.629925	NA
MALSU1	134.028	0.014621	0.03036	0.481587	0.6301	0.806736
LOC101929538	0.226937	-0.261041	0.54214	-0.481502	0.63016	NA
SERF1A	1.02064	-0.177087	0.367823	-0.481448	0.630198	NA
PRR19	0.376072	-0.187147	0.388772	-0.48138	0.630246	NA
LOC101928237	0.445329	0.144718	0.300634	0.481377	0.630249	NA
SMCO2	5.54047	0.0487982	0.101374	0.481371	0.630253	0.80686
ATP6V1E2	44.6085	-0.0204137	0.0424123	-0.481317	0.630291	0.80686
ZNF382	142.162	0.0181283	0.0376746	0.481181	0.630388	0.806923
PTCD2	111.58	-0.0130266	0.0270815	-0.481014	0.630507	0.807014
PHLDA2	14.5147	0.0363483	0.0755828	0.480907	0.630583	0.807051
LOC101927729	0.165907	-0.301684	0.627328	-0.480904	0.630585	NA
SHISA8	0.390583	-0.190247	0.395639	-0.48086	0.630616	NA
CYB561D1	115.521	-0.02688	0.0559091	-0.480781	0.630672	0.807087
GOSR2	879.472	0.00790001	0.0164332	0.480734	0.630705	0.807087
HACE1	511.934	-0.015423	0.0320964	-0.480522	0.630857	0.807219
RP11-342C23.4	1.96979	-0.097977	0.203937	-0.480428	0.630923	NA
LOC102724462	2.42905	0.0838571	0.174692	0.480029	0.631206	NA
CHAT	0.209357	-0.340563	0.709632	-0.479914	0.631288	NA
RFXAP	96.6583	-0.0191845	0.0399758	-0.479902	0.631297	0.807722
LOC100125918	0.768355	-0.121869	0.253954	-0.479884	0.63131	NA
GRB7	1.45134	-0.113256	0.236031	-0.479835	0.631345	NA
BIRC6	8000.32	0.00865959	0.0180518	0.479707	0.631436	0.807839
TMUB2	218.051	-0.0193257	0.0402923	-0.479636	0.631486	0.807843
A1BG	41.3404	-0.0337056	0.0702902	-0.47952	0.631569	0.807888
CRCP	437.392	-0.0108471	0.0226253	-0.479421	0.631639	0.807917
POU5F1	1.87725	-0.0898053	0.187366	-0.479304	0.631722	NA
RP11-383C5.3	0.637265	0.143134	0.298706	0.479181	0.63181	NA
ATP4B	0.204637	-0.244251	0.509791	-0.47912	0.631853	NA
LOC101927794	3.01827	-0.0688068	0.143665	-0.47894	0.631981	NA
TRNAY4	9.09402	-0.0668927	0.13973	-0.478729	0.632132	0.808462
FBXL20	700.541	-0.0142226	0.0297116	-0.478688	0.63216	0.808462
KCTD7	470.447	0.0163164	0.0340988	0.478503	0.632292	0.80857
C20orf144	0.261252	0.23082	0.482391	0.478492	0.6323	NA
GABPA	1020.5	0.0193229	0.04039	0.478407	0.63236	0.808597
GTSCR1	0.304927	0.188767	0.394846	0.478078	0.632595	NA
TMEM61	2.29945	0.0903294	0.188947	0.478068	0.632602	NA
IDH3B	590.871	0.0129176	0.0270218	0.478045	0.632618	0.808865
TRNAN27	1.13551	-0.124348	0.260151	-0.477985	0.632661	NA
PPP4R4	11.4721	0.0587063	0.122835	0.477927	0.632702	0.808912
TCF24	0.131345	-0.384903	0.805437	-0.477881	0.632735	NA
AC068831.10	1.34694	0.0917861	0.192077	0.47786	0.63275	NA
RP11-15A1.7	6.11115	0.0445737	0.0933156	0.477666	0.632888	0.809089
RBM44	94.262	0.0235799	0.0493736	0.477582	0.632948	0.809105
SNORD5	43.3697	0.0253633	0.0531154	0.477513	0.632997	0.809107
SNORD114-31	1.65507	0.089463	0.187355	0.477505	0.633003	NA
TRPC4AP	1082.84	0.0123461	0.0258609	0.477406	0.633073	0.809132
ZFR	2215.12	0.0141053	0.0295491	0.477351	0.633112	0.809132
PIP	0.601322	0.165503	0.34672	0.477338	0.633122	NA
SRC	225.301	0.0343561	0.0720139	0.477076	0.633308	0.809322
RP11-95P2.1	4.57011	0.0530138	0.111153	0.476944	0.633402	NA
FLJ22184	0.186198	-0.380612	0.798375	-0.476734	0.633552	NA
LEKR1	13.6996	0.0352296	0.0739055	0.476685	0.633586	0.809617
GAL3ST2	0.546285	0.155866	0.326983	0.476679	0.633591	NA
MIR623	3.82832	-0.062527	0.131178	-0.476657	0.633607	NA
FUT3	0.134418	-0.373298	0.783296	-0.476572	0.633667	NA
TMCO6	67.0797	0.0225938	0.0474093	0.476568	0.63367	0.809654
SNORD33	9.04714	0.0572175	0.120076	0.476511	0.633711	0.809654
C2orf88	59.2417	-0.048388	0.101611	-0.476208	0.633926	0.809841
ATP8A1	679.599	-0.0199821	0.0419641	-0.476172	0.633952	0.809841
SNHG11	36.2244	-0.027553	0.057931	-0.475617	0.634347	0.810285
FLJ25917	2.83858	0.0637404	0.13402	0.475605	0.634356	NA
COG2	458.802	0.00793717	0.0166911	0.475532	0.634408	0.810302
CBWD6	37.17	0.0250924	0.0527817	0.475399	0.634502	0.810351
KCMF1	764.038	0.00870349	0.0183099	0.475344	0.634542	0.810351
ITPK1	381.172	-0.0194088	0.040843	-0.475205	0.634641	0.810417
APBA3	94.2402	-0.0254457	0.0535689	-0.475009	0.63478	0.810482
RPL37A	5957.43	0.0178446	0.037573	0.474932	0.634835	0.810482
CPEB2	886.283	-0.0163979	0.0345384	-0.474772	0.634949	0.810482
LANCL3	15.9601	-0.0355071	0.0747907	-0.474753	0.634963	0.810482
ASRGL1	73.2827	0.0370038	0.0779447	0.474745	0.634969	0.810482
ATXN2	547.332	-0.0172031	0.0362376	-0.474732	0.634978	0.810482
MOGAT1	1.95923	-0.0764644	0.161147	-0.4745	0.635144	NA
TOMM70A	1205.54	-0.0123468	0.0260224	-0.47447	0.635165	0.810661
LOC102723777	1.34582	-0.109391	0.230624	-0.474326	0.635268	NA
LOC102724737	0.382806	-0.165207	0.348369	-0.474231	0.635335	NA
MMADHC	921.039	0.0137386	0.0289757	0.474142	0.635399	0.810884
ANKRD44-IT1	128.542	0.0261384	0.0551384	0.474051	0.635464	0.810884
WDYHV1	102.96	-0.0143127	0.0301999	-0.473931	0.635549	0.810884
OAT	1761.13	-0.018218	0.0384422	-0.473906	0.635567	0.810884
THAP9-AS1	537.991	0.0170395	0.0359566	0.47389	0.635578	0.810884
AZU1	1.37952	0.10442	0.220435	0.473701	0.635713	NA
TRNAG29	0.750445	-0.116161	0.245221	-0.473699	0.635715	NA
DIAPH1	930.992	-0.0209733	0.0442837	-0.473611	0.635777	0.811077
CYP8B1	0.11003	-0.431512	0.911298	-0.473514	0.635847	NA
KIR3DX1	0.542078	-0.160709	0.339464	-0.473419	0.635915	NA
POLR2F	232.663	0.0153406	0.0324055	0.473396	0.635931	0.811212
SYPL1	790.944	-0.0126845	0.0268003	-0.473297	0.636001	0.811241
CWC27	382.595	0.0155548	0.0328809	0.473064	0.636168	0.81135
NONO	1424.55	0.0112956	0.0238799	0.473019	0.6362	0.81135
CKM	0.452612	0.167948	0.355083	0.472984	0.636225	NA
RP3-322G13.5	1.17521	0.0983952	0.208045	0.472951	0.636248	NA
PPP5D1	9.06761	-0.0333147	0.0704479	-0.472898	0.636286	0.81135
RELL2	23.9663	0.0359923	0.076113	0.47288	0.636299	0.81135
CDCA4	94.6599	0.0243443	0.051485	0.472843	0.636325	0.81135
AQP5	1.3506	0.106928	0.226184	0.472748	0.636393	NA
RNF182	5.44491	-0.0810113	0.171384	-0.472689	0.636435	0.81143
MIR7110	1.31398	0.0901004	0.190631	0.472643	0.636468	NA
LOC101928102	2.86757	0.0726493	0.153724	0.472597	0.636501	NA
SNORD47	10.1266	0.0384104	0.0812821	0.472556	0.63653	0.811461
RP11-278H7.1	0.412075	0.172886	0.365877	0.472524	0.636553	NA
RPL10	5554.97	-0.0198624	0.0420356	-0.472513	0.636561	0.811461
DCAF4L2	0.174463	-0.344577	0.729341	-0.47245	0.636606	NA
GZMK	144.844	0.0458672	0.0970862	0.472438	0.636614	0.811461
TMEM150A	60.4078	0.0281848	0.0596645	0.472387	0.63665	0.811461
PPP2R1B	560.37	0.0105095	0.0222605	0.472113	0.636846	0.811614
LINC00384	8.03229	-0.0492323	0.104293	-0.472059	0.636885	0.811614
SLC38A2	8601.99	-0.0169397	0.0358878	-0.472019	0.636913	0.811614
RHEBP2	10.6587	-0.0494257	0.104768	-0.471762	0.637097	0.811787
MIR6854	0.619393	-0.139601	0.296008	-0.471611	0.637205	NA
BICC1	857.8	-0.0200295	0.0424718	-0.471596	0.637215	0.811877
MIR8086	0.579797	-0.139905	0.296668	-0.471589	0.63722	NA
LOC644189	2.51306	-0.0689947	0.146327	-0.471511	0.637276	NA
PPP6C	871.641	0.00723693	0.0153495	0.471478	0.6373	0.811924
FPGT-TNNI3K	1.17363	0.102969	0.218419	0.47143	0.637333	NA
RGS7	2.26205	0.0891012	0.189066	0.47127	0.637448	NA
HCN4	0.19802	-0.480982	1.02073	-0.471211	0.63749	NA
MIR5000	0.514794	-0.135563	0.287732	-0.471141	0.63754	NA
COL6A4P2	6.06104	-0.0666303	0.141456	-0.471033	0.637617	0.812209
UBTD2	446.861	0.0113248	0.0240426	0.47103	0.637619	0.812209
CYLD	2312.44	-0.0108952	0.0231585	-0.470462	0.638025	0.812666
GRID2	2.25819	-0.107202	0.227896	-0.470397	0.638071	NA
TMEM254-AS1	9.97374	-0.041814	0.0889106	-0.470292	0.638146	0.812681
FUT7	18.7158	-0.0519975	0.110575	-0.470249	0.638177	0.812681
KIF5B	7171.27	0.0185972	0.0395479	0.470244	0.638181	0.812681
FRMD5	14.0632	0.0440347	0.0936567	0.470172	0.638232	0.812686
MXD3	41.6826	0.0266485	0.0566954	0.470029	0.638334	0.812755
CA2	220.721	-0.0611968	0.130268	-0.469777	0.638514	0.812924
WASH5P	0.666797	0.139132	0.296211	0.469706	0.638565	NA
LGALS1	5733.57	-0.0249072	0.0530279	-0.4697	0.63857	0.812933
SLC5A9	1.95221	0.0771656	0.164312	0.469629	0.63862	NA
TRADD	231.919	0.0194982	0.0415187	0.469623	0.638624	0.812942
CECR1	1529.72	0.0421732	0.0898294	0.469482	0.638725	0.81301
DGCR6	0.354983	0.255682	0.544709	0.469391	0.63879	NA
CNBP	4687.32	0.01401	0.0298481	0.469378	0.6388	0.813044
LOC102724845	1.09659	-0.104274	0.222222	-0.469232	0.638904	NA
UMPS	294.399	0.00987624	0.0210508	0.469162	0.638954	0.813164
PITPNA-AS1	36.385	0.0285066	0.0607672	0.469112	0.638989	0.813164
IQCJ	3.98966	-0.0652583	0.139126	-0.46906	0.639027	NA
MIR548F5	1.04638	-0.116814	0.249046	-0.469044	0.639038	NA
XRCC1	167.901	-0.0160437	0.0342141	-0.468921	0.639126	0.813277
MAP7D1	508.33	-0.0246678	0.0526164	-0.468823	0.639196	0.813305
ATG16L2	354.977	-0.0298811	0.0637476	-0.46874	0.639255	0.81332
WDR82	1643.03	-0.00703654	0.0150149	-0.468637	0.639329	0.813353
IP6K2	367.209	-0.0106694	0.0227721	-0.468528	0.639407	0.813356
ADARB2	9.3207	-0.10857	0.231742	-0.468496	0.63943	0.813356
RPS12	3968.15	0.0212479	0.0453596	0.468433	0.639475	0.813356
SLC1A7	1.71244	-0.0902389	0.19266	-0.468384	0.63951	NA
CHRNA9	0.261693	-0.202845	0.433191	-0.468258	0.6396	NA
CRLS1	450.402	0.0116447	0.024873	0.468165	0.639667	0.813539
SNORA5B	1.60907	0.0878583	0.187775	0.46789	0.639863	NA
TOR4A	112.764	-0.0378271	0.0808493	-0.467871	0.639877	0.813707
CCNG2	758.493	0.0165709	0.0354196	0.467847	0.639894	0.813707
PGA5	0.524456	-0.149796	0.320182	-0.467845	0.639895	NA
MIR8066	2.21889	0.0676359	0.144573	0.467834	0.639904	NA
TM4SF1-AS1	1.26412	-0.0963644	0.205998	-0.467792	0.639933	NA
C17orf99	0.278504	0.189433	0.404953	0.467789	0.639935	NA
TLX2	0.256663	-0.242029	0.517398	-0.467782	0.639941	NA
PCAT6	1.52775	-0.0853181	0.182497	-0.467505	0.640138	NA
ZNF718	244.264	-0.0226385	0.0484359	-0.467391	0.64022	0.81399
VAV2	186.979	-0.0211963	0.0453536	-0.467357	0.640244	0.81399
RPS6KB2	241.99	-0.0193855	0.0414809	-0.467335	0.64026	0.81399
RP4-684O24.5	1.15438	0.10088	0.215901	0.467252	0.640319	NA
PRB1	0.295491	0.81658	1.74807	0.467132	0.640405	NA
LHX6	13.7097	0.0655517	0.140357	0.467036	0.640474	0.8142
LOC101929195	0.69236	0.136607	0.292509	0.467019	0.640486	NA
LOC101928427	0.400768	-0.175118	0.375013	-0.466966	0.640524	NA
AGPAT1	108.525	-0.0281879	0.0604123	-0.466592	0.640792	0.814477
REEP3	1793.19	-0.0165739	0.0355301	-0.466475	0.640876	0.814477
ADRM1	330.993	0.0179925	0.0385773	0.466401	0.640928	0.814477
DLEU2	277.93	0.0158456	0.0339744	0.466399	0.64093	0.814477
TMTC4	170.427	-0.0185201	0.0397087	-0.466399	0.64093	0.814477
CIAO1	885.299	0.00720775	0.0154576	0.466291	0.641007	0.814513
HIF1AN	755.832	-0.0119964	0.02574	-0.466059	0.641174	0.814537
KIAA0586	677.526	-0.0116558	0.0250103	-0.46604	0.641187	0.814537
LOC102724754	0.348363	-0.18368	0.394131	-0.466038	0.641188	NA
TMEM5	176.831	0.0138368	0.0296912	0.466023	0.641199	0.814537
C5orf34	34.3289	0.0202304	0.0434131	0.465998	0.641217	0.814537
BEND4	5.88608	-0.0632471	0.135776	-0.465819	0.641345	0.814638
LOC102724601	0.786947	-0.108844	0.233727	-0.465689	0.641438	NA
KLK1	1.9519	-0.0998777	0.214705	-0.465186	0.641798	NA
RP11-539L10.2	9.6192	0.0437788	0.0942476	0.464509	0.642283	0.81577
LEPROT	1175.36	0.0158235	0.034073	0.464399	0.642362	0.815809
CCDC137	138.622	0.0171252	0.0368909	0.464211	0.642496	0.815919
SURF2	91.4221	0.0188652	0.0406574	0.464005	0.642644	0.815991
TFAP2E	11.1629	0.0364461	0.0785478	0.463998	0.642649	0.815991
KATNBL1P6	0.245753	0.181321	0.390792	0.463984	0.642659	NA
HEBP2	457.64	0.018218	0.0392696	0.463923	0.642703	0.815999
POLG2	113.134	0.0138134	0.0297824	0.463811	0.642783	0.816039
PIAS2	870.473	-0.0137563	0.029673	-0.463597	0.642937	0.816077
WDR3	543.443	0.0123378	0.0266153	0.463558	0.642964	0.816077
JTB	745.632	-0.0213802	0.0461337	-0.46344	0.643049	0.816077
RP11-98I9.4	80.9279	-0.017215	0.0371467	-0.463431	0.643055	0.816077
CLCF1	34.4876	0.0304596	0.0657339	0.463377	0.643094	0.816077
PTH2R	7.30442	0.048424	0.104504	0.463368	0.643101	0.816077
LOC101928554	0.676886	-0.152002	0.32818	-0.463166	0.643245	NA
MAVS	919.417	-0.0188407	0.0406839	-0.463099	0.643293	0.816209
MST1	39.8995	0.0236623	0.0510988	0.46307	0.643314	0.816209
SDHC	383.651	0.0145465	0.0314165	0.463023	0.643348	0.816209
LOC102724668	22.7106	-0.0415915	0.0898468	-0.462915	0.643425	0.816237
TOX2	5.8438	0.0602783	0.130231	0.462858	0.643466	0.816237
KCNT1	1.14558	0.123578	0.267148	0.462583	0.643663	NA
ADRB3	0.805517	0.142517	0.308132	0.462519	0.643709	NA
CD248	41.3385	0.0398305	0.0861642	0.462262	0.643893	0.816718
MIR550A1	2.57965	0.073847	0.159772	0.462204	0.643935	NA
GNG8	0.591691	0.137446	0.297427	0.462119	0.643996	NA
RP11-307C12.11	5.78556	-0.0450442	0.097549	-0.46176	0.644254	0.8171
LOC100506747	0.466882	-0.143627	0.311089	-0.461691	0.644303	NA
DDX27	532.916	0.0098887	0.0214219	0.461617	0.644356	0.8171
CEP57L1	266.036	0.0150791	0.0326673	0.461596	0.644371	0.8171
HELZ2	285.668	-0.0366525	0.0794122	-0.461548	0.644406	0.8171
SLC35A3	809.578	0.0151658	0.0328615	0.461508	0.644434	0.8171
PQLC2	63.6146	0.0331072	0.0717573	0.461377	0.644528	0.817111
KATNA1	302.036	0.0115418	0.0250168	0.461361	0.644539	0.817111
LOC102723524	7.01593	0.040555	0.0879391	0.461171	0.644676	0.817154
MAN1A2	2319.17	-0.0154401	0.0334851	-0.461104	0.644724	0.817154
USP38	679.24	0.00652736	0.0141567	0.461079	0.644742	0.817154
SPRY2	285.758	-0.0146612	0.0318008	-0.461032	0.644776	0.817154
SCN5A	7.41693	-0.0828106	0.17964	-0.46098	0.644813	0.817154
CCDC106	35.3788	0.0284454	0.0617275	0.460822	0.644926	0.817236
LOC101927848	2.57941	-0.0745073	0.161701	-0.460773	0.644961	NA
FOXJ1	0.344758	-0.178072	0.386522	-0.460704	0.645011	NA
ADIPOR2	532.096	0.0127112	0.0275933	0.460661	0.645042	0.817322
COX4I2	1.18696	0.117722	0.255576	0.460613	0.645076	NA
C9orf89	240.679	-0.0242725	0.0526999	-0.460581	0.6451	0.817334
ABLIM3	330.171	-0.0226269	0.0491357	-0.460498	0.645159	0.817348
LOC102723653	0.636464	-0.141322	0.306924	-0.460448	0.645194	NA
MIR3182	3.50348	0.0650162	0.141209	0.460424	0.645212	NA
LIPE-AS1	4.63716	-0.0498118	0.10819	-0.46041	0.645222	NA
ZBP1	49.5974	-0.0468584	0.101782	-0.460381	0.645243	0.817394
ZNF462	499.792	-0.0203399	0.0441926	-0.460256	0.645333	0.81743
MIR4489	1.09994	0.107273	0.233115	0.460174	0.645391	NA
SENP1	386.357	0.0083826	0.0182194	0.460092	0.64545	0.81743
TMEM241	70.2263	0.0191214	0.0415609	0.460082	0.645457	0.81743
SRSF7	1584.52	-0.0131712	0.0286315	-0.460024	0.645499	0.81743
DDX26B	418.785	0.0114202	0.0248262	0.460007	0.645511	0.81743
LOC101927733	10.1384	0.0357543	0.0777651	0.459773	0.645679	0.817531
MEX3D	135.57	-0.0199882	0.0434761	-0.459752	0.645694	0.817531
RASSF10	1.33666	-0.114137	0.248271	-0.459729	0.64571	NA
LOC101929580	21.5866	-0.030764	0.0669227	-0.459695	0.645735	0.817531
HCG9	1.42415	-0.0843023	0.183431	-0.459587	0.645813	NA
OPN4	0.63495	0.145602	0.316819	0.459575	0.645821	NA
HABP2	1.13779	-0.0949641	0.206721	-0.459384	0.645958	NA
BLCAP	181.792	-0.0241964	0.0526854	-0.459262	0.646046	0.817864
GTF2H2B	51.2515	-0.0549984	0.119807	-0.459059	0.646192	0.817988
SCARA5	35.6223	-0.0612437	0.133451	-0.458921	0.646291	0.818052
MIR3942	3.42577	-0.0561159	0.122281	-0.458907	0.646301	NA
LOC643733	67.7154	-0.0304394	0.0663485	-0.45878	0.646392	0.818068
TRNAK6	5.48013	-0.0637585	0.138977	-0.458769	0.6464	0.818068
LOC101928527	107.506	0.0151913	0.0331217	0.458651	0.646485	0.8181
HEATR1	1242.61	-0.00784406	0.0171049	-0.458587	0.646531	0.8181
RP11-368I23.2	0.8098	-0.12286	0.267934	-0.458545	0.646561	NA
MAP7D2	3.06596	0.0663577	0.14472	0.458523	0.646577	NA
APOL4	95.5455	0.0479225	0.104519	0.458504	0.64659	0.8181
TTC13	640.21	0.0121452	0.026491	0.458466	0.646617	0.8181
PHTF2	1510.89	0.0169486	0.0369749	0.458382	0.646678	0.818111
LINC00961	5.89059	-0.0520327	0.113529	-0.458321	0.646722	0.818111
CXCL2	102.301	0.0549971	0.120015	0.458251	0.646772	0.818113
GATA3	11.9514	0.0484479	0.105762	0.458083	0.646893	0.8182
MIR365A	1.70434	-0.0898933	0.196261	-0.45803	0.646931	NA
ATE1-AS1	7.36763	0.0729777	0.159332	0.458022	0.646937	0.8182
SLC38A3	0.56588	-0.145888	0.318555	-0.457967	0.646976	NA
TRNAG6	4.84241	0.0557603	0.121762	0.457946	0.646991	NA
ATP13A2	186.743	0.0332953	0.0727202	0.457855	0.647056	0.818238
LOC100506974	16.772	0.0304083	0.066423	0.457798	0.647098	0.818238
ZNF761	411.238	0.0137444	0.030024	0.457779	0.647111	0.818238
FTO-IT1	39.8652	-0.0247877	0.0541668	-0.457617	0.647228	0.818295
RHBDD3	110.291	0.0250753	0.0547993	0.457583	0.647252	0.818295
FBXO3	486.485	-0.015203	0.0332308	-0.457497	0.647314	0.818312
WDR93	1.89538	0.0781485	0.170841	0.457434	0.647359	NA
RFPL1	0.14141	0.388843	0.850234	0.457336	0.647429	NA
WDR83	81.5656	0.0143797	0.0314428	0.457328	0.647435	0.818405
HMG20A	589.429	-0.00882203	0.0192955	-0.457205	0.647523	0.818456
MIR1255B2	1.7709	-0.086632	0.18954	-0.457065	0.647624	NA
AC007880.1	1.89266	0.0830565	0.181734	0.457022	0.647655	NA
LOC101929604	0.334004	-0.167943	0.367578	-0.45689	0.64775	NA
ASPSCR1	92.6525	-0.0221632	0.0485115	-0.456864	0.647769	0.818612
DOCK10	4040.09	-0.0107844	0.0236066	-0.45684	0.647786	0.818612
FAM122B	308.504	-0.0143115	0.0313291	-0.456811	0.647807	0.818612
LINC01135	6.49934	0.0456461	0.099936	0.456753	0.647848	0.818612
LOC101929240	0.295665	-0.220135	0.48197	-0.45674	0.647858	NA
BANCR	0.220601	0.289535	0.633941	0.456723	0.64787	NA
RPL32	5482.17	0.0196374	0.0430104	0.456573	0.647978	0.818612
MGC72080	88.857	-0.0135116	0.0295973	-0.456516	0.648019	0.818612
LOC345051	5.64589	-0.0537662	0.117779	-0.456499	0.648031	0.818612
MIR6738	1.34462	0.0964025	0.211189	0.456476	0.648048	NA
FLJ37453	42.1641	-0.0201316	0.0441032	-0.456467	0.648054	0.818612
PXN	362.09	0.0363953	0.0797389	0.456431	0.64808	0.818612
TNFRSF6B	0.582578	-0.133853	0.293304	-0.456362	0.64813	NA
HNRNPA3P1	0.446197	-0.129312	0.283406	-0.456281	0.648188	NA
PASK	93.9591	0.0262428	0.0575297	0.45616	0.648275	0.81876
ACSM5	114.024	0.0345475	0.0757468	0.456092	0.648324	0.81876
AKIP1	268.591	0.0116279	0.025496	0.456068	0.648341	0.81876
SKA2	394.893	0.0237948	0.0521858	0.455963	0.648416	0.818766
IPO8	1219.41	-0.00876507	0.019225	-0.455921	0.648447	0.818766
TRNAQ12	0.411339	0.178028	0.39053	0.455863	0.648488	NA
INPP5F	790.61	-0.0168236	0.0369054	-0.455857	0.648493	0.818766
LOC100289511	4.96707	-0.0559937	0.122866	-0.455728	0.648585	NA
EPOR	40.6346	-0.0294569	0.0646437	-0.455681	0.648619	0.818766
NSUN3	224.65	0.0133091	0.0292126	0.455595	0.648681	0.818766
LOC101928513	8.12602	0.0472476	0.103707	0.45559	0.648685	0.818766
NOVA2	13.3099	-0.0553168	0.121423	-0.455572	0.648698	0.818766
SNORD91B	1.98957	0.0753596	0.165424	0.455556	0.64871	NA
LOC101930370	21.8064	-0.0344545	0.0756383	-0.455517	0.648737	0.818766
AURKC	14.1639	-0.0324607	0.0712784	-0.455407	0.648816	0.818766
ZDHHC21	1363.42	-0.0163763	0.0359655	-0.455334	0.648869	0.818766
NME7	174.692	-0.0174241	0.0382758	-0.455224	0.648948	0.818766
MIR1250	0.344876	-0.181212	0.398102	-0.45519	0.648973	NA
C2orf61	12.1035	-0.0351244	0.0771777	-0.455111	0.649029	0.818766
MSS51	110.442	-0.0200549	0.0440683	-0.455087	0.649047	0.818766
ERV3-1	395.543	-0.0223975	0.0492199	-0.45505	0.649074	0.818766
SCARNA10	6640.06	-0.035151	0.0772633	-0.454951	0.649145	0.818766
EARS2	276.428	0.00970344	0.0213289	0.454943	0.64915	0.818766
MIR423	8.11104	0.0427002	0.093872	0.454876	0.649198	0.818766
C6orf222	0.262411	-0.241348	0.5306	-0.454859	0.64921	NA
C21orf91	346.154	-0.0173118	0.0380599	-0.454858	0.649212	0.818766
LINC00534	0.561952	0.155311	0.341493	0.4548	0.649253	NA
LCTL	0.450789	0.166073	0.36523	0.454706	0.649321	NA
CYP2C18	0.396353	-0.160183	0.352413	-0.454531	0.649447	NA
SVIP	215.481	-0.0280112	0.0616407	-0.454427	0.649521	0.819096
KIRREL3	0.918913	-0.116198	0.255912	-0.454054	0.64979	NA
C4orf51	0.224248	-0.192113	0.423221	-0.453932	0.649878	NA
ALAS2	44.088	0.104179	0.22954	0.453861	0.649929	0.81932
HSCB	80.1194	0.016013	0.0352831	0.453845	0.649941	0.81932
ARSK	162.3	0.0167167	0.0368336	0.453844	0.649941	0.81932
GFI1	27.4535	0.0378454	0.0833976	0.453795	0.649976	0.81932
FASLG	34.6963	-0.0356284	0.0785203	-0.453748	0.65001	0.81932
DGUOK	91.5883	-0.0174044	0.0383597	-0.453715	0.650034	0.81932
RGS12	246.664	-0.0169539	0.0373671	-0.453712	0.650036	0.81932
ATP6V1G2	4.23019	-0.0492851	0.108685	-0.453469	0.650211	NA
TAS2R13	58.0693	-0.0273282	0.0602705	-0.453426	0.650242	0.819519
RPL24	3736.28	0.0206698	0.0455944	0.453341	0.650303	0.819535
C20orf196	33.1775	0.0228158	0.0503369	0.453261	0.650361	0.819535
MIR4449	0.379846	0.161219	0.355724	0.453214	0.650395	NA
RPS8	6777.73	0.0154892	0.0341786	0.453183	0.650417	0.819535
SNORA38B	4.72734	-0.0791263	0.174608	-0.453166	0.650429	NA
CAMK2N1	22.9642	-0.0347593	0.0767202	-0.453066	0.650501	0.819535
HYAL3	16.4369	0.0368744	0.0813936	0.453038	0.650521	0.819535
FRAT2	138.987	0.0250447	0.0552856	0.453007	0.650544	0.819535
OBP2A	0.339065	0.204183	0.450831	0.452904	0.650618	NA
MRPS9	288.202	0.0175532	0.0387596	0.452874	0.650639	0.819567
MXI1	942.554	-0.0196296	0.0433479	-0.452838	0.650666	0.819567
FAM86FP	13.8553	0.0376908	0.0832811	0.452573	0.650856	0.819736
CFL2	845.511	-0.0328737	0.0726573	-0.452449	0.650945	0.819736
PPM1H	265.747	0.0224684	0.0496605	0.452441	0.650952	0.819736
DOCK9	1059.37	-0.0172719	0.0381798	-0.452384	0.650992	0.819736
PGLYRP4	0.364037	0.16067	0.355197	0.452339	0.651025	NA
MIR374A	3.90929	-0.048757	0.107791	-0.452327	0.651033	NA
LOC101928284	1.27399	-0.0914425	0.202192	-0.452255	0.651085	NA
RPL13	6479.47	-0.0196757	0.0435331	-0.451971	0.65129	0.82005
MIR6739	2.21707	0.067001	0.148306	0.451776	0.65143	NA
CTDP1	305.909	-0.0143015	0.0316641	-0.451661	0.651513	0.820271
LOC101927247	0.355457	-0.148362	0.328516	-0.451612	0.651549	NA
ITIH6	0.243954	-0.290977	0.644392	-0.451553	0.651591	NA
ETV2	3.28329	0.065511	0.145085	0.451534	0.651604	NA
U2AF1	8.54528	0.079534	0.176173	0.451454	0.651662	0.820397
CYP2D7P	7.32448	-0.0468272	0.103753	-0.451332	0.651751	0.820418
ABR	1110.53	-0.0239675	0.0531122	-0.451261	0.651801	0.820418
STRAP	488.727	0.0141602	0.0313834	0.451201	0.651845	0.820418
FSD2	0.968343	-0.0995378	0.22063	-0.451153	0.651879	NA
C3orf17	635.199	0.00781036	0.0173123	0.451146	0.651884	0.820418
LOC101926902	4.41696	-0.0487414	0.108058	-0.451068	0.65194	NA
TRPC7	0.279619	-0.22947	0.508738	-0.451057	0.651948	NA
NPIPB11	32.7929	0.039089	0.0866629	0.451046	0.651956	0.820418
TEFM	127.645	0.0137405	0.0304647	0.45103	0.651968	0.820418
RPL15	7970.08	-0.0149648	0.0331963	-0.450796	0.652136	0.820569
TRNAA1	0.763937	-0.132052	0.293024	-0.450651	0.652241	NA
LINGO3	0.749367	-0.114844	0.254848	-0.450638	0.652251	NA
ZC3H18	151.882	-0.021457	0.0476157	-0.450629	0.652257	0.820612
SNORA5A	9.90227	-0.0480398	0.106609	-0.450615	0.652267	0.820612
PWWP2B	79.0268	0.0365929	0.0812216	0.450531	0.652328	0.820628
SLC26A1	3.00053	-0.0566958	0.125855	-0.450484	0.652362	NA
ITGA2	580.411	0.0214077	0.0475283	0.450419	0.652408	0.820633
TPCN1	547.006	-0.0281339	0.0624654	-0.450392	0.652428	0.820633
LOC101928898	0.741309	-0.125931	0.279645	-0.450325	0.652476	NA
CHL1	3.66985	-0.119817	0.26617	-0.450153	0.6526	NA
PHF3	3079.47	0.0150443	0.0334355	0.449951	0.652746	0.820972
BGLAP	0.491421	0.137395	0.305426	0.449848	0.65282	NA
IL1RAPL1	2.62162	-0.0717595	0.159547	-0.44977	0.652876	NA
ZFHX2	17.2556	-0.039435	0.0877207	-0.449551	0.653034	0.821199
MIR3605	6.05068	0.0487647	0.108476	0.449544	0.653039	0.821199
C7orf31	52.0868	-0.0209918	0.0467051	-0.449455	0.653104	0.821199
SLC6A3	5.7671	-0.067774	0.150799	-0.449433	0.653119	0.821199
LOC102723647	3.45386	-0.0576129	0.128192	-0.449427	0.653124	NA
LOC101928058	0.316047	-0.185694	0.413203	-0.449403	0.653141	NA
PLRG1	732.906	-0.0112714	0.0250842	-0.449341	0.653186	0.821222
VEGFB	218.382	-0.030192	0.0672059	-0.449247	0.653254	0.821247
MIR3191	3.85217	-0.0588397	0.130982	-0.449221	0.653272	NA
NEUROG3	0.483789	-0.157367	0.350382	-0.44913	0.653338	NA
RP11-436K8.1	18.0385	-0.0504929	0.112438	-0.449075	0.653378	0.821306
KDM6A	711.779	-0.010981	0.0244616	-0.448907	0.653499	0.821306
B3GAT3	143.322	-0.0264865	0.0590054	-0.448883	0.653516	0.821306
GPR55	7.12403	-0.047884	0.106681	-0.448852	0.653538	0.821306
LOC101928728	13.3155	0.0286287	0.0637829	0.448847	0.653542	0.821306
SNORA67	25.4636	-0.0400562	0.0893005	-0.448555	0.653753	0.82151
TBX19	56.6276	-0.0223406	0.0498175	-0.44845	0.653829	0.821545
P2RY10	89.5485	-0.039199	0.0874576	-0.448206	0.654005	0.821706
RNF219-AS1	1.13111	0.121748	0.271831	0.447882	0.654239	NA
LOC101929340	9.06574	-0.0535877	0.119657	-0.447844	0.654266	0.821932
HEATR5A	1363.63	-0.00837187	0.0186972	-0.44776	0.654326	0.821932
ABCA4	5.06752	0.0528254	0.118015	0.447615	0.654431	NA
ZCCHC7	583.159	0.00915701	0.0204602	0.447553	0.654476	0.821932
NOXA1	80.0454	-0.0335579	0.0749855	-0.447526	0.654495	0.821932
PNKP	236.838	0.0169079	0.037788	0.44744	0.654557	0.821932
C12orf76	116.544	-0.0122924	0.0274735	-0.447428	0.654566	0.821932
DNAJB14	1988.35	0.0178655	0.0399315	0.447405	0.654583	0.821932
SLC25A10	11.8945	0.038168	0.0853171	0.447367	0.65461	0.821932
NDUFA11	584.258	0.0180282	0.0402996	0.447354	0.65462	0.821932
FABP6	0.412236	0.158946	0.355385	0.447251	0.654694	NA
AMN1	168.102	-0.0199194	0.0445391	-0.447234	0.654706	0.82198
C15orf56	0.828796	-0.112459	0.251479	-0.447189	0.654739	NA
ALOXE3	0.163441	-0.352006	0.787252	-0.447133	0.654779	NA
ATP5G3	721.685	0.0164382	0.0367663	0.4471	0.654803	0.822033
SIRPD	10.9007	0.0556951	0.12459	0.447028	0.654855	0.822033
HERPUD2	623.514	0.00960682	0.0214949	0.446934	0.654923	0.822033
ANKRD65	6.30463	-0.0563074	0.125993	-0.446909	0.654941	0.822033
FAM71D	1.41902	-0.0825287	0.184768	-0.446661	0.65512	NA
CHRFAM7A	24.8375	0.0362344	0.0811285	0.44663	0.655142	0.822209
ZNF140	301.504	-0.00913354	0.0204522	-0.44658	0.655178	0.822209
CLDN4	0.569061	-0.125642	0.281381	-0.446521	0.655221	NA
LOC101927471	12.4081	0.0298085	0.0667629	0.446483	0.655248	0.822237
BCL2L10	0.245683	-0.175332	0.392719	-0.446456	0.655268	NA
SNORD48	4.55814	0.0613775	0.137506	0.446364	0.655335	NA
ZNF192P1	26.2128	-0.0267835	0.0600113	-0.446307	0.655375	0.822262
CLEC4C	15.7435	0.0669167	0.149948	0.446267	0.655404	0.822262
ANKRD36B	704.26	0.0245981	0.0551245	0.446228	0.655432	0.822262
LOC101929882	10.8635	-0.0334912	0.0750608	-0.446187	0.655462	0.822262
KSR1	172.91	-0.0280395	0.0628609	-0.446055	0.655557	0.82227
TSR3	280.736	-0.0170445	0.0382201	-0.445957	0.655628	0.82227
RPL4	10502.3	-0.0138757	0.0311196	-0.445882	0.655682	0.82227
ADH1B	9503.08	-0.0403639	0.0905305	-0.445859	0.655699	0.82227
ANAPC4	876.158	0.0108068	0.0242388	0.445844	0.65571	0.82227
LINC00937	5.62628	0.0637961	0.143155	0.445642	0.655856	0.822393
LOC102724567	0.317568	0.177698	0.398889	0.445483	0.655971	NA
OPRK1	1.17782	-0.111749	0.250881	-0.445425	0.656013	NA
LOC101929432	0.181702	0.264454	0.593917	0.445271	0.656124	NA
PIR	24.6899	-0.0311673	0.0700006	-0.445244	0.656143	0.822644
MZT1	214.813	0.0206186	0.0463101	0.44523	0.656153	0.822644
BTBD10	871.094	0.0133905	0.0300828	0.445122	0.656231	0.822682
FER1L5	2.3112	0.0756953	0.170104	0.444994	0.656324	NA
SEL1L3	1030.98	0.0355973	0.0800165	0.444874	0.656411	0.822846
LOC101929683	0.362262	-0.18311	0.411847	-0.444605	0.656605	NA
FRG1B	105.093	0.024634	0.0554109	0.44457	0.656631	0.822957
LINC00607	127.28	0.029289	0.065886	0.444541	0.656651	0.822957
FKBP14	637.381	0.0166852	0.0375349	0.444524	0.656664	0.822957
PNMA2	398.902	0.0209612	0.0471586	0.444484	0.656693	0.822957
SUMO1P1	5.4826	0.0605307	0.136235	0.444312	0.656817	0.823007
PSMB1	1240.44	0.0142931	0.0321745	0.444238	0.656871	0.823007
LOC102723772	17.6906	0.0314139	0.0707156	0.444228	0.656878	0.823007
MUM1L1	3.21351	-0.07558	0.170206	-0.444051	0.657006	NA
LOC101928632	0.129159	-0.322312	0.725923	-0.444003	0.657041	NA
WDR77	226.524	-0.0145965	0.0328761	-0.443984	0.657054	0.823168
ZNF519	153.649	-0.0230601	0.0519486	-0.443902	0.657114	0.823182
SNORA18	50.822	0.0180109	0.0405844	0.443788	0.657196	0.823192
PGBD4	51.5588	-0.0154253	0.0347607	-0.443756	0.657219	0.823192
SLC15A3	760.144	0.0377184	0.0850376	0.443549	0.657369	0.823281
PARP10	476.655	-0.0222783	0.0502302	-0.443524	0.657386	0.823281
TRNAT8	4.45525	0.058337	0.131552	0.443453	0.657438	NA
KIAA1468	1310.47	0.00958346	0.0216193	0.443282	0.657562	0.82344
LOC101929513	0.468139	-0.16562	0.373771	-0.443107	0.657689	NA
SLC52A2	161.037	-0.0325257	0.0734446	-0.44286	0.657867	0.823761
SNORD117	3.53954	0.0593133	0.134007	0.442612	0.658046	NA
TRNAH4	3.80513	-0.0764611	0.172839	-0.442384	0.658211	NA
MIR329-1	0.678339	-0.122469	0.27685	-0.442368	0.658223	NA
LHFPL3-AS2	1.12941	0.0972649	0.219904	0.442306	0.658268	NA
LOC101927441	0.65041	0.119093	0.269269	0.442282	0.658285	NA
ANKZF1	429.466	-0.00968679	0.0219105	-0.442108	0.658411	0.824326
CCPG1	758.482	0.0181137	0.0409715	0.442103	0.658414	0.824326
XKR7	0.161773	-0.320102	0.724227	-0.441991	0.658496	NA
MCTS1	512.895	0.0106369	0.0240742	0.441836	0.658608	0.824507
MIR320E	1.89258	-0.078859	0.178557	-0.441647	0.658745	NA
SIM1	0.543231	0.152063	0.344421	0.441503	0.658849	NA
LOC100996723	12.0768	-0.0661078	0.149763	-0.441415	0.658913	0.824828
MIR4470	0.261658	-0.204098	0.462381	-0.441406	0.658919	NA
WFDC3	4.49142	0.0555008	0.125782	0.441245	0.659036	NA
LOC102723316	3.42409	-0.102879	0.233201	-0.441159	0.659098	NA
EIF2B3	335.737	-0.00926044	0.0209935	-0.441109	0.659134	0.824999
LOC101926977	9.4814	-0.0353745	0.0801975	-0.441093	0.659146	0.824999
LOC101927949	5.5623	0.0520494	0.118072	0.440828	0.659338	0.825141
TRNAG27	8.74854	0.0597805	0.135618	0.440802	0.659356	0.825141
MIR4441	1.52904	0.0807418	0.183183	0.44077	0.659379	NA
CCDC25	453.128	0.0115455	0.0261984	0.440694	0.659435	0.825178
PDCD1	12.1465	0.0510644	0.115914	0.440536	0.659549	0.82526
USP14	830.029	-0.0110428	0.0250734	-0.440419	0.659634	0.825306
RHPN1	30.0835	0.0380222	0.0863591	0.44028	0.659735	0.825352
SYNE4	1.91036	-0.0782916	0.177836	-0.440246	0.659759	NA
LOC101927086	23.6417	-0.0365649	0.0830579	-0.440234	0.659768	0.825352
RAD51AP2	1.90514	0.0768082	0.174474	0.440229	0.659771	NA
LOC100133050	0.897655	0.108397	0.246258	0.440178	0.659808	NA
DBF4B	32.0161	0.0263269	0.0598155	0.440135	0.659839	0.825381
LILRA2	85.9679	0.0433634	0.0985574	0.439981	0.659951	0.82546
KIF27	181.921	-0.0197694	0.0449619	-0.439692	0.66016	0.825616
BAG5	892.295	-0.00825635	0.0187783	-0.439674	0.660173	0.825616
GDPD2	0.451936	-0.164249	0.373684	-0.439541	0.66027	NA
CHST8	0.88057	0.123885	0.281851	0.439539	0.660271	NA
RP1-234P15.4	24.9208	0.0241133	0.0548655	0.439499	0.6603	0.825714
EID2	110.581	-0.0137559	0.0313117	-0.439322	0.660428	0.825802
LINC00941	12.7214	-0.0346696	0.0789258	-0.439268	0.660467	0.825802
ZNF749	90.472	-0.0173109	0.0394207	-0.439132	0.660566	0.825865
MORF4L2	2742.07	0.0170377	0.0388171	0.438924	0.660717	0.825993
ALG1L	2.09005	-0.0820133	0.186876	-0.438865	0.660759	NA
SMPD5	1.37369	0.0941247	0.214492	0.438825	0.660788	NA
FARSB	373.719	-0.00839551	0.019146	-0.4385	0.661024	0.826316
DIRAS1	21.4264	-0.0540079	0.123198	-0.438383	0.661109	0.826362
RP4-753M9.1	0.142834	0.332437	0.758349	0.438369	0.661119	NA
LINC00940	1.28079	0.0941709	0.214959	0.438087	0.661323	NA
LOC101928813	1.329	-0.0827416	0.188877	-0.438071	0.661334	NA
ZNF726	13.5311	0.030957	0.0706775	0.438004	0.661383	0.826525
RAB3C	51.6184	0.0618754	0.14129	0.437932	0.661436	0.826525
PRDM2	909.802	0.0180848	0.0412965	0.437925	0.661441	0.826525
TMCO4	214.733	-0.0118514	0.0270665	-0.437862	0.661487	0.826525
RRP1B	343.253	0.0148764	0.0339778	0.437827	0.661511	0.826525
LOC101929482	0.204181	-0.312961	0.714816	-0.43782	0.661517	NA
GPR19	3.82513	-0.057639	0.131666	-0.437768	0.661555	NA
LOC100130075	0.185107	0.244954	0.559603	0.437728	0.661584	NA
CACNB4	345.649	-0.0241256	0.0551159	-0.437726	0.661585	0.826525
NOTCH2	5351.58	-0.0156833	0.0358309	-0.437704	0.661601	0.826525
SALL3	0.370147	-0.203846	0.465752	-0.437671	0.661625	NA
RYK	1280.47	-0.0159365	0.0364123	-0.437667	0.661628	0.826525
FSCN1	235.935	-0.0289597	0.0661819	-0.437577	0.661693	0.82654
PIK3CA	1227.23	-0.0105853	0.0241941	-0.437517	0.661737	0.82654
ATP6V0B	923.477	0.0345882	0.0790801	0.437381	0.661835	0.826602
SNORA44	26.5251	0.0352095	0.0805301	0.437221	0.661951	0.826656
KGFLP2	18.4152	-0.051025	0.116712	-0.437187	0.661976	0.826656
ACSM2A	0.200859	-0.284752	0.651354	-0.437169	0.661989	NA
USP12-AS2	0.890034	-0.110574	0.252953	-0.437133	0.662015	NA
MTFR1	168.195	-0.014013	0.0320585	-0.437108	0.662033	0.826667
PP14571	0.237587	-0.223822	0.512341	-0.436861	0.662212	NA
DYTN	0.413077	0.185325	0.42433	0.436746	0.662295	NA
TRIM34	2.05758	-0.0690931	0.158232	-0.436658	0.662359	NA
CEACAM1	8.55994	-0.0517272	0.118466	-0.43664	0.662373	0.826966
PPP2R5E	639.165	0.0151336	0.0346635	0.436587	0.662411	0.826966
RNF150	461.521	0.0249547	0.0571616	0.436563	0.662428	0.826966
RAB28	336.984	-0.0110877	0.0254008	-0.43651	0.662467	0.826966
MIR4637	10.4368	0.0396119	0.0907915	0.436295	0.662623	0.8271
ZNF615	403.19	-0.0142766	0.0327422	-0.436031	0.662814	0.827252
FAM53B	551.844	0.0224593	0.0515163	0.435965	0.662862	0.827252
GOLGA7	664.447	0.012734	0.0292112	0.435926	0.66289	0.827252
IGLL3P	0.247742	0.378144	0.867909	0.435696	0.663058	NA
TMEM89	0.407935	-0.178767	0.410376	-0.435617	0.663114	NA
NOMO3	89.8313	0.0370791	0.0851263	0.435577	0.663143	0.827444
KCTD4	1.67854	-0.0894938	0.205473	-0.43555	0.663163	NA
PCDHA11	9.42061	-0.0477924	0.109734	-0.43553	0.663178	0.827444
UBTD1	94.2077	0.0259337	0.0595546	0.435462	0.663227	0.827444
PEX11A	88.1317	-0.0225727	0.051838	-0.435446	0.663239	0.827444
LINC00491	0.510478	0.178444	0.409835	0.435405	0.663268	NA
CADM4	22.1163	0.0285423	0.0655582	0.435373	0.663292	0.82745
LOC102724871	3.56247	0.0571477	0.131309	0.435217	0.663405	NA
SNRPE	281.981	0.0136863	0.0314574	0.435075	0.663508	0.827583
POU5F2	31.6557	-0.0279169	0.064169	-0.435053	0.663524	0.827583
CECR5	203.74	0.0226828	0.0521413	0.435025	0.663544	0.827583
HMGN5	31.1594	-0.0275617	0.0633765	-0.434889	0.663643	0.82764
FCHO1	65.9129	-0.0343255	0.0789526	-0.434761	0.663736	0.82764
LOC100996634	3.05618	0.0648731	0.149234	0.434708	0.663774	NA
NELFA	100.961	-0.0172628	0.0397118	-0.434703	0.663778	0.82764
EDNRA	375.44	-0.0270732	0.0622811	-0.434694	0.663785	0.82764
LINC00240	3.03285	0.0535659	0.123232	0.434676	0.663798	NA
PRCC	112.206	-0.0237143	0.0545769	-0.434512	0.663916	0.827744
AKR7A2P1	0.662991	-0.122967	0.283003	-0.434509	0.663919	NA
LOC102723806	0.60123	0.150357	0.346058	0.434483	0.663937	NA
LOC102724970	0.279791	-0.202794	0.466814	-0.43442	0.663983	NA
HS6ST1	116.25	-0.0200096	0.0460678	-0.434352	0.664033	0.827828
AMDHD1	24.799	0.049013	0.112901	0.434125	0.664198	0.827944
SNRPB	332.364	-0.0222678	0.0512977	-0.434091	0.664223	0.827944
ANKS4B	0.334315	-0.175369	0.40404	-0.434039	0.66426	NA
UMODL1	1.2571	0.0948736	0.218597	0.434011	0.664281	NA
TUSC2	134.628	0.0185377	0.042724	0.433894	0.664366	0.828061
OGDH	876.36	0.0171159	0.0394551	0.433808	0.664428	0.828078
SNORD42B	3.5273	0.0493661	0.113801	0.433795	0.664437	NA
OR2A7	0.806888	0.109566	0.25262	0.433718	0.664493	NA
CHST4	1.56988	0.103042	0.237586	0.433705	0.664503	NA
SNORD89	2.75822	0.0640352	0.147732	0.433456	0.664684	NA
CDKN2D	79.9144	-0.0211338	0.0487581	-0.433442	0.664694	0.828304
RAP1GAP2	116.064	-0.0250028	0.0576867	-0.433425	0.664706	0.828304
MIR4744	1.73621	0.0720144	0.166198	0.433305	0.664793	NA
TMEM200C	2.11243	0.0847486	0.195601	0.433273	0.664817	NA
HIST1H1E	1874.95	0.0201721	0.0465653	0.433201	0.664869	0.828414
MIR433	1.82684	0.0756586	0.174655	0.433189	0.664878	NA
C1QTNF9B-AS1	2.22372	0.0677918	0.156526	0.433103	0.66494	NA
SMG1	4324.15	0.0114575	0.0264551	0.433092	0.664948	0.828414
LOC102724634	195.093	-0.0219239	0.0506235	-0.433078	0.664958	0.828414
ELK3	622.89	0.019294	0.0445553	0.433036	0.664989	0.828414
MIR544B	3.25412	0.0578085	0.133517	0.432969	0.665037	NA
SLC35E1	458.147	0.016165	0.0373357	0.432964	0.665041	0.828417
CHID1	368.917	-0.020657	0.0477269	-0.432817	0.665148	0.828463
IFI27L1	69.8874	0.0204432	0.0472369	0.43278	0.665175	0.828463
FLJ16779	0.243835	-0.425498	0.983299	-0.432725	0.665214	NA
LOC102723373	0.808541	-0.12213	0.282401	-0.432471	0.665399	NA
LOC388780	0.583164	-0.12256	0.28341	-0.432448	0.665416	NA
PTPRCAP	69.9393	0.0368821	0.0852869	0.432448	0.665416	0.828519
LYSMD3	771.874	0.0157153	0.0363426	0.432421	0.665435	0.828519
LOC101929950	1.98814	0.0769747	0.178033	0.432363	0.665478	NA
RIF1	2699.73	0.0113026	0.0261432	0.432332	0.6655	0.828519
MRPL42	511.465	0.0147995	0.0342318	0.432332	0.6655	0.828519
LOC101928236	16.0871	0.0254459	0.0588582	0.432325	0.665505	0.828519
ATP5G1	210.056	-0.0204465	0.0472953	-0.432316	0.665512	0.828519
NAV2-AS5	0.117754	-0.396576	0.917839	-0.432075	0.665687	NA
LOC101929005	61.9819	-0.025502	0.0590362	-0.431971	0.665762	0.828617
BYSL	67.9494	0.0222264	0.0514562	0.431948	0.665779	0.828617
SNORA73A	1717.28	0.0374232	0.086641	0.431934	0.66579	0.828617
CTTNBP2	122.051	-0.0269847	0.0624772	-0.431913	0.665805	0.828617
MTERFD1	192.481	-0.0101253	0.0234452	-0.431873	0.665834	0.828617
GYS1	219.912	-0.0198949	0.0460803	-0.431744	0.665927	0.828673
TLDC2	5.05175	-0.0505988	0.117299	-0.431365	0.666203	NA
LOC102723758	2.77457	0.0594197	0.137758	0.431334	0.666225	NA
C1orf173	1.34886	-0.104113	0.241486	-0.431133	0.666371	NA
LOC102723390	10.2283	-0.084429	0.195876	-0.431032	0.666445	0.829256
LIX1	0.365255	-0.156908	0.364058	-0.430998	0.66647	NA
CUL4B	1410.73	-0.0107867	0.0250463	-0.430671	0.666708	0.829462
ITGB4	107.798	-0.043104	0.100096	-0.430628	0.666739	0.829462
HDAC10	74.6564	0.0344089	0.0799085	0.430604	0.666757	0.829462
FAM221A	84.6706	-0.0160225	0.0372193	-0.430489	0.66684	0.829505
MIR581	7.8212	0.0399723	0.0928767	0.430381	0.666919	0.829543
EBF2	13.113	0.0489809	0.113882	0.430103	0.66712	0.829711
EIF3CL	3.12763	0.0515703	0.119913	0.430065	0.667148	NA
LOC101927897	0.15824	-0.269903	0.627598	-0.430057	0.667154	NA
HIST1H4A	73.6782	0.0322116	0.0749023	0.430048	0.667161	0.829711
MTX2	277.375	0.0126498	0.0294186	0.429993	0.6672	0.829711
GPR115	0.817103	-0.116981	0.272111	-0.429901	0.667267	NA
TMPRSS3	2.44071	0.0710587	0.165327	0.429807	0.667336	NA
ZNF271	664.708	0.0124261	0.0289123	0.429786	0.667351	0.829827
ZNF680	730.339	-0.0223138	0.0519249	-0.429732	0.667391	0.829827
TM4SF19-AS1	2.76518	0.0621191	0.144592	0.429616	0.667475	NA
PIK3R3	215.477	0.0254955	0.0593534	0.429555	0.66752	0.829922
WDR66	49.4662	-0.0226028	0.0526396	-0.429387	0.667642	0.829922
PYCR1	100.076	0.0270177	0.0629418	0.429249	0.667742	0.829922
ABCD3	796.258	-0.0124737	0.0290597	-0.429243	0.667746	0.829922
AMZ2P1	177.157	0.0146945	0.0342363	0.429207	0.667773	0.829922
BAX	270.36	0.0212931	0.0496129	0.429185	0.667789	0.829922
CCDC88C	213.051	0.0342674	0.0798482	0.429157	0.667809	0.829922
MIR3680-1	3.73923	0.0766045	0.178554	0.429027	0.667904	NA
KIF21B	169.725	-0.0311951	0.0727414	-0.42885	0.668033	0.830126
STX1A	37.1544	-0.0271431	0.0633123	-0.428717	0.668129	0.830126
PLAC8	60.4462	0.0473979	0.11057	0.428669	0.668164	0.830126
SGK3	6.45125	0.0418063	0.0975272	0.428663	0.668168	0.830126
LOC283922	211.821	-0.0164325	0.0383662	-0.428306	0.668428	0.830389
SNORA39	1.44831	-0.0782536	0.182708	-0.428298	0.668434	NA
NDUFS6	311.566	0.0161075	0.0376137	0.428234	0.668481	0.830394
FAM109A	78.8329	0.0284554	0.0664612	0.42815	0.668542	0.830408
HCG22	0.317158	-0.215939	0.504598	-0.427944	0.668692	NA
LUZP4	0.564015	-0.160379	0.374781	-0.427928	0.668703	NA
AQP4	0.1236	0.39156	0.915362	0.427765	0.668822	NA
PPP2R2D	484.557	0.00801089	0.0187289	0.42773	0.668848	0.830695
ZNF414	13.4461	-0.0398309	0.0931283	-0.427699	0.66887	0.830695
LOC102724694	0.601983	0.134432	0.314398	0.427587	0.668952	NA
YTHDC1	1390.27	-0.0134061	0.0313665	-0.427401	0.669088	0.830853
PNPLA3	14.305	-0.0682856	0.159789	-0.427348	0.669126	0.830853
SOCS5	952.679	-0.0109169	0.025547	-0.427324	0.669143	0.830853
LOC102724705	0.637512	0.116587	0.272845	0.427301	0.66916	NA
SEZ6	0.439178	-0.15819	0.370461	-0.42701	0.669372	NA
LOC101927538	3.71004	0.0529366	0.123972	0.427004	0.669377	NA
MAPRE3	58.3199	-0.0254827	0.059681	-0.426981	0.669393	0.831102
EMG1	237.945	0.0128292	0.0300665	0.426694	0.669602	0.831249
SGK494	114.493	0.0227758	0.0533785	0.426684	0.669609	0.831249
CAPN1	521.038	-0.0189887	0.0445156	-0.426564	0.669697	0.831262
SLC12A6	1493.71	0.0147791	0.0346492	0.426536	0.669717	0.831262
TPR	5223.71	0.0133733	0.0313747	0.426246	0.669929	0.831464
CYP4F22	1.60846	0.0849199	0.199283	0.426127	0.670016	NA
LOC400927	55.2797	0.0225025	0.0528122	0.426085	0.670046	0.831549
LOC100130673	0.243528	0.181264	0.42576	0.425743	0.670295	NA
LOC101928437	0.284377	-0.192943	0.453256	-0.425682	0.67034	NA
TRNAL20	0.149966	0.278571	0.65447	0.425643	0.670368	NA
ARHGEF16	8.38238	0.0510368	0.119925	0.425572	0.67042	0.831902
SLC16A11	0.839544	-0.116829	0.274531	-0.425556	0.670431	NA
SIPA1L3	155.714	-0.0274537	0.0645228	-0.425488	0.670481	0.831902
LOC100507670	3.25537	-0.0503121	0.118252	-0.425467	0.670496	NA
LOC100507462	6.38609	0.0436456	0.10259	0.425438	0.670518	0.831902
RAB11A	1172.41	0.00831125	0.0195363	0.425426	0.670526	0.831902
LOC728024	13.739	-0.0331498	0.0779428	-0.425309	0.670611	0.831926
LOC102723980	10.7255	0.0346634	0.0815157	0.425236	0.670665	0.831926
RBM42	100.689	-0.025627	0.0602745	-0.425171	0.670712	0.831926
ITGA2B	12.8124	-0.0794382	0.186856	-0.425131	0.670741	0.831926
LOC101929074	2.747	0.0597071	0.14048	0.425022	0.67082	NA
MIR1278	1.68901	0.0777683	0.183031	0.424891	0.670916	NA
PDZK1	6.85682	0.0436078	0.102646	0.424836	0.670956	0.832132
MRPL39	227.411	0.0133388	0.031405	0.424736	0.671029	0.832162
C11orf83	80.6064	-0.0202091	0.0475892	-0.424657	0.671087	0.832173
JDP2	584.522	0.0176398	0.041548	0.424564	0.671154	0.832196
HLA-DQB2	179.133	-0.0698165	0.164492	-0.424437	0.671247	0.83225
SAMD10	7.28571	0.0418874	0.0987068	0.424361	0.671302	0.832258
FBLN7	63.6898	-0.0325615	0.0767492	-0.424259	0.671377	0.832282
GSTM5	26.9356	-0.0567585	0.13381	-0.424172	0.671441	0.832282
TPSD1	7.96406	-0.11186	0.263737	-0.424134	0.671468	0.832282
PTGER4	682.776	0.0263299	0.0621246	0.423825	0.671694	0.832501
ZNF837	12.5396	0.0307117	0.0724813	0.42372	0.67177	0.832535
LOC101928549	5.28809	-0.0437962	0.103398	-0.423569	0.67188	0.832611
ZNF852	112.028	-0.0142237	0.0335892	-0.423461	0.671959	0.832648
RPS18	5748.64	-0.0226165	0.0534374	-0.423235	0.672124	0.832787
LOC101927566	3.64805	-0.0970494	0.229311	-0.423222	0.672134	NA
SNORD49A	14.6721	-0.0309108	0.0730452	-0.423173	0.672169	0.832787
ZNF137P	54.4255	-0.0181135	0.0428128	-0.423087	0.672232	0.832804
CALY	0.482626	-0.133624	0.315865	-0.423042	0.672264	NA
LOC441601	0.37287	-0.206757	0.488779	-0.423008	0.67229	NA
DNAI2	0.672249	-0.124222	0.293822	-0.422781	0.672455	NA
LOC256880	5.09267	-0.0402911	0.0953086	-0.422744	0.672482	NA
MIR4426	5.00314	-0.0400929	0.0948935	-0.422504	0.672657	NA
MIR340	1.36013	0.0803645	0.190216	0.42249	0.672668	NA
ZNF273	158.932	-0.0191208	0.0452586	-0.422479	0.672675	0.833293
PTEN	4109.48	0.0144999	0.0343452	0.422183	0.672892	0.8335
VTRNA1-1	5.019	0.0675803	0.160093	0.422132	0.672928	NA
LUZP1	1151.55	0.00951188	0.0225354	0.422087	0.672961	0.833504
NXT1	106.566	-0.0151461	0.0358875	-0.422044	0.672993	0.833504
RSU1P2	1.93152	0.0842722	0.199779	0.421828	0.67315	NA
LOC101928421	12.0425	0.0334495	0.079308	0.421767	0.673195	0.833695
LOC102724143	4.61915	-0.0546106	0.129483	-0.421758	0.673202	NA
LOC729739	0.268747	0.240566	0.570646	0.421568	0.67334	NA
IRGQ	521.946	-0.0150774	0.0357662	-0.421554	0.673351	0.833753
ENDOD1	2278.45	0.0217227	0.0515407	0.421466	0.673415	0.833753
SPATA7	306.075	0.016893	0.0400849	0.421431	0.67344	0.833753
LOC101928170	587.52	-0.0139295	0.033056	-0.421391	0.67347	0.833753
WDR75	795.068	0.0116464	0.0276395	0.421366	0.673488	0.833753
PAM16	1.47587	-0.078163	0.185508	-0.421347	0.673502	NA
CLN6	184.705	0.0358674	0.0851381	0.421285	0.673547	0.833766
PCSK1N	0.988129	-0.115005	0.273086	-0.421132	0.673659	NA
LOC100506161	4.69265	-0.045628	0.108377	-0.421013	0.673746	NA
VASH1	608.279	0.0239499	0.0568971	0.420933	0.673804	0.833974
GSTT2B	10.1876	0.0506544	0.120378	0.420794	0.673906	0.833974
B3GNTL1	58.6257	0.0256607	0.0609869	0.420757	0.673933	0.833974
RPP38	117.707	-0.0122945	0.0292309	-0.4206	0.674047	0.833974
RHOG	215.636	0.0347476	0.0826152	0.420596	0.67405	0.833974
SKIV2L	336.324	-0.0159308	0.0378776	-0.420586	0.674057	0.833974
SIGLEC14	17.0446	0.063974	0.152107	0.420585	0.674058	0.833974
NRM	25.693	-0.0309313	0.0735587	-0.420499	0.674121	0.833991
LOC101928978	0.166909	-0.275006	0.65402	-0.420487	0.67413	NA
CHD3	1428.29	0.0141018	0.0335477	0.42035	0.67423	0.834037
DRG2	128.846	-0.0194138	0.0461907	-0.420297	0.674268	0.834037
QRSL1	269.671	0.0104068	0.0247636	0.420247	0.674305	0.834037
NLRP7	2.35578	0.0897193	0.213513	0.420205	0.674335	NA
LOC727978	0.708828	-0.117604	0.279879	-0.420197	0.674341	NA
SLC28A2	0.0958373	-0.54	1.28559	-0.420042	0.674455	NA
LOC101928962	9.97917	-0.0342466	0.081561	-0.41989	0.674566	0.834167
CALHM1	0.272689	-0.195978	0.466787	-0.419846	0.674598	NA
SEC14L4	0.795761	-0.120527	0.28708	-0.419839	0.674603	NA
IGSF22	5.93546	0.0393595	0.0937491	0.419839	0.674603	0.834167
TMEM185B	382.409	-0.0106081	0.0252671	-0.419837	0.674604	0.834167
GSTM4	138.516	0.0160986	0.0383451	0.419835	0.674606	0.834167
ZNF558	265.437	0.0103722	0.0247173	0.419633	0.674753	0.834268
PPP6R3	2617.47	0.00874595	0.0208441	0.419589	0.674786	0.834268
ACOT7	111.35	0.0246322	0.0587296	0.419417	0.674912	0.834323
LSM11	93.6984	-0.0168237	0.0401172	-0.419365	0.674949	0.834323
NOS2	12.9852	0.0466107	0.111163	0.419301	0.674996	0.834323
SNORD113-4	5.77198	-0.0456228	0.108817	-0.41926	0.675026	0.834323
LOC101929216	0.304981	-0.156431	0.37313	-0.419239	0.675041	NA
CD3G	35.4879	0.0333795	0.0796508	0.419072	0.675163	0.834432
CTD-2118P12.1	0.22614	0.362876	0.86591	0.41907	0.675165	NA
MDM1	298.884	0.0161301	0.0385084	0.418872	0.67531	0.834552
LOC102723839	0.190182	-0.215446	0.514523	-0.418729	0.675414	NA
CCDC86	88.4387	0.0167797	0.040084	0.418613	0.675499	0.834719
SESN2	106.052	-0.0244719	0.0584678	-0.418553	0.675543	0.834719
GPC3	46.8092	-0.0679839	0.162499	-0.418366	0.67568	0.834824
MIR548AX	4.70632	0.0461235	0.110261	0.418313	0.675718	NA
SRSF2	1651.07	-0.00754632	0.0180403	-0.418302	0.675726	0.834824
RSPH10B2	0.765237	-0.103208	0.246894	-0.418024	0.675929	NA
ATP6V0A4	0.290396	0.220463	0.527459	0.417972	0.675968	NA
RDM1	1.81878	0.0773215	0.18505	0.41784	0.676064	NA
ALMS1P	7.02194	-0.045532	0.109027	-0.41762	0.676225	0.835241
SNORD13	80.6387	0.0393182	0.094163	0.417554	0.676273	0.835241
SLCO2A1	135.088	0.0470971	0.112794	0.41755	0.676276	0.835241
TCP11	1.41876	-0.0757611	0.181471	-0.417483	0.676326	NA
TSPAN8	23.6132	0.0577272	0.138287	0.417443	0.676354	0.835241
HIVEP1	1151.45	0.0125381	0.0300421	0.417349	0.676423	0.835241
PRKRIP1	12.3819	0.0327772	0.0785434	0.417314	0.676449	0.835241
LOC101928258	9.88448	-0.0422717	0.101311	-0.417246	0.676498	0.835241
SLC25A53	36.8142	-0.0216261	0.0518331	-0.417225	0.676514	0.835241
ARHGAP6	328.184	0.0118901	0.0285008	0.417183	0.676544	0.835241
PLB1	208.675	0.0186529	0.0447128	0.41717	0.676554	0.835241
KIF4B	2.19205	-0.0649351	0.155709	-0.417028	0.676658	NA
RAMP3	130.279	-0.0377783	0.0905993	-0.416983	0.676691	0.835314
BAG4	450.119	0.0127384	0.030551	0.416955	0.676711	0.835314
LINC01165	0.336948	-0.158729	0.380692	-0.416949	0.676715	NA
SNORD114-10	8.67636	-0.0437376	0.104941	-0.416782	0.676838	0.83541
MUC3A	1.28846	-0.0997286	0.239387	-0.416599	0.676971	NA
PPP5C	344.948	-0.00975736	0.0234256	-0.416526	0.677025	0.83558
COX7A2L	852.457	0.0150292	0.0360995	0.416327	0.677171	0.835688
TBKBP1	61.3987	-0.0267862	0.0643478	-0.416272	0.677211	0.835688
GAK	584.793	0.0171883	0.0413019	0.416164	0.67729	0.835725
FAM90A1	3.90801	0.0616004	0.148123	0.415873	0.677503	NA
EXD1	0.369423	0.141466	0.340182	0.415853	0.677517	NA
FKBP1A	431.785	0.0191009	0.0459413	0.415767	0.677581	0.835976
WDR54	60.9436	0.0220789	0.0531059	0.415753	0.677591	0.835976
LOC102723773	288.861	-0.0155193	0.0373583	-0.415418	0.677836	0.836154
LINC00910	19.1721	0.0237548	0.0571911	0.415358	0.67788	0.836154
MOV10	245.188	0.0197817	0.0476262	0.415354	0.677883	0.836154
KCNQ2	0.275019	-0.468059	1.1269	-0.415351	0.677885	NA
FAM167B	12.4012	0.0362296	0.0872469	0.415253	0.677957	0.836184
FAM211A-AS1	2017.04	-0.0175944	0.0423852	-0.415109	0.678062	0.836254
ATF7IP2	200.294	-0.0124571	0.0300293	-0.414832	0.678265	0.836443
LOC101060254	0.603865	0.123903	0.298788	0.414686	0.678372	NA
LOC101930421	0.207133	-0.241349	0.582049	-0.414653	0.678396	NA
LOC102723795	1.6771	0.0735612	0.177416	0.414626	0.678416	NA
RNF31	338.456	-0.0126655	0.0305472	-0.414622	0.678419	0.836572
LOC101929512	0.278477	-0.183018	0.441633	-0.414411	0.678573	NA
LOC102723353	19.635	-0.0328444	0.0792689	-0.414341	0.678624	0.836711
LOC646513	0.331686	-0.156683	0.378168	-0.41432	0.67864	NA
SIPA1	335.171	0.0285758	0.0689771	0.414279	0.67867	0.836711
CCDC68	241.845	-0.0504822	0.121861	-0.414262	0.678682	0.836711
NUP155	643.36	-0.00714978	0.0172625	-0.414179	0.678743	0.836711
ZNF516	473.458	-0.0168396	0.0406657	-0.414098	0.678803	0.836711
H3F3A	1407.16	0.0133945	0.0323487	0.414066	0.678826	0.836711
ARFRP1	391.802	-0.0119864	0.028954	-0.41398	0.678889	0.836717
RPL19P12	11.7835	-0.0309047	0.0746628	-0.413924	0.67893	0.836717
STRA13	117.211	0.0196309	0.0474502	0.413716	0.679082	0.836763
TCFL5	189.204	0.0134462	0.0325038	0.41368	0.679108	0.836763
NDUFS3	303.941	0.0153512	0.0371141	0.413623	0.67915	0.836763
UFSP2	674.909	-0.0171555	0.0414781	-0.413605	0.679163	0.836763
LOC101593348	0.329	-0.164738	0.398349	-0.413552	0.679202	NA
NUPL2	294.236	-0.00950834	0.0229948	-0.4135	0.67924	0.836779
CCAR2	328.85	-0.017927	0.0433592	-0.413454	0.679274	0.836779
DHRS2	1.27178	-0.0949227	0.229616	-0.413398	0.679315	NA
SERP1	1918.66	0.0108838	0.0263327	0.413318	0.679374	0.836841
MIR765	1.51408	-0.0743151	0.179874	-0.413151	0.679496	NA
BOLA2	35.6866	0.0281713	0.0682368	0.412845	0.67972	0.837206
MYH13	0.16932	-0.374872	0.908412	-0.412667	0.679851	NA
LOC102723627	0.871122	0.104799	0.254021	0.41256	0.679929	NA
GP9	2.56896	0.129078	0.312898	0.412524	0.679955	NA
ACOT4	42.3872	0.0371306	0.0900571	0.412301	0.680119	0.837637
FETUB	0.477	-0.14481	0.351248	-0.412273	0.680139	NA
TCTEX1D2	21.9278	0.0329761	0.0800415	0.411987	0.680349	0.837729
THOC5	307.668	-0.0109437	0.0265701	-0.411879	0.680428	0.837729
LY75	235.996	0.0191625	0.0465278	0.41185	0.68045	0.837729
RP11-119F19.2	92.6434	-0.0173085	0.0420277	-0.411835	0.68046	0.837729
ZNF486	158.389	0.0132154	0.0320898	0.411826	0.680467	0.837729
NOP58	650.889	0.0119542	0.0290294	0.411796	0.680489	0.837729
LOC101929330	1.38666	0.0775431	0.18835	0.411697	0.680561	NA
RP11-354E11.2	3.18408	0.0662413	0.16098	0.411489	0.680714	NA
GAN	281.83	0.0110786	0.0269285	0.411407	0.680774	0.837998
CTAGE6	7.44779	0.0425947	0.103545	0.411364	0.680806	0.837998
ZNF300	139.419	0.0173071	0.04208	0.41129	0.68086	0.838004
WDR1	4001.73	-0.00889674	0.0216542	-0.410855	0.681179	0.838229
POLR3D	175.961	-0.0101884	0.0248002	-0.410822	0.681203	0.838229
BNIPL	5.39338	0.0425343	0.103567	0.410692	0.681298	0.838229
RAD54L	14.2694	0.0359479	0.0875469	0.410613	0.681356	0.838229
KLHL34	1.46613	0.0992365	0.24174	0.410509	0.681432	NA
RSL24D1	1151.67	-0.0164444	0.0400678	-0.410415	0.681502	0.838229
LOC101929381	8.5764	-0.0430713	0.10496	-0.41036	0.681542	0.838229
EPHX4	2.94776	0.0620751	0.151307	0.410259	0.681616	NA
RNF25	170.638	-0.0135606	0.0330572	-0.410215	0.681648	0.838229
FLJ41481	7.80176	-0.0396158	0.0965753	-0.410207	0.681654	0.838229
SFTA1P	40.3771	-0.0355748	0.086727	-0.410193	0.681664	0.838229
UPK3B	6.20322	-0.0487176	0.118782	-0.410142	0.681702	0.838229
ADAT3	8.86896	-0.0445342	0.108584	-0.410134	0.681707	0.838229
LINC00461	20.6544	-0.0711899	0.173596	-0.41009	0.68174	0.838229
RNU6ATAC	11.0067	-0.0542428	0.132284	-0.410049	0.68177	0.838229
YIPF4	755.587	0.0106464	0.025968	0.409981	0.68182	0.838229
TTC9	50.9262	-0.0266722	0.0650612	-0.409956	0.681838	0.838229
LINC00462	0.210867	0.20246	0.493891	0.409929	0.681858	NA
SRSF4	1001.77	0.0101296	0.0247122	0.409903	0.681877	0.838229
NSUN4	231.818	-0.00970414	0.0236765	-0.409863	0.681906	0.838229
MIR548V	6.11223	-0.0423399	0.103315	-0.409813	0.681943	0.838229
KLRC3	17.5528	0.0421427	0.102846	0.409765	0.681978	0.838229
RALYL	0.196934	-0.245615	0.599832	-0.409472	0.682193	NA
MSANTD4	556.151	0.0121028	0.0295574	0.409468	0.682196	0.838273
ZSCAN16-AS1	51.232	0.016881	0.0412325	0.40941	0.682239	0.838273
AKR1C1	221.686	-0.0300901	0.0734985	-0.409398	0.682248	0.838273
HECW2	632.959	-0.0199716	0.0487886	-0.409349	0.682283	0.838273
APOC1	2569.52	0.058356	0.142583	0.409278	0.682336	0.838273
HIAT1	936.699	0.0110221	0.0269318	0.409261	0.682348	0.838273
SCAMP3	241.919	0.0162814	0.0397838	0.409246	0.682359	0.838273
GON4L	980.249	0.0109477	0.0267626	0.409068	0.68249	0.838374
PSMG3	160.366	-0.0147603	0.0361041	-0.408825	0.682668	0.838512
SLC13A4	7.62869	-0.0451897	0.110548	-0.40878	0.682701	0.838512
EFR3A	2805.3	0.0100494	0.0245926	0.408636	0.682807	0.838581
LYG2	0.234693	0.194984	0.477661	0.408206	0.683122	NA
KCNIP2-AS1	0.397895	0.131772	0.322838	0.408168	0.68315	NA
BET1	333.697	0.0137259	0.0336621	0.407754	0.683454	0.839316
GRIK4	2.55537	0.0708031	0.173648	0.407739	0.683466	NA
USP16	1159.71	-0.0126246	0.0309745	-0.407582	0.68358	0.83941
UQCRQ	533.832	-0.0193964	0.0476232	-0.407288	0.683796	0.839615
ATP2B2	57.6555	0.0575674	0.141393	0.407146	0.683901	0.839683
MIR3661	0.716574	0.103554	0.254395	0.40706	0.683964	NA
CTR9	782.175	0.00736687	0.0181017	0.406971	0.68403	0.83978
MIR4735	1.64285	-0.0714509	0.175568	-0.40697	0.68403	NA
C4orf50	5.88637	-0.0621791	0.15282	-0.406878	0.684098	0.839803
LOC102724799	0.778618	-0.106072	0.260792	-0.40673	0.684206	NA
TRNAH2	33.8255	-0.042099	0.103506	-0.40673	0.684206	0.839876
DPY19L1	637.454	0.0107588	0.0264563	0.406663	0.684256	0.839876
LOC100507480	0.721539	-0.117911	0.289959	-0.406648	0.684267	NA
LOC101929354	0.758543	-0.111664	0.274619	-0.406615	0.684291	NA
LOC102723563	0.721617	-0.10762	0.264785	-0.406444	0.684417	NA
KCTD17	94.9376	-0.0195172	0.0480207	-0.406433	0.684424	0.840016
RAD21-AS1	2.36675	-0.0607517	0.149477	-0.406429	0.684428	NA
LPAR5	92.5764	0.0251624	0.0619196	0.406373	0.684469	0.840016
CCDC167	54.0219	0.0264801	0.0652018	0.406126	0.68465	0.840178
VPS45	714.12	-0.00824046	0.0202965	-0.406005	0.684739	0.840227
FBXW11	1453.88	-0.00940443	0.0231685	-0.405914	0.684805	0.840248
TRNAS6	4.43694	-0.0510435	0.12577	-0.405847	0.684855	NA
C9orf116	5.95376	0.0379248	0.0934664	0.405758	0.68492	0.840282
ZBTB11	837.398	0.0103911	0.02561	0.405742	0.684932	0.840282
OXT	0.291344	-0.179031	0.441282	-0.405707	0.684958	NA
LOC101927030	3.82781	0.0487991	0.120362	0.405435	0.685158	NA
ACRV1	0.235762	-0.211814	0.522692	-0.405237	0.685303	NA
MIR328	0.322781	0.16476	0.406611	0.405203	0.685328	NA
MACF1	26925.3	-0.0123899	0.0306183	-0.404656	0.68573	0.841143
NEK3	311.161	0.0123844	0.030605	0.404653	0.685733	0.841143
CLDN1	317.924	0.0338809	0.083744	0.404577	0.685788	0.841151
VSIG1	5.035	-0.0486082	0.120154	-0.404551	0.685808	NA
EPN2-AS1	0.270437	0.18935	0.468153	0.404462	0.685873	NA
EPS8L1	15.1092	0.0437744	0.108255	0.404365	0.685944	0.84121
DNAJC3	2762.16	0.00810435	0.0200429	0.404349	0.685956	0.84121
CCR7	40.0103	-0.0403828	0.0998896	-0.404274	0.686011	0.84121
CACNA1G	3.75421	-0.0649157	0.16058	-0.404258	0.686023	NA
DCAF12L1	1.31062	-0.099097	0.245152	-0.404226	0.686046	NA
ZNF586	297.169	-0.0116065	0.0287176	-0.404159	0.686095	0.84121
FAM170A	0.91615	-0.0971233	0.240337	-0.404113	0.68613	NA
KHDRBS2	14.1912	-0.0395354	0.0978442	-0.404065	0.686165	0.84121
ZFAT	190.327	0.0115308	0.0285396	0.404028	0.686192	0.84121
ZNF160	1025.23	-0.0115147	0.0285029	-0.403984	0.686225	0.84121
GLIDR	29.6227	0.0238784	0.0591158	0.403926	0.686267	0.84121
LRPPRC	1685	0.00628744	0.0155666	0.403906	0.686282	0.84121
DDX19A	478.817	-0.00742343	0.0183865	-0.403743	0.686402	0.841288
NIPAL3	532.897	0.0113893	0.0282133	0.403686	0.686444	0.841288
TMEM63B	191.875	0.0174651	0.0432798	0.403538	0.686552	0.84136
DDX24	1957.8	-0.0112867	0.0279786	-0.403403	0.686651	0.841421
BAHD1	183.686	-0.0189195	0.0469271	-0.403168	0.686824	0.841572
LOC101928733	0.184886	-0.269616	0.668834	-0.403114	0.686865	NA
LOC102723955	19.7493	0.0445162	0.110472	0.402962	0.686976	0.841697
FAM184B	0.663887	-0.106688	0.264783	-0.402928	0.687001	NA
MIR4505	0.112627	0.33463	0.8306	0.402877	0.687039	NA
CLN3	196.36	0.0202103	0.0501869	0.402701	0.687169	0.841873
LOC101927576	1.89499	-0.0679037	0.168677	-0.402567	0.687267	NA
LOC100509620	0.955779	-0.105237	0.261583	-0.402308	0.687457	NA
DKFZp451B082	0.995529	0.0930515	0.231363	0.402189	0.687545	NA
SNORD114-20	5.57596	0.0533722	0.132744	0.402068	0.687634	0.842383
WFDC13	0.22377	0.574113	1.42796	0.402052	0.687646	NA
SNRPD3	1061.99	0.0165655	0.04121	0.401977	0.687701	0.842389
ATP5G2	617.519	0.0155538	0.0386982	0.401926	0.687739	0.842389
PTAR1	2212.27	0.0120221	0.0299197	0.401813	0.687822	0.842401
NSUN5	110.575	-0.0179394	0.04465	-0.401778	0.687847	0.842401
TRNAK14	3.91177	-0.0609109	0.151668	-0.401607	0.687973	NA
NCAN	0.220718	-0.259775	0.64691	-0.401562	0.688006	NA
ANKRD18B	0.375461	0.158318	0.394298	0.40152	0.688038	NA
RNF26	88.2395	-0.0244059	0.0608018	-0.401401	0.688125	0.842638
CALM2	7780.57	-0.0152114	0.037901	-0.401346	0.688166	0.842638
CHD9	4407.26	-0.012072	0.0300915	-0.401177	0.68829	0.842638
RCAN1	771.804	0.0176181	0.0439173	0.401166	0.688298	0.842638
SSR3	3252.49	0.010295	0.0256638	0.401149	0.688311	0.842638
AKR1B10	2.19758	0.0695207	0.17332	0.401111	0.688338	NA
TMEM72-AS1	13.9918	0.0294555	0.073442	0.401071	0.688368	0.842638
ATXN3	1061.04	-0.011156	0.0278173	-0.401045	0.688387	0.842638
ENPP7	0.537273	-0.143835	0.358696	-0.400994	0.688425	NA
ZNF92	291.394	0.0166701	0.0415759	0.400956	0.688453	0.842658
AMBP	0.531659	0.127555	0.318164	0.400909	0.688487	NA
SFSWAP	440.046	-0.00934368	0.0233106	-0.400835	0.688542	0.842706
VPREB1	0.0976431	-0.59838	1.4934	-0.400683	0.688653	NA
FAM76B	491.278	0.0173231	0.0432404	0.400622	0.688698	0.842811
MKNK1-AS1	0.290759	-0.213884	0.533892	-0.400613	0.688705	NA
TNFRSF1A	659.179	0.0230361	0.0575145	0.400527	0.688769	0.842811
MRPL18	323.178	0.0110397	0.0275647	0.400503	0.688786	0.842811
YWHAH	976.13	0.0165981	0.0414487	0.40045	0.688825	0.842811
RP11-840I19.3	1.05777	-0.125957	0.314561	-0.40042	0.688847	NA
DKFZP434F142	0.301531	0.178783	0.446619	0.400304	0.688932	NA
LOC101927279	1.1501	0.0836874	0.209114	0.4002	0.689009	NA
YDJC	48.6556	0.0248458	0.0620857	0.400185	0.68902	0.842989
LINC00858	0.352864	-0.182905	0.457086	-0.400154	0.689043	NA
DBH	0.181546	-0.27307	0.682625	-0.40003	0.689135	NA
LOC101928072	3.43192	0.0824869	0.206255	0.399926	0.689211	NA
LOC101926989	1.14452	-0.0943086	0.23583	-0.3999	0.68923	NA
MIR29A	3.48832	-0.0486431	0.121642	-0.399886	0.68924	NA
SCAMP4	61.5918	-0.0351903	0.0880226	-0.399787	0.689313	0.843287
C7orf65	0.190488	-0.207191	0.518731	-0.399419	0.689585	NA
GUCY2C	1.92193	-0.0666355	0.166837	-0.399404	0.689596	NA
LOC101928085	6.89848	-0.0332164	0.083185	-0.399308	0.689666	0.843603
SRI	647.853	-0.0112715	0.028228	-0.399302	0.689671	0.843603
TPH2	0.820719	-0.0911619	0.228324	-0.399265	0.689698	NA
AIFM2	134.961	-0.0189833	0.0475535	-0.399198	0.689747	0.843636
ENTPD8	0.271383	0.192474	0.482361	0.399024	0.689876	NA
C2orf49	442.255	-0.0135703	0.0340148	-0.398952	0.689928	0.843797
MIR4746	0.305984	-0.137511	0.344729	-0.398894	0.689971	NA
C7orf60	342.187	-0.010372	0.0260035	-0.398869	0.68999	0.843811
MATR3	5798.77	-0.0134136	0.0336354	-0.398794	0.690045	0.843818
ZFP3	161.518	-0.0167667	0.0420518	-0.398716	0.690103	0.843828
LIN7B	31.0799	-0.0217193	0.0545092	-0.398453	0.690297	0.844004
RP11-54O15.3	0.70127	-0.1016	0.254988	-0.398449	0.6903	NA
LOC102723746	5.82053	-0.0421379	0.105785	-0.398336	0.690383	0.844013
RNASEL	596.216	0.0106318	0.0266923	0.398309	0.690403	0.844013
ETFDH	410.122	0.0136146	0.0341996	0.398093	0.690561	0.84405
NXF1	582.571	-0.0175595	0.0441097	-0.398088	0.690565	0.84405
CD200	619.907	0.0206817	0.0519557	0.398065	0.690582	0.84405
RP11-686G23.2	0.765445	-0.113669	0.285639	-0.397944	0.690671	NA
MRFAP1	2073.82	-0.0129565	0.0325612	-0.397912	0.690695	0.844128
SLC40A1	4689.67	-0.0289213	0.0727095	-0.397765	0.690803	0.844199
GPR97	11.468	-0.0774561	0.194815	-0.397587	0.690935	0.844299
FMO5	93.1578	0.0156331	0.039327	0.397516	0.690987	0.844303
LOC101927508	4.43746	0.0601687	0.151479	0.397208	0.691214	NA
RP11-399K21.14	2.95247	-0.0550822	0.138707	-0.397112	0.691285	NA
VWA1	157.35	0.0297718	0.0749943	0.396988	0.691377	0.844718
LOC100289561	7.16469	-0.0366971	0.0924705	-0.396852	0.691477	0.844755
LZTFL1	322.191	-0.0138202	0.034828	-0.396812	0.691506	0.844755
LOC339539	0.198364	-0.275467	0.694452	-0.396668	0.691612	NA
MIR3973	0.630754	-0.110294	0.278066	-0.396646	0.691629	NA
MIR221	6.16737	-0.0371442	0.0936869	-0.396472	0.691757	0.844963
MIR324	0.33504	0.14492	0.365546	0.396449	0.691774	NA
RPS9	3222.04	-0.0212766	0.0536724	-0.396416	0.691798	0.844963
LOC102723365	9.48433	0.0319033	0.0804867	0.396379	0.691825	0.844963
AGBL2	10.9523	-0.0257725	0.0650501	-0.396194	0.691962	0.845069
CD200R1	132.96	0.0324924	0.0820251	0.396127	0.692011	0.845069
LOC101929728	0.989829	-0.0871429	0.220005	-0.396095	0.692035	NA
TMEM79	20.6034	-0.0258154	0.0652215	-0.395811	0.692244	0.845159
FAM92A1	238.054	0.0172096	0.0434821	0.395785	0.692264	0.845159
PPP1R10	790.57	-0.0123981	0.0313273	-0.395759	0.692283	0.845159
C4A	119.632	0.0480346	0.121374	0.395758	0.692283	0.845159
LOC101927169	3.55615	-0.0492499	0.124486	-0.395625	0.692381	NA
HS3ST4	0.141946	-0.325074	0.821673	-0.395624	0.692382	NA
LOC102723883	0.886108	0.120683	0.305225	0.395391	0.692554	NA
SIX3	0.151453	-0.380803	0.963607	-0.395185	0.692706	NA
RPL23AP53	507.618	-0.0166837	0.0422178	-0.395183	0.692708	0.845531
IFI27L2	276.491	0.0222194	0.0562286	0.395161	0.692724	0.845531
HLA-DRB5	2389.53	0.0786139	0.19895	0.395143	0.692737	0.845531
MIR381HG	4.18782	-0.0488469	0.123676	-0.394959	0.692873	NA
RP11-527H14.2	0.36153	-0.152919	0.387193	-0.394942	0.692886	NA
PCDHA6	12.531	0.0354458	0.0897772	0.394819	0.692976	0.845712
WDR4	66.4828	0.0218587	0.055372	0.394761	0.69302	0.845712
CLEC4E	83.329	0.0419691	0.106321	0.39474	0.693035	0.845712
SENP5	1246.63	0.00631308	0.0160052	0.39444	0.693256	0.84592
GGA3	234.577	0.0190711	0.0483578	0.394375	0.693304	0.84592
ZNF417	452.713	-0.0100647	0.0255352	-0.394148	0.693472	0.846004
EEA1	2363.65	0.0152423	0.0386725	0.394138	0.693479	0.846004
LOC101929964	35.4878	0.0243982	0.0619118	0.394079	0.693523	0.846004
IL22	0.250928	0.361352	0.916995	0.394061	0.693536	NA
MIR4784	2.06977	-0.0723092	0.183531	-0.393988	0.69359	NA
RNU5E-1	48.9938	-0.0390335	0.0991214	-0.393795	0.693732	0.846188
P2RY14	55.8491	-0.0411515	0.104514	-0.39374	0.693773	0.846188
RP3-365O12.2	0.675079	0.114039	0.28981	0.393495	0.693954	NA
GPR142	0.666481	-0.117159	0.297809	-0.393405	0.694021	NA
CNR1	28.7331	-0.0430354	0.109399	-0.393379	0.694039	0.846218
ALDH16A1	229.576	-0.0273875	0.0696221	-0.393373	0.694044	0.846218
NCF1	134.468	0.0313684	0.0797516	0.393326	0.694079	0.846218
FLJ37201	27.3506	-0.0268268	0.0682071	-0.393314	0.694088	0.846218
SHPK	191.78	-0.0130496	0.0331794	-0.393303	0.694095	0.846218
RHAG	1.3856	-0.14953	0.380232	-0.393259	0.694128	NA
FUS	668.25	-0.0153577	0.0390537	-0.393246	0.694138	0.846218
TGFBRAP1	437.342	0.0112575	0.028632	0.393179	0.694187	0.846218
LOC102724550	17.9959	-0.0344445	0.0876074	-0.393169	0.694195	0.846218
SLC36A2	0.0769689	-0.585479	1.48944	-0.393087	0.694256	NA
TCF3	143.893	-0.0202683	0.0515645	-0.393067	0.69427	0.846249
TRNAI9	6.9904	-0.0634747	0.161538	-0.392939	0.694365	0.846256
CREB3L4	60.1368	0.0152982	0.038934	0.392925	0.694375	0.846256
SNHG17	49.8889	0.0222443	0.05665	0.392661	0.69457	0.846383
VPS53	502.206	-0.0158416	0.0403495	-0.39261	0.694607	0.846383
LOC101928356	0.31557	-0.155586	0.396336	-0.392561	0.694644	NA
ZMPSTE24	1345.81	-0.0140718	0.0358477	-0.392543	0.694657	0.846383
FAM196A	10.6406	0.0581487	0.148192	0.392387	0.694772	0.846383
ANAPC7	652.847	0.00697236	0.0177694	0.39238	0.694777	0.846383
SLC9B1	24.9368	-0.0191775	0.0488748	-0.392379	0.694778	0.846383
MIR576	5.84415	-0.0381289	0.0972127	-0.392221	0.694895	0.846404
EFHB	12.647	-0.0711986	0.181536	-0.392202	0.694909	0.846404
GJB7	0.199054	-0.213838	0.545253	-0.392181	0.694925	NA
IPO7	3798.14	0.0117463	0.0299533	0.392154	0.694944	0.846404
TTC25	19.2518	0.0232904	0.0594137	0.392004	0.695055	0.846478
KBTBD4	248.822	-0.011595	0.0295945	-0.391796	0.695209	0.846544
SLC2A14	15.4061	0.150203	0.383424	0.391742	0.695249	0.846544
HEATR6	387.948	0.00768705	0.0196248	0.391701	0.695279	0.846544
LOC101928221	9.54037	-0.0328997	0.0840029	-0.39165	0.695317	0.846544
MYOM3	67.0042	0.0245956	0.0628193	0.391529	0.695406	0.846544
TACR2	8.46154	0.0317051	0.080978	0.391527	0.695407	0.846544
MIR26B	2.17983	0.0629138	0.160722	0.391445	0.695468	NA
MIR654	0.971682	-0.0898866	0.229667	-0.391378	0.695518	NA
SNORD114-1	5.44494	-0.047436	0.121244	-0.391245	0.695616	0.846737
LOC102723730	0.17899	-0.274248	0.701086	-0.391176	0.695667	NA
RP11-452H21.4	20.7615	-0.023439	0.0599264	-0.39113	0.695701	0.84677
LCK	158.885	0.0294712	0.0753594	0.391075	0.695742	0.84677
LOC101929119	4.05408	0.0575916	0.147291	0.391005	0.695794	NA
LINC00673	6.95842	0.04463	0.114148	0.390984	0.695809	0.846791
LOC102724050	1.86376	0.0707176	0.18089	0.390943	0.69584	NA
LINC00173	3.95334	0.0532917	0.136318	0.390936	0.695845	NA
BHMT	3.00094	0.0586115	0.150097	0.390492	0.696173	NA
TSSK2	0.14849	0.255726	0.654971	0.390439	0.696212	NA
SCNN1A	6.4098	0.0396643	0.101606	0.390374	0.69626	0.8472
AC105339.1	0.195337	0.233626	0.598485	0.390363	0.696268	NA
METTL2B	299.766	0.0104234	0.0267079	0.390274	0.696334	0.8472
RAB3GAP1	1952.32	-0.0123589	0.0316681	-0.390262	0.696343	0.8472
GRSF1	1186.95	0.0068992	0.0176785	0.390259	0.696345	0.8472
LOC644090	2.01485	-0.0711512	0.182326	-0.390242	0.696358	NA
SEL1L2	2.50965	-0.0687509	0.176194	-0.390201	0.696388	NA
UGT2A1	0.152527	0.269707	0.691316	0.390135	0.696437	NA
LOC101930129	0.379249	0.135936	0.348543	0.390011	0.696528	NA
LOC101929668	2.33457	-0.0698322	0.179053	-0.390009	0.69653	NA
LOC729506	1.68791	0.0671356	0.172142	0.390002	0.696535	NA
LOC102659288	2.69129	0.0548996	0.140793	0.38993	0.696588	NA
GZMH	53.3274	0.0358874	0.0920686	0.389789	0.696692	0.847505
RNF175	7.79289	-0.0403844	0.103606	-0.389786	0.696695	0.847505
C9orf57	0.103951	0.390541	1.00241	0.389602	0.696831	NA
MIR128-1	1.98151	0.0596199	0.153042	0.389566	0.696858	NA
KRT78	0.182884	-0.317909	0.816382	-0.389412	0.696971	NA
ZNF571	143.911	-0.0148994	0.0382749	-0.389273	0.697074	0.847906
LINC01141	0.136548	0.312698	0.80333	0.389252	0.69709	NA
KRT79	1.48031	0.0906044	0.232803	0.389188	0.697137	NA
GGNBP1	0.189157	0.216845	0.557251	0.389133	0.697178	NA
PORCN	34.0355	-0.0214811	0.0552166	-0.389032	0.697252	0.848
A4GALT	172.632	-0.0206622	0.0531117	-0.389032	0.697253	0.848
GDAP1L1	0.230241	-0.201657	0.518361	-0.389027	0.697256	NA
CMTM3	607.274	0.0232048	0.0596583	0.388961	0.697305	0.848
TAAR1	0.436602	-0.13504	0.347236	-0.388899	0.697351	NA
KIAA0556	269.887	-0.0162967	0.0419083	-0.388865	0.697376	0.848
LOC101929375	9.4672	0.0460327	0.118387	0.388832	0.697401	0.848
DAO	0.731158	0.112025	0.288357	0.388494	0.697651	NA
UBQLNL	11.8937	-0.0364001	0.0936992	-0.388478	0.697663	0.848143
SMIM8	148.09	0.0137646	0.0354388	0.388405	0.697716	0.848143
DHX57	502.34	-0.0066856	0.0172193	-0.388262	0.697822	0.848143
PGAM5	137.679	-0.0231971	0.0597632	-0.38815	0.697905	0.848143
FTSJ1	199.828	0.0110305	0.0284203	0.38812	0.697927	0.848143
LOC101927895	11.9725	-0.0237247	0.0611342	-0.388076	0.69796	0.848143
LOC102723775	8.4927	-0.0408845	0.105361	-0.38804	0.697986	0.848143
UNC119	229.246	-0.0123949	0.031944	-0.388019	0.698002	0.848143
PTPRG-AS1	5.64866	-0.0372849	0.0961083	-0.387947	0.698055	0.848143
MRFAP1L1	882.205	0.0137202	0.0353674	0.387934	0.698065	0.848143
PRO2852	61.0301	0.0229611	0.0591885	0.387932	0.698066	0.848143
GDPD4	0.694718	0.204567	0.527343	0.38792	0.698075	NA
TMEM52	0.197794	-0.211936	0.546368	-0.3879	0.69809	NA
TEN1-CDK3	1.73853	-0.089718	0.231381	-0.387751	0.698201	NA
AXIN1	209.955	-0.0132756	0.0342483	-0.387629	0.698291	0.848355
LOC102724404	3.11991	-0.0952261	0.245718	-0.387542	0.698355	NA
NAP1L1	3007	0.0108061	0.0278979	0.387346	0.6985	0.848549
LINC01114	1.29242	0.0880322	0.227352	0.387207	0.698603	NA
SETD9	73.7788	0.0181065	0.0467825	0.387035	0.698731	0.848742
LAG3	7.08031	0.0450582	0.116434	0.386984	0.698768	0.848742
GDPGP1	25.7002	-0.0251397	0.0649802	-0.386882	0.698844	0.848742
RALGAPB	1607.8	-0.00667031	0.0172421	-0.386862	0.698858	0.848742
B4GALT7	196.249	-0.0153457	0.0396809	-0.386728	0.698958	0.848802
TFAM	581.118	0.011227	0.0290399	0.386605	0.699049	0.84883
NCOA6	495.611	-0.0158949	0.0411306	-0.386448	0.699165	0.84883
RSAD1	315.158	-0.0122006	0.0315726	-0.386431	0.699178	0.84883
PHYKPL	495.337	0.0139782	0.0361729	0.386427	0.69918	0.84883
CNDP1	1.77315	-0.0672923	0.174166	-0.386369	0.699223	NA
ROCK1P1	9.71598	-0.0663902	0.1719	-0.386215	0.699338	0.848892
ANKRD12	3088.34	-0.0103413	0.0267768	-0.386203	0.699346	0.848892
CBR3	130.831	-0.0169725	0.0439523	-0.386156	0.699381	0.848892
DLGAP1-AS5	0.420859	-0.139223	0.360752	-0.385925	0.699552	NA
DEGS2	1.15252	0.0859169	0.222637	0.385906	0.699566	NA
LOC101928044	17.1561	-0.0287686	0.0746045	-0.385614	0.699782	0.849319
USP6	21.6	0.0929227	0.24104	0.385507	0.699862	0.849354
GOT1	191.851	0.0112653	0.029231	0.38539	0.699949	0.8494
HTR5A	0.0729525	-0.550509	1.4285	-0.385375	0.699959	NA
LOC102723442	0.182562	0.226209	0.587124	0.385284	0.700027	NA
RORA	1422.48	-0.0172159	0.0446852	-0.38527	0.700037	0.849446
CYP17A1	0.240148	-0.203956	0.529387	-0.385268	0.700039	NA
CHIT1	1736.04	-0.0689012	0.178908	-0.385121	0.700147	0.84952
RASSF1	444.956	0.0148444	0.0385564	0.385004	0.700234	0.849564
ATP4A	0.176163	-0.539526	1.40139	-0.384993	0.700242	NA
MIR3158-2	0.276167	-0.155371	0.403574	-0.384987	0.700247	NA
EFEMP1	11988.1	0.0220186	0.0572062	0.384899	0.700312	0.849598
TRMT2A	258.755	-0.0176281	0.0458152	-0.384766	0.700411	0.849657
NR1H4	3.3383	-0.0862347	0.224194	-0.384643	0.700502	NA
URM1	87.0143	-0.025311	0.0658476	-0.384388	0.700691	0.849926
CTNND2	1.11878	-0.0950126	0.24719	-0.38437	0.700704	NA
ALDH1A2	344.365	-0.0269926	0.0702372	-0.384307	0.700751	0.849926
LOC102724876	1.21678	-0.0745073	0.193894	-0.384267	0.70078	NA
SLC18A2	59.8788	0.0436039	0.113473	0.384265	0.700782	0.849926
CDH18	0.148694	0.242169	0.630384	0.384162	0.700858	NA
TTLL8	0.312215	-0.242042	0.630198	-0.384074	0.700924	NA
SNORD70	4.82073	-0.0415541	0.108202	-0.384041	0.700948	NA
LOC102723476	19.0015	-0.0327215	0.0852108	-0.384007	0.700973	0.850071
DNASE2B	43.6704	0.0531071	0.138311	0.383969	0.701001	0.850071
ARL1	1272.27	-0.0147757	0.0384948	-0.383837	0.701099	0.850129
RP11-67M1.1	0.148999	0.284411	0.741257	0.383688	0.70121	NA
CDC20B	0.258792	0.162028	0.422493	0.383503	0.701347	NA
RBM19	536.72	0.00906901	0.0236539	0.383404	0.70142	0.850457
AC073283.4	0.750183	0.108211	0.28226	0.383374	0.701443	NA
TFE3	380.226	0.0166439	0.043426	0.383269	0.70152	0.850493
LOC101929688	0.218139	0.184528	0.481515	0.383225	0.701553	NA
STRBP	251.364	0.0169524	0.0442451	0.383147	0.701611	0.850493
LOC102724339	3.19499	0.055165	0.143996	0.383101	0.701645	NA
CAST	4500	0.00829093	0.0216426	0.383084	0.701658	0.850493
MIR4507	0.146037	-0.309691	0.808461	-0.383063	0.701673	NA
TLE3	372.756	-0.0257254	0.0671693	-0.382994	0.701724	0.850493
CSMD1	9.13741	0.103875	0.27125	0.382951	0.701756	0.850493
FLJ38723	0.362548	-0.162502	0.424352	-0.382942	0.701763	NA
SKP1	1967.99	-0.0114099	0.0297954	-0.382941	0.701763	0.850493
CC2D2B	128.661	0.0195881	0.051158	0.382893	0.701799	0.850493
RNVU1-19	23.6074	0.0621816	0.162502	0.382651	0.701979	0.850623
DPY19L2P3	6.99765	-0.0368371	0.0962891	-0.382567	0.70204	0.850623
SIK2	351.984	-0.0128365	0.0335554	-0.382546	0.702057	0.850623
NEUROD4	0.146102	0.328021	0.857847	0.382377	0.702182	NA
SNORD19B	11.0813	0.0270699	0.0708172	0.38225	0.702276	0.850759
LOC101928673	48.3694	-0.018567	0.048574	-0.382242	0.702282	0.850759
A2M	39679.6	-0.0164653	0.0430812	-0.382193	0.702318	0.850759
KANSL2	388.996	-0.00836718	0.0219048	-0.38198	0.702476	0.85089
SP3	2673.28	0.00924135	0.0242061	0.381779	0.702626	0.85101
YIPF6	989.73	-0.010641	0.0278796	-0.381678	0.7027	0.85104
NUP35	181.191	0.0129921	0.0340573	0.381479	0.702848	0.851136
CXCL11	47.5651	-0.0456476	0.119673	-0.381436	0.70288	0.851136
HLA-DQB1	3846.27	0.0568087	0.14899	0.381292	0.702987	0.851171
ZC3H14	1157.49	0.0104557	0.0274238	0.381263	0.703008	0.851171
LINC00547	1.17479	-0.0882958	0.231804	-0.380908	0.703272	NA
PCBD2	105.88	0.0134708	0.0353653	0.380904	0.703274	0.851392
ATG13	385.755	-0.0142065	0.0373054	-0.380816	0.70334	0.851392
C3orf55	5.63291	0.0427416	0.112269	0.380707	0.703421	0.851392
ARMCX3	1125.98	0.00922924	0.0242435	0.380689	0.703434	0.851392
POR	419.076	0.017815	0.0467979	0.380679	0.703442	0.851392
ZNF337	495.801	-0.0107926	0.0283736	-0.380375	0.703667	0.851577
ZNF557	421.096	0.00861698	0.0226561	0.380339	0.703694	0.851577
LOC101926966	0.160758	-0.292288	0.768632	-0.380271	0.703744	NA
RNU6-59P	2.75084	0.0548809	0.14435	0.380193	0.703802	NA
MIR5188	2.35674	0.0591055	0.155475	0.380161	0.703826	NA
BRD7	1079.16	0.0128868	0.0339132	0.379994	0.70395	0.851826
AC004019.13	2.95508	0.0509405	0.134079	0.379929	0.703998	NA
MIR487A	0.980563	0.0829385	0.21831	0.379912	0.704011	NA
H3F3C	1.49279	0.0697361	0.18364	0.379744	0.704136	NA
LYRM5	192.044	0.0210678	0.0555064	0.379557	0.704274	0.852158
LOC101929431	3.06926	-0.0506326	0.133439	-0.379444	0.704358	NA
LINC00092	2.21746	-0.0648674	0.171039	-0.379255	0.704498	NA
LOC101930476	1.12823	-0.100603	0.265276	-0.379239	0.70451	NA
KCNJ10	12.5135	0.0659812	0.173984	0.379237	0.704512	0.852385
RP11-462G22.1	0.177985	0.260236	0.686318	0.379178	0.704556	NA
MEGF11	0.560418	-0.134627	0.355074	-0.379151	0.704576	NA
REEP6	3.7471	-0.0477088	0.125854	-0.379082	0.704627	NA
UBP1	773.985	0.0091208	0.0240682	0.378957	0.70472	0.852466
HIST1H4I	115.67	0.0282046	0.0744275	0.378955	0.704722	0.852466
ZNF613	171.657	0.00998907	0.0263603	0.378944	0.704729	0.852466
RP11-58E21.4	0.352765	0.122042	0.322084	0.378915	0.704751	NA
LOC101929636	0.158834	-0.296217	0.781951	-0.378817	0.704823	NA
RPL29	2357.44	-0.0178164	0.0470511	-0.37866	0.704941	0.852661
LINC01023	6.30718	-0.0375375	0.0991624	-0.378546	0.705025	0.852702
FAM27C	0.319693	0.146098	0.385987	0.378504	0.705056	NA
KIF1B	2451.25	0.0113583	0.0300115	0.378463	0.705086	0.852716
METTL20	51.7345	0.0157504	0.0416246	0.378391	0.70514	0.852721
VSTM2L	0.688141	-0.107919	0.285269	-0.378306	0.705203	NA
ASIP	2.77823	-0.0590527	0.156108	-0.37828	0.705222	NA
LOC101926909	17.623	0.0245162	0.0648107	0.378274	0.705227	0.852765
MBOAT7	101.496	-0.0288418	0.0762686	-0.37816	0.705312	0.852807
SNORD96B	0.859263	0.0894984	0.236677	0.378146	0.705322	NA
LOC339260	3.56057	-0.0677252	0.179135	-0.378068	0.70538	NA
LOC102724806	9.43074	-0.0331145	0.0876035	-0.378004	0.705428	0.852886
CCT8L2	0.115468	-0.352774	0.93347	-0.377916	0.705493	NA
FADD	228.789	0.0116778	0.0309088	0.377815	0.705568	0.852996
TRNAV-CAC-3	0.895881	-0.0896695	0.237473	-0.377599	0.705728	NA
CPB2	0.456032	0.120803	0.320019	0.377486	0.705813	NA
CENPC	903.352	-0.0130174	0.0344891	-0.377434	0.705851	0.85324
ZNF818P	200.784	-0.0160449	0.0425135	-0.377408	0.705871	0.85324
OTC	8.65554	-0.0717893	0.190357	-0.37713	0.706077	0.853343
CPT1B	3.14544	-0.0511708	0.135687	-0.377125	0.706081	NA
UBR5	4193.97	-0.00739979	0.019623	-0.377098	0.706101	0.853343
SIGLEC8	99.4266	0.0481577	0.127725	0.377042	0.706143	0.853343
ZNF75D	329.74	0.00854363	0.0226608	0.377023	0.706156	0.853343
MEPE	3.79422	0.0785592	0.20847	0.376837	0.706294	NA
LOC101928474	0.152116	-0.273003	0.724516	-0.376807	0.706317	NA
XRCC6BP1	45.3342	0.0224847	0.0596763	0.376778	0.706339	0.853503
MIR6748	0.884139	0.0869108	0.230711	0.376708	0.706391	NA
MIR6832	0.744444	-0.0932989	0.247718	-0.376634	0.706446	NA
MCOLN3	136.099	0.0275797	0.0732294	0.37662	0.706456	0.853584
FOXD4L5	0.21464	0.165078	0.438403	0.376543	0.706513	NA
RAET1K	0.287292	-0.147284	0.391175	-0.376516	0.706533	NA
CCDC28B	29.4295	-0.0220037	0.0584408	-0.376512	0.706537	0.853621
EXOSC6	184.9	0.0132406	0.0351821	0.376346	0.70666	0.853709
ST7-OT3	10.8579	-0.0384092	0.102078	-0.376273	0.706714	0.853714
C8orf4	159.506	-0.031751	0.0844202	-0.376107	0.706838	0.853803
STAG2	2862.22	0.00984809	0.026193	0.375981	0.706931	0.85384
MIA3	2110.62	0.0117959	0.0313804	0.375902	0.70699	0.85384
CSRP2BP	245.379	-0.0105692	0.0281198	-0.375863	0.707019	0.85384
RNASE13	0.510697	-0.118467	0.315267	-0.375766	0.707091	NA
CISD3	187.821	-0.0139584	0.0371482	-0.375749	0.707103	0.853852
LOC101929038	1.79284	0.0603613	0.160687	0.375645	0.707181	NA
OVOS	15.7096	-0.0975605	0.25973	-0.375623	0.707197	0.853852
ZNF672	189.284	-0.0167033	0.0444726	-0.375586	0.707225	0.853852
GOSR1	533.963	-0.00870538	0.0231802	-0.375552	0.70725	0.853852
PIN1	366.771	-0.0141129	0.0375926	-0.375418	0.707349	0.853852
TBC1D1	2512.16	-0.00771506	0.0205532	-0.37537	0.707385	0.853852
RP11-887P2.5	6.40876	0.0546188	0.145523	0.375327	0.707417	0.853852
LPP-AS2	28.3026	0.0179537	0.0478381	0.375302	0.707436	0.853852
CFDP1	432.713	0.0133833	0.0356658	0.375242	0.70748	0.853852
LINC00624	0.198427	-0.194952	0.519547	-0.375235	0.707486	NA
LOC101927209	0.232218	-0.199435	0.531561	-0.375188	0.707521	NA
ZNF502	166.238	-0.0150411	0.0401026	-0.375064	0.707613	0.853951
LOC101927051	0.402077	0.142534	0.380092	0.374998	0.707662	NA
FHOD1	182.791	-0.0243629	0.0649693	-0.374991	0.707667	0.853957
EGFLAM	301.583	0.0235222	0.0627642	0.37477	0.707831	0.854094
FAM155A	31.0264	-0.0330169	0.0881185	-0.374687	0.707893	0.854108
MRPL28	239.02	-0.0130339	0.0348027	-0.374509	0.708026	0.854208
SNORD18A	1.73269	0.0671071	0.179324	0.374222	0.708239	NA
FAM53A	11.556	0.030679	0.0820306	0.373994	0.708408	0.854609
GPR152	0.109658	-0.355689	0.951391	-0.373862	0.708507	NA
LOC102724747	0.72924	0.111871	0.299272	0.373812	0.708545	NA
LOC100507316	16.989	0.0244722	0.0654897	0.373679	0.708643	0.854775
INE1	25.1925	-0.0257736	0.0689734	-0.373675	0.708646	0.854775
LOC101060400	0.599014	0.128139	0.342924	0.373667	0.708652	NA
DENND4B	428.36	0.0248519	0.0665246	0.373575	0.70872	0.854803
MIR646	1.88799	-0.0645133	0.172705	-0.373546	0.708742	NA
CLDN20	0.329487	0.13914	0.372496	0.373535	0.70875	NA
TRNAM8	0.710844	-0.100595	0.269416	-0.373382	0.708864	NA
TMEM18	253.318	-0.011331	0.0303533	-0.373305	0.708921	0.854985
LOC102724246	0.586786	0.110404	0.295896	0.37312	0.709059	NA
RFX4	3.14149	0.0722429	0.193698	0.372966	0.709174	NA
SPATA16	0.151408	0.299191	0.80264	0.372759	0.709328	NA
LOC102724092	1.04695	-0.0851937	0.228559	-0.372743	0.70934	NA
PTGDR	74.2052	0.0321468	0.0862463	0.372733	0.709347	0.855105
ZSCAN9	226.034	0.00912562	0.0244869	0.372673	0.709392	0.855105
SLC26A8	3.52292	-0.0598329	0.16057	-0.372627	0.709426	NA
MED25	62.3416	-0.0274804	0.0737558	-0.372586	0.709457	0.855105
RC3H2	945.151	0.00520857	0.0139803	0.372566	0.709471	0.855105
SYT13	2.22117	-0.0831365	0.223186	-0.372498	0.709522	NA
PPIAP30	6.39018	-0.0372844	0.100099	-0.372474	0.70954	0.855105
TSC22D4	117.475	-0.0296699	0.0796571	-0.37247	0.709543	0.855105
SSU72	469.692	0.00879372	0.023612	0.372427	0.709575	0.855105
C1orf61	1.14256	0.0847075	0.227476	0.37238	0.70961	NA
EPHX1	231.082	0.0275053	0.0738658	0.372369	0.709618	0.855105
R3HDM2	401.727	-0.0180051	0.0483539	-0.372362	0.709624	0.855105
CHST1	53.8894	-0.0348393	0.0935661	-0.37235	0.709633	0.855105
TPST1	275.185	-0.0132738	0.0356566	-0.372267	0.709694	0.855105
SLFN12	404.885	0.0112873	0.0303231	0.372234	0.709718	0.855105
EIF2AK3	781.154	-0.0101171	0.0271798	-0.372229	0.709723	0.855105
KLHDC4	152.616	-0.0126643	0.0340231	-0.372226	0.709724	0.855105
ASCC1	213.46	0.00896451	0.0240961	0.372032	0.709869	0.855204
E2F4	315.706	-0.0130342	0.0350398	-0.371981	0.709907	0.855204
VN1R2	0.33277	-0.139983	0.376385	-0.371915	0.709956	NA
LEF1	62.3773	-0.0308182	0.082884	-0.371823	0.710024	0.855285
RP11-231I16.1	0.630009	-0.103298	0.27786	-0.371765	0.710068	NA
FAM212B-AS1	5.09198	0.0419941	0.112977	0.371704	0.710113	NA
SRR	81.3868	-0.0149637	0.0402746	-0.371541	0.710235	0.855421
SETSIP	0.279859	-0.118054	0.317745	-0.371538	0.710237	NA
IL9R	7.61689	0.0420501	0.113179	0.371537	0.710237	0.855421
RP11-133O22.6	0.964045	-0.0835413	0.225034	-0.371239	0.71046	NA
CDK5R1	22.1379	-0.0271194	0.0730647	-0.37117	0.710511	0.85569
NDUFAF4P1	27.6842	0.0242746	0.0654186	0.371066	0.710589	0.855723
LGALS8-AS1	2.7872	-0.0445777	0.120141	-0.371045	0.710604	NA
LOC102723589	8.29539	-0.0359817	0.0970019	-0.370938	0.710684	0.855766
CEBPZ	913.403	-0.0109095	0.029415	-0.370883	0.710725	0.855766
TWIST2	39.8573	-0.0209756	0.0565722	-0.370775	0.710805	0.855773
HPGDS	191.781	0.0287933	0.0776724	0.370702	0.710859	0.855773
DDX12P	30.0607	0.0283886	0.0765868	0.370672	0.710882	0.855773
RP11-17A4.2	0.140037	-0.318375	0.859107	-0.370588	0.710945	NA
LOC102723897	39.0571	-0.0265548	0.071664	-0.370545	0.710976	0.855779
CBR1	657.371	-0.0120902	0.0326294	-0.370531	0.710987	0.855779
PDPR	598.476	-0.0245114	0.066189	-0.370325	0.711141	0.855867
TCEAL8	833.497	0.017896	0.0483286	0.370297	0.711161	0.855867
LOC102724851	2.65471	-0.0582585	0.157343	-0.370265	0.711185	NA
SPATA8-AS1	0.4202	0.148706	0.401634	0.370252	0.711195	NA
OMP	0.926864	-0.0905197	0.244706	-0.369912	0.711448	NA
SAMD8	1364.25	0.00951794	0.0257402	0.369769	0.711555	0.856187
TMEM44	98.2365	0.0158133	0.0427826	0.36962	0.711666	0.856187
SMC5	1732.23	0.0129474	0.0350319	0.369589	0.711689	0.856187
MCUR1	331.126	0.00770918	0.0208614	0.369543	0.711723	0.856187
SLC35C1	97.0623	-0.02293	0.0620497	-0.369542	0.711724	0.856187
C3orf14	81.1141	0.0158905	0.0430012	0.369536	0.711728	0.856187
SLC25A30	550.35	0.00828695	0.0224306	0.369449	0.711793	0.856204
TRNAK2	0.825644	0.0967376	0.261868	0.369413	0.71182	NA
LINC00629	0.560327	0.101553	0.274912	0.369402	0.711828	NA
LINC00884	9.76245	0.0315743	0.0854962	0.369306	0.7119	0.856232
KCNN2	3.83939	0.0537347	0.145516	0.36927	0.711926	NA
LOC101928876	1.67628	-0.0623497	0.168849	-0.369263	0.711932	NA
PANK3	1142.86	0.0083576	0.0226346	0.369241	0.711948	0.856232
LOC101927377	1.83967	0.0623522	0.168912	0.369141	0.712023	NA
PPP1R35	67.6997	-0.0205897	0.0557778	-0.369137	0.712025	0.856232
PIGT	893.664	0.00937954	0.0254099	0.36913	0.712031	0.856232
LOC102723727	0.125777	0.278492	0.754501	0.369108	0.712047	NA
VAPA	2150.4	-0.00777703	0.0210714	-0.36908	0.712068	0.856232
CNGA1	2.42795	-0.0741208	0.200886	-0.368969	0.712151	NA
LINC00907	6.98706	0.0315063	0.085395	0.368948	0.712166	0.85629
KIAA1045	3.76815	0.0545039	0.14774	0.368917	0.71219	NA
LCN8	0.117609	-0.411928	1.11691	-0.368811	0.712268	NA
LINC00184	1.00041	-0.0852085	0.231074	-0.368751	0.712314	NA
HSFX1	1.35139	-0.0886746	0.24055	-0.368633	0.712401	NA
FAM122C	55.271	-0.0136528	0.0370411	-0.368585	0.712437	0.856506
SH2D1A	103.178	0.0321831	0.0873228	0.368553	0.712461	0.856506
YAF2	490.311	-0.0102401	0.0277883	-0.368505	0.712497	0.856506
RPL23AP7	161.113	-0.0160764	0.0436363	-0.368417	0.712562	0.856524
SS18L1	282.816	0.00910204	0.0247114	0.368334	0.712624	0.856538
WAS	99.4958	0.0330778	0.0898402	0.368184	0.712736	0.856612
DCDC2B	0.24015	-0.185013	0.502614	-0.368101	0.712798	NA
BAG6	629.314	-0.0172111	0.0467826	-0.367897	0.71295	0.856755
RHOH	107.481	-0.0292688	0.0795719	-0.367828	0.713002	0.856755
ARHGAP29	1244.16	-0.0153855	0.0418287	-0.367821	0.713006	0.856755
SNORA55	7.6273	0.0340814	0.0927011	0.367648	0.713135	0.856824
KCNAB3	9.01422	0.0372851	0.101426	0.36761	0.713164	0.856824
MYCBP2-AS1	3.06161	0.0545907	0.14854	0.367516	0.713234	NA
PRAMENP	0.170178	-0.248224	0.675589	-0.367419	0.713307	NA
VCAM1	5855.9	0.0212156	0.0577829	0.367159	0.7135	0.857164
LOC101927013	0.335529	-0.149273	0.406588	-0.367136	0.713518	NA
SCARNA23	2.42807	-0.0517098	0.14085	-0.367128	0.713524	NA
SLC47A2	0.252795	-0.206276	0.561895	-0.367108	0.713539	NA
PTGES	19.7779	0.0318306	0.0867093	0.367096	0.713548	0.857164
SNRNP200	2644.69	-0.0066066	0.0180022	-0.366988	0.713628	0.857165
ZNF141	403.725	0.0143624	0.0391391	0.366958	0.71365	0.857165
FBXO47	0.553705	0.114971	0.313343	0.366918	0.71368	NA
LRRC29	13.8486	-0.0338549	0.0922756	-0.366889	0.713702	0.857165
TRAF1	449.813	-0.0180468	0.0491991	-0.366811	0.71376	0.857165
TMED10	4674.69	0.00680915	0.0185675	0.366724	0.713825	0.857165
SCRT2	0.200008	-0.266771	0.727453	-0.366719	0.713828	NA
ABCF2	318.07	-0.0107786	0.0293943	-0.36669	0.713851	0.857165
GRM6	0.154673	-0.462912	1.26284	-0.366563	0.713945	NA
ZNF678	526.536	0.0146211	0.0398953	0.366487	0.714002	0.857238
TIAF1	8.19729	0.0362089	0.0988039	0.366473	0.714013	0.857238
ARHGAP8	0.146537	-0.265369	0.72417	-0.366446	0.714032	NA
FLJ41423	0.199966	-0.223372	0.60963	-0.366406	0.714062	NA
LOC101927582	0.321863	0.132381	0.361444	0.366256	0.714174	NA
MIR944	0.191186	-0.237233	0.647777	-0.366226	0.714196	NA
STAP1	33.1659	-0.0482289	0.131738	-0.366098	0.714292	0.857439
LOC101927751	13.9809	-0.0254054	0.0693954	-0.366096	0.714293	0.857439
TRNAL19	0.702941	0.0917517	0.250622	0.366095	0.714294	NA
LOC102723501	1.13853	-0.0728753	0.199084	-0.366053	0.714325	NA
CDH12	0.308323	-0.18772	0.512822	-0.366053	0.714325	NA
MFSD9	162.989	0.00817012	0.0223233	0.365991	0.714372	0.857439
PIK3CD	401.708	-0.02384	0.0651506	-0.365921	0.714424	0.857439
NRDE2	344.52	-0.00777906	0.0212595	-0.365911	0.714432	0.857439
PRDM7	0.111357	-0.384895	1.05205	-0.365852	0.714475	NA
TOE1	106.473	0.00926288	0.0253256	0.365751	0.714551	0.857521
RAB25	0.164413	-0.215701	0.589832	-0.365699	0.71459	NA
METTL14	610.03	0.0121308	0.0331788	0.365619	0.71465	0.85758
MIR1277	2.6226	-0.0552916	0.151289	-0.365469	0.714761	NA
ZNF823	196.663	-0.0106297	0.029087	-0.365444	0.71478	0.857629
GPC6	1146.26	0.0351161	0.0960957	0.365429	0.714792	0.857629
LRFN2	0.267497	0.172485	0.472112	0.365348	0.714852	NA
SMIM9	1.41731	-0.0639766	0.17528	-0.364997	0.715114	NA
SLITRK6	18.1477	-0.0759345	0.208049	-0.364983	0.715124	0.857967
AC097662.2	18.0707	-0.022151	0.0607274	-0.364762	0.715289	0.858102
ABCG4	2.82021	0.0667338	0.182963	0.36474	0.715306	NA
MIR3146	1.29509	0.072286	0.198224	0.364668	0.715359	NA
RP11-92G12.3	0.560019	-0.106622	0.29239	-0.364656	0.715368	NA
GUSBP3	4.43202	0.0548465	0.150425	0.36461	0.715403	NA
2024-03-02	638.894	0.0182984	0.0501874	0.364602	0.715408	0.858102
SERPINI2	5.57389	0.0464634	0.127447	0.36457	0.715433	0.858102
DIP2A	747.909	0.0130872	0.0358983	0.364562	0.715438	0.858102
GNA14	20.6041	-0.023524	0.0645404	-0.364485	0.715496	0.858112
BEX1	5.06137	-0.050123	0.137518	-0.364484	0.715496	NA
LOC102724881	3.99389	0.0430978	0.118255	0.364447	0.715524	NA
RPUSD4	231.305	-0.00960002	0.0263461	-0.364381	0.715574	0.858144
TINCR	3.54918	-0.0429396	0.117921	-0.364139	0.715754	NA
LOC101930307	54.118	-0.0202972	0.0557409	-0.364135	0.715758	0.858304
LOC102723676	0.256041	-0.185707	0.510314	-0.363906	0.715928	NA
BAMBI	82.8804	-0.0326818	0.089837	-0.36379	0.716015	0.858531
MTRF1L	302.175	0.0125594	0.0345279	0.363746	0.716048	0.858531
TULP4	1430.08	-0.0107556	0.0295812	-0.363595	0.71616	0.858605
OTUD4	1115.24	0.00944833	0.0259929	0.363497	0.716234	0.858633
TRNAA28	0.294263	-0.159979	0.440246	-0.363386	0.716317	NA
STOX1	6.29029	-0.0610895	0.16813	-0.363346	0.716346	0.858707
ADD2	22.4757	-0.0290001	0.0798556	-0.363157	0.716488	0.858816
ABCC11	0.940648	-0.0800507	0.220462	-0.363104	0.716527	NA
PI4KAP2	47.8751	-0.0235767	0.0649454	-0.363024	0.716587	0.858875
FAAH	24.9302	-0.0320791	0.0884057	-0.362862	0.716708	0.858959
SPATA5	650.175	0.00869482	0.0239684	0.362762	0.716783	0.858959
PTCD1	1.31038	-0.073476	0.202559	-0.36274	0.716799	NA
MARVELD2	14.4478	-0.0248626	0.0685434	-0.362728	0.716808	0.858959
LOC101929510	0.467479	0.142708	0.393488	0.362674	0.716848	NA
QSOX2	97.8407	-0.0152631	0.0421	-0.362544	0.716946	0.859063
LOC102723651	1.18966	-0.0801231	0.221066	-0.362441	0.717023	NA
CCDC84	247.346	-0.0111934	0.030887	-0.362397	0.717055	0.859086
TUT1	68.2418	-0.0180679	0.0498676	-0.362317	0.717115	0.859086
TXNL4B	112.606	0.00928038	0.0256231	0.362188	0.717212	0.859086
MIR1200	6.14639	0.0358536	0.098992	0.362187	0.717213	0.859086
PGF	381.989	-0.0267004	0.0737244	-0.362165	0.717229	0.859086
CHCHD10	123.065	0.0201687	0.0557097	0.362032	0.717328	0.859086
GALR1	0.380694	-0.144607	0.399453	-0.362013	0.717343	NA
TLR3	171.811	-0.015372	0.0424678	-0.361968	0.717376	0.859086
IFFO1	427.897	-0.0106404	0.0294021	-0.361893	0.717432	0.859086
MRPL1	204.873	-0.0115186	0.0318327	-0.361847	0.717467	0.859086
ZNF492	12.0953	0.0323519	0.0894087	0.361843	0.717469	0.859086
NDUFA2	228.986	-0.019922	0.0550739	-0.361732	0.717552	0.8591
GOLGA2P7	0.272249	-0.147782	0.408546	-0.361727	0.717556	NA
CTRC	0.7078	-0.095699	0.264584	-0.361696	0.717579	NA
LOC102723927	8.98035	0.0409711	0.113282	0.361672	0.717597	0.8591
ABHD12B	1.99855	0.0588046	0.162607	0.361638	0.717623	NA
ITPR1-AS1	14.4953	0.0236301	0.0653444	0.361624	0.717633	0.8591
ITGB2-AS1	60.7231	-0.0300955	0.0832464	-0.361523	0.717708	0.85913
CASC2	21.0035	-0.0215859	0.0597417	-0.361321	0.71786	0.859222
SNORD56B	9.24513	0.0391644	0.108403	0.361286	0.717886	0.859222
SOD1	1748.05	0.0164752	0.045619	0.361148	0.717989	0.859285
POLR1B	368.118	-0.00838319	0.0232263	-0.360936	0.718147	0.859414
LOC101927573	1.5089	0.0712685	0.197462	0.360922	0.718157	NA
QSOX1	680.982	-0.0196628	0.0544897	-0.360852	0.71821	0.859428
HNRNPA1P10	4.79095	0.0449001	0.124449	0.360792	0.718255	NA
AMH	2.35094	-0.0644416	0.178662	-0.360691	0.718331	NA
ACAP1	147.356	0.0283384	0.0786097	0.360495	0.718477	0.859636
MYOZ2	368.243	0.0400599	0.111128	0.360486	0.718484	0.859636
MRPL34	247.877	-0.0131919	0.0366075	-0.360361	0.718577	0.859687
LRRC45	112.461	0.0135066	0.0375014	0.360163	0.718725	0.859803
FNDC1	472.495	-0.0269565	0.0749281	-0.359765	0.719023	0.860099
AKAP3	17.0371	0.0261746	0.0728323	0.359383	0.719309	0.86031
LOC102723798	0.800813	0.102778	0.285988	0.35938	0.719311	NA
MIRLET7F2	0.639964	-0.0962266	0.267807	-0.359313	0.719361	NA
ABCG2	134.006	-0.0242742	0.067561	-0.359292	0.719376	0.86031
TMEM134	65.2992	0.0229933	0.0639989	0.359276	0.719389	0.86031
ARMC7	55.9791	-0.0197188	0.0548874	-0.359259	0.719401	0.86031
SNORD115-45	0.518779	-0.115826	0.322558	-0.359086	0.719531	NA
RP1-257A7.4	30.0454	0.0210672	0.0586776	0.359034	0.71957	0.860393
FAM120AOS	542.291	-0.00790716	0.0220246	-0.359014	0.719585	0.860393
IL33	1565.79	0.0225243	0.0627483	0.358963	0.719623	0.860393
LOC101928098	0.210496	-0.176352	0.491472	-0.358825	0.719726	NA
JPH3	1.15419	-0.0905777	0.252534	-0.358676	0.719838	NA
WISP1	391.918	-0.0213232	0.0594691	-0.35856	0.719924	0.860677
RNU1-4	7.66772	0.199162	0.555597	0.358465	0.719995	0.860677
TCEB3B	0.144604	-0.337096	0.940585	-0.35839	0.720052	NA
LOC101929138	0.719409	-0.0914792	0.2553	-0.358321	0.720103	NA
TRIM39	169.614	-0.010393	0.0290063	-0.3583	0.720119	0.860677
WASF2	1233.91	-0.0186766	0.0521259	-0.358298	0.72012	0.860677
IDE	1104.87	0.00742566	0.0207282	0.35824	0.720163	0.860677
MAP4K1	58.5259	0.0281601	0.0786068	0.35824	0.720164	0.860677
SLC17A1	0.539527	-0.112527	0.314231	-0.358102	0.720267	NA
CLDN10	1.82231	-0.0839104	0.234354	-0.35805	0.720306	NA
TRNAM11	1.25009	0.0797614	0.222774	0.358038	0.720315	NA
SELL	228.779	-0.0314285	0.0878004	-0.357953	0.720378	0.860762
RPS19BP1	415.357	-0.0178755	0.0499477	-0.357885	0.720429	0.860762
APOC1P1	9.10083	0.0566373	0.158257	0.357882	0.720432	0.860762
TENM2	12.3055	0.0434474	0.121404	0.357875	0.720437	0.860762
ADAT2	159.014	0.0119833	0.0334948	0.357765	0.720519	0.8608
FSD1	1.03721	-0.0816943	0.228358	-0.357747	0.720533	NA
SRPK2	837.624	-0.00660714	0.0184716	-0.357692	0.720574	0.860805
ZNF319	72.1131	0.0208025	0.058208	0.357383	0.720805	0.861019
HCG25	10.9928	-0.0271763	0.0760961	-0.357131	0.720994	0.861019
NRXN3	117.652	0.032291	0.0904187	0.357128	0.720996	0.861019
RAB1B	380.302	-0.0166576	0.0466434	-0.357126	0.720998	0.861019
TFCP2	447.776	-0.00762079	0.0213399	-0.357115	0.721006	0.861019
GABARAPL3	0.114416	-0.268871	0.752911	-0.357109	0.72101	NA
CYB561D2	95.1929	0.0262961	0.0736519	0.357033	0.721067	0.861032
SNORD66	0.921446	-0.0807961	0.226331	-0.356982	0.721106	NA
CDS1	31.0093	0.0305621	0.085668	0.356751	0.721278	0.861223
INGX	0.426911	0.10522	0.295134	0.356518	0.721453	NA
LOC285556	1.40733	-0.0812576	0.22797	-0.35644	0.721511	NA
SULT1A1	158.51	-0.0358364	0.100567	-0.356344	0.721583	0.861526
BDKRB1	0.991594	0.0851862	0.239155	0.356197	0.721693	NA
HIRA	469.142	-0.00755359	0.0212115	-0.356108	0.721759	0.861677
LOC101928862	3.32835	-0.0444728	0.124918	-0.356017	0.721828	NA
LOC101928130	7.35164	-0.0394934	0.110938	-0.355995	0.721844	0.861688
LOC284865	0.499645	-0.123602	0.347233	-0.355964	0.721867	NA
SPATA42	0.553746	0.103055	0.289617	0.355831	0.721967	NA
RP11-532N4.2	0.476663	-0.163561	0.459677	-0.355818	0.721977	NA
NSDHL	108.864	0.0109725	0.0308384	0.355807	0.721985	0.861688
CA5BP1	40.9376	-0.0142027	0.0399217	-0.355764	0.722018	0.861688
RPIA	106.895	0.0121722	0.034216	0.355746	0.722031	0.861688
WDR44	531.358	0.00963262	0.0270804	0.355704	0.722062	0.861688
MUL1	228.318	-0.0136837	0.0384709	-0.355691	0.722072	0.861688
HAO2	1.62179	-0.0650648	0.182955	-0.355632	0.722116	NA
CEP85L	758.606	0.0116255	0.0326988	0.355534	0.72219	0.861739
LOC101928070	0.428298	0.122173	0.343686	0.355478	0.722232	NA
SHROOM1	35.677	-0.0220887	0.0621411	-0.35546	0.722245	0.861739
NPHP3-ACAD11	84.8466	-0.0208373	0.0586315	-0.355394	0.722294	0.861739
SYCP2L	37.0873	-0.0277039	0.0779595	-0.355363	0.722318	0.861739
LOC101928196	2.48365	-0.0911887	0.256682	-0.355259	0.722395	NA
MUC20	28.7102	-0.0395014	0.111202	-0.355223	0.722422	0.861745
TAF15	467.318	-0.0088724	0.0249771	-0.355221	0.722424	0.861745
TRNAD8	2.9337	0.046734	0.131567	0.355209	0.722433	NA
PKN1	478.598	-0.0228245	0.064272	-0.355123	0.722497	0.861753
ZNF684	102.855	0.0129744	0.0365416	0.355058	0.722546	0.861753
ZNF556	1.46473	-0.075794	0.213491	-0.355023	0.722573	NA
SULT4A1	0.450873	0.140626	0.396222	0.354918	0.722651	NA
KNSTRN	118.6	0.0191926	0.0540774	0.35491	0.722657	0.861753
PFN1P2	6.21202	-0.0392009	0.11046	-0.354889	0.722673	0.861753
TUBB8	0.402528	0.133012	0.374897	0.354795	0.722744	NA
PARL	423.688	0.00887496	0.0250149	0.354787	0.722749	0.861753
ZNF611	396.845	0.00935374	0.026369	0.354725	0.722796	0.861753
LOC101929070	0.660797	-0.116041	0.327134	-0.35472	0.722799	NA
FBXW5	1138.41	-0.0129787	0.0365928	-0.35468	0.722829	0.861753
LRRC37A4P	202.492	0.0394565	0.111268	0.354608	0.722883	0.861753
TP53TG1	72.2172	-0.0163072	0.0459916	-0.354569	0.722913	0.861753
PRKAR1A	5920.77	0.0126574	0.0357013	0.354537	0.722937	0.861753
KIR2DL3	0.570154	0.116452	0.328553	0.35444	0.723009	NA
MTF1	394.914	0.0123278	0.0347814	0.354437	0.723012	0.861772
SIRT1	671.273	-0.00893952	0.0252273	-0.354358	0.72307	0.861772
ARHGAP42	250.516	-0.0174104	0.0491386	-0.354312	0.723105	0.861772
RPS26	1210.27	0.0318706	0.0899872	0.354168	0.723213	0.861841
IRGM	2.65789	0.0527287	0.148932	0.354046	0.723304	NA
PCAT5	0.90679	0.0837481	0.236765	0.353718	0.723551	NA
AMBRA1	347.79	-0.0110297	0.0311865	-0.353671	0.723586	0.862224
MYLK2	2.47798	0.0900738	0.25472	0.353619	0.723625	NA
POLG	810.244	-0.0114666	0.032434	-0.353535	0.723687	0.862285
HORMAD2	0.513449	-0.115422	0.326684	-0.353315	0.723852	NA
MYOT	2.8896	0.0877076	0.248367	0.353137	0.723986	NA
ISCU	1887.18	-0.0129295	0.036624	-0.353034	0.724063	0.862642
C16orf54	93.3845	-0.0311936	0.0883672	-0.353	0.724088	0.862642
CCDC33	0.855031	-0.0954613	0.270487	-0.352924	0.724146	NA
INSRR	0.25115	-0.203631	0.577024	-0.352898	0.724165	NA
GPR88	32.7454	0.0342388	0.0971257	0.352521	0.724448	0.86301
FKBP6	0.418979	-0.115683	0.32817	-0.352509	0.724456	NA
KLK10	0.829095	0.103513	0.293702	0.352441	0.724508	NA
FOXE1	0.136651	-0.309199	0.877364	-0.352419	0.724524	NA
RNF170	440.161	0.00767302	0.0217769	0.352348	0.724578	0.863065
SCARNA9L	19.6946	0.0250751	0.0711706	0.352324	0.724595	0.863065
LOC102724807	0.166246	-0.19066	0.541207	-0.352286	0.724624	NA
MED23	1100.79	0.00713234	0.020255	0.352127	0.724743	0.863171
MPHOSPH10	480.289	0.0133213	0.0378371	0.352071	0.724785	0.863171
MLH3	1059.92	-0.00960095	0.0272791	-0.351952	0.724874	0.863216
GAS2L2	0.389091	-0.123568	0.351164	-0.35188	0.724928	NA
LINC00885	0.248596	-0.171954	0.48885	-0.351752	0.725024	NA
CCDC74B	9.60693	0.034084	0.0968988	0.351748	0.725027	0.863338
LOC102724592	0.326237	0.139718	0.397308	0.351662	0.725091	NA
RP5-1180C10.2	40.422	-0.0189211	0.053814	-0.351602	0.725137	0.863408
PCMT1	734.558	0.00856946	0.0243945	0.351286	0.725374	0.86363
ECEL1	1.115	-0.115694	0.329488	-0.351133	0.725489	NA
SHANK1	5.86826	0.0419148	0.119408	0.35102	0.725573	0.863746
ATAD3C	3.69278	0.0527652	0.150354	0.35094	0.725634	NA
IMPACT	702.136	0.00925275	0.0263666	0.350927	0.725643	0.863746
SUZ12P1	163.535	-0.0145793	0.041548	-0.350902	0.725662	0.863746
RPLP2	1325.64	-0.0199558	0.0568728	-0.350885	0.725675	0.863746
SIAH3	0.462179	0.121931	0.347508	0.350873	0.725684	NA
CLEC18C	1.42634	0.0905983	0.258215	0.350863	0.725691	NA
SNORA13	4.53356	0.0401771	0.11455	0.350738	0.725785	NA
TEX21P	4.49728	0.0360189	0.102697	0.35073	0.725791	NA
SNORD114-11	3.43687	0.0511492	0.145868	0.350654	0.725848	NA
DCX	0.163488	0.201328	0.574458	0.350466	0.725989	NA
FGF5	10.5707	-0.0462646	0.132062	-0.350326	0.726094	0.864133
RAD9A	44.8754	-0.0223003	0.0636576	-0.350317	0.726101	0.864133
SNORD114-21	2.61322	-0.0632711	0.180631	-0.350278	0.72613	NA
RARRES2	154.538	-0.0282593	0.0807708	-0.349871	0.726436	0.864471
TNXB	1006.29	0.0262201	0.0750245	0.349487	0.726723	0.864753
RP11-313C15.1	5.3873	0.0760621	0.217696	0.349396	0.726792	0.864774
LOC100288814	0.346574	0.127597	0.365314	0.349282	0.726878	NA
HYDIN2	52.0529	-0.0331177	0.0948396	-0.349197	0.726942	0.864891
NAA40	117.273	0.0181513	0.0519986	0.349073	0.727034	0.864941
RP5-1043L13.1	5.32638	-0.0422551	0.121074	-0.349003	0.727087	0.864944
SRRM2-AS1	2.48728	0.0540035	0.154739	0.348997	0.727092	NA
PRICKLE4	33.9093	-0.0230856	0.0662071	-0.348687	0.727324	0.865119
RTN4R	17.4259	-0.0419787	0.120396	-0.348671	0.727336	0.865119
NPHS2	0.177317	0.214579	0.615589	0.348575	0.727408	NA
CYP2C9	0.392958	0.153532	0.440527	0.348519	0.72745	NA
HTR3A	0.164611	-0.247172	0.709813	-0.348221	0.727674	NA
PMP2	0.844131	-0.133766	0.384188	-0.34818	0.727705	NA
MIR4734	0.187886	-0.187353	0.538337	-0.348022	0.727824	NA
CDK12	952.165	0.0116346	0.0334357	0.34797	0.727863	0.865611
ADORA1	9.52423	0.0408662	0.117447	0.347955	0.727874	0.865611
PRTFDC1	110.809	0.0199079	0.0572202	0.347917	0.727902	0.865611
MIR6079	2.08929	0.0535812	0.154037	0.347847	0.727955	NA
MIER2	77.8401	0.0206148	0.0592775	0.347768	0.728014	0.865611
ADAM5	0.898898	-0.0779809	0.224243	-0.347752	0.728027	NA
LOC101927680	4.7339	0.0902736	0.259592	0.347751	0.728027	NA
SNORD11	12.3957	-0.0312203	0.0897883	-0.34771	0.728058	0.865611
MBIP	215.001	-0.0130014	0.0373939	-0.347687	0.728075	0.865611
DMRT3	0.343893	0.157917	0.454242	0.347649	0.728104	NA
MIR3139	7.29487	-0.0358016	0.102983	-0.347646	0.728106	0.865611
LOC101241902	12.6576	0.0277218	0.079777	0.347491	0.728223	0.865611
AGK	329.683	0.00668653	0.019243	0.347478	0.728232	0.865611
CASP6	155.569	0.00875496	0.0251983	0.347443	0.728258	0.865611
NCCRP1	0.408761	-0.132138	0.380428	-0.34734	0.728336	NA
MPV17L2	46.4428	0.0155273	0.0447103	0.347288	0.728375	0.865635
TMEM219	440.165	-0.0169077	0.048686	-0.347281	0.72838	0.865635
LOC102724024	141.639	0.0212161	0.0611113	0.347173	0.728462	0.865671
LOC101927954	0.262406	0.199811	0.57585	0.346984	0.728603	NA
GRK5	701.543	-0.0235301	0.0678753	-0.346667	0.728842	0.866029
DNM1P46	9.90843	0.0369093	0.106507	0.346543	0.728935	0.866029
FLJ38379	1.54099	-0.0649603	0.187476	-0.3465	0.728967	NA
POLR1C	167.847	0.00922888	0.0266361	0.34648	0.728982	0.866029
MLST8	108.377	-0.0151625	0.0437647	-0.346455	0.729001	0.866029
RPS10	17.7243	0.0269423	0.0777792	0.346394	0.729046	0.866029
TRIM71	0.286282	-0.161217	0.465442	-0.346374	0.729062	NA
CRTC1	77.8429	-0.0237625	0.0686352	-0.346214	0.729182	0.866029
CLLU1OS	51.1996	0.0855113	0.247019	0.346173	0.729213	0.866029
HP	5.56335	0.0992214	0.286646	0.346147	0.729232	0.866029
MMS22L	271.792	0.0101202	0.0292442	0.346057	0.7293	0.866029
RPUSD3	80.3822	-0.0136596	0.0394729	-0.34605	0.729305	0.866029
SRRD	153.399	0.00966761	0.0279389	0.346027	0.729323	0.866029
LOC101927998	0.535442	0.103385	0.298864	0.345928	0.729397	NA
PARP3	102.946	-0.0157485	0.0455304	-0.34589	0.729425	0.866091
TK2	731.314	0.00945917	0.0273589	0.345743	0.729536	0.866132
PLEKHM1	225.542	0.0264147	0.0764074	0.345708	0.729562	0.866132
CNTFR	0.47028	-0.152415	0.440914	-0.34568	0.729584	NA
SLC2A13	364.338	0.0105565	0.0305605	0.345429	0.729772	0.866291
RFC3	111.288	0.0119132	0.0344914	0.345394	0.729798	0.866291
SCN10A	7.94333	0.0527468	0.152766	0.345278	0.729886	0.866335
CCDC180	1.02154	0.0732689	0.212211	0.345265	0.729895	NA
PVRIG	18.917	-0.034779	0.100787	-0.345072	0.73004	0.866458
NAA16	411.196	0.00993726	0.0288106	0.344916	0.730157	0.866537
SEMA5B	17.2923	-0.0350293	0.101633	-0.344665	0.730346	0.866671
MLLT10	1043.3	-0.00889353	0.0258103	-0.344573	0.730415	0.866671
PAOX	68.2725	-0.0162136	0.0470557	-0.344562	0.730423	0.866671
DCUN1D2	223.797	0.00918585	0.0266688	0.344442	0.730514	0.866691
NCL	3271.79	0.0104086	0.0302233	0.344391	0.730552	0.866691
TTC38	280.446	0.012832	0.0372754	0.344249	0.730659	0.866691
SKIV2L2	1364.4	0.00869737	0.0252744	0.344118	0.730757	0.866691
MAP3K13	301.688	0.0103223	0.0299981	0.344098	0.730772	0.866691
LOC101928000	12.9283	0.0247871	0.072052	0.344016	0.730834	0.866691
ISOC2	75.2866	-0.0248226	0.0721574	-0.344006	0.730842	0.866691
LOC101928192	12.0651	0.0329929	0.0959099	0.343999	0.730847	0.866691
C9orf135	0.233699	0.20783	0.604171	0.343992	0.730852	NA
FAM66E	0.769909	0.0978351	0.284566	0.343805	0.730993	NA
MIR6813	0.384261	0.12904	0.375375	0.343762	0.731025	NA
IKZF5	309.27	-0.0120717	0.035121	-0.343717	0.731059	0.866809
PCBP2	1928.73	-0.0154706	0.0450154	-0.343673	0.731092	0.866809
GABRB3	13.1394	-0.04851	0.141213	-0.343524	0.731204	0.866809
GGPS1	455.994	0.0105819	0.0308056	0.343505	0.731219	0.866809
ATXN7	729.09	0.0105061	0.0305892	0.343459	0.731253	0.866809
CALCRL	2954.24	0.0211756	0.0616643	0.3434	0.731297	0.866809
CDK6	2984.88	0.0107604	0.0313355	0.343392	0.731304	0.866809
CCL4L1	187.626	0.0457635	0.133299	0.343316	0.731361	0.866817
MYL4	2.14736	-0.0715301	0.208391	-0.343249	0.731411	NA
LOC101927647	2.27484	0.0527668	0.153785	0.343121	0.731507	NA
SPACA3	1.96815	0.0862747	0.251449	0.34311	0.731516	NA
FAM19A2	76.173	0.0464184	0.135323	0.34302	0.731583	0.867016
COX10	98.9714	0.0120606	0.0351663	0.342957	0.731631	0.867016
REXO1L1P	0.144313	-0.88987	2.5955	-0.342851	0.73171	NA
KRI1	203.307	0.011461	0.0334408	0.342724	0.731806	0.867163
LOC100507424	27.7162	0.023387	0.0682659	0.342587	0.731909	0.867226
FLJ45743	1.22846	0.0902904	0.2636	0.342528	0.731954	NA
TM6SF2	6.51707	0.0378888	0.110626	0.342494	0.731979	0.867247
LOC101060026	1.94546	-0.0992114	0.289803	-0.342341	0.732094	NA
SNAI3	26.8943	-0.0316222	0.0924111	-0.34219	0.732208	0.867441
ARHGEF1	407.776	-0.0226183	0.066108	-0.342142	0.732244	0.867441
MIR4263	2.8999	-0.0461301	0.134886	-0.341994	0.732356	NA
POLR3A	414.774	0.00725935	0.0212286	0.341961	0.732381	0.86751
ICOS	55.4137	-0.0296772	0.0868048	-0.341885	0.732437	0.86751
UBAC2-AS1	7.72832	-0.0284619	0.0832559	-0.341861	0.732455	0.86751
RP11-18F14.1	0.20256	0.171362	0.501438	0.34174	0.732546	NA
PRICKLE2-AS3	0.275638	0.170347	0.498652	0.341614	0.732641	NA
LOC101930048	1.61508	0.0639822	0.187333	0.341543	0.732695	NA
DEFA3	3.34801	-0.230005	0.673578	-0.341467	0.732752	NA
TRNAS16	10.8003	0.0547661	0.160467	0.341292	0.732884	0.867903
ANAPC11	217.091	-0.0195762	0.0573605	-0.341284	0.732889	0.867903
MRPS16	494.953	0.0106921	0.0313426	0.341137	0.733001	0.867975
SCARNA27	4.27434	0.0378939	0.111089	0.341113	0.733018	NA
LOC102723419	11.591	-0.0244491	0.0717029	-0.340979	0.73312	0.868055
MIR4757	0.205225	-0.171858	0.504077	-0.340936	0.733152	NA
ELOF1	93.0299	0.0143666	0.0421425	0.340905	0.733175	0.868061
MIR6133	1.25681	0.0739114	0.216817	0.340894	0.733184	NA
LOC101927596	1.65823	0.0682265	0.200153	0.340871	0.7332	NA
PABPC1L	59.3723	-0.0205139	0.0601949	-0.340791	0.733261	0.868091
LOC102724161	2.30779	-0.0489928	0.143769	-0.340775	0.733273	NA
TRIO	3438	-0.00982936	0.0288474	-0.340736	0.733302	0.868091
TRNAT20	0.267525	-0.144365	0.423923	-0.340545	0.733446	NA
LOC101927137	0.693238	-0.0924692	0.271594	-0.340469	0.733503	NA
KCNJ13	0.512158	0.122771	0.360632	0.340432	0.733531	NA
LOC101927170	1.71608	0.0697305	0.204833	0.340426	0.733536	NA
MIR3606	3.42447	-0.0441429	0.129685	-0.340386	0.733566	NA
HCAR2	40.3617	0.0427223	0.125567	0.340235	0.733679	0.868332
ZNF396	72.9555	-0.0147917	0.0434761	-0.340226	0.733686	0.868332
STRN3	1126.81	-0.0132839	0.0390455	-0.340217	0.733693	0.868332
KRR1	697.989	-0.0126261	0.037124	-0.340107	0.733776	0.868332
CDK14	423.091	-0.01179	0.0346674	-0.34009	0.733789	0.868332
GS1-259H13.2	8.97215	0.0281606	0.0828112	0.340058	0.733813	0.868332
SYTL2	1098.52	-0.0217778	0.0640613	-0.339953	0.733892	0.868366
LINC00589	1.66104	-0.064083	0.188547	-0.339879	0.733948	NA
FIP1L1	926.591	0.0136079	0.0400431	0.33983	0.733984	0.868415
DDB1	2599.27	-0.00678839	0.0199869	-0.339642	0.734126	0.868485
ARL5A	1855.36	0.0173804	0.0511924	0.339511	0.734225	0.868485
IL6ST	10252.7	0.0120362	0.0354517	0.339509	0.734226	0.868485
LOC101928504	8.86059	0.0258663	0.0761967	0.339467	0.734258	0.868485
XPA	360.245	-0.0123042	0.0362514	-0.339412	0.734299	0.868485
LOC101927556	4.96009	0.0404664	0.119254	0.339329	0.734362	NA
PNO1	212.846	-0.0099791	0.029412	-0.339286	0.734394	0.868537
ZBED2	1.06103	0.0887563	0.261649	0.339219	0.734445	NA
CCDC41	347.984	-0.0104968	0.0309537	-0.339114	0.734524	0.86863
LOC102724150	0.476002	-0.103972	0.30672	-0.338979	0.734626	NA
LRRC61	10.8136	-0.0378713	0.111729	-0.338958	0.734642	0.868709
FAM170B	0.64418	-0.0951747	0.280912	-0.338807	0.734755	NA
LOC100289533	0.637737	-0.101593	0.299858	-0.338804	0.734757	NA
HRASLS2	1.79085	-0.0613234	0.181032	-0.338743	0.734804	NA
DNAAF2	133.708	0.00947398	0.0279684	0.338738	0.734807	0.868844
ZNF572	73.2147	0.0125233	0.0369824	0.338629	0.73489	0.868882
LOC101929401	0.16099	-0.213617	0.63134	-0.338355	0.735096	NA
TUSC3	56.5188	-0.0298462	0.0882102	-0.338353	0.735097	0.86889
FKBP1B	45.8959	0.0154425	0.045655	0.338243	0.73518	0.86889
FBN2	116.968	-0.0414054	0.12242	-0.338224	0.735194	0.86889
GLUD1P3	37.9755	-0.0233338	0.0689999	-0.338171	0.735234	0.86889
LOC102724889	8.46608	0.0271416	0.0802652	0.338148	0.735251	0.86889
STARD7-AS1	58.1068	-0.0142927	0.0422699	-0.33813	0.735265	0.86889
HLA-DQA1	2865.64	0.0369087	0.109189	0.338026	0.735344	0.86889
HBEGF	249.516	-0.0374559	0.110825	-0.337973	0.735384	0.86889
FGF7	995.631	0.0325889	0.0964298	0.337955	0.735397	0.86889
S100A12	20.3034	0.0588593	0.17417	0.337942	0.735407	0.86889
HYAL2	486.721	0.0204116	0.0604424	0.337704	0.735586	0.869023
TAC1	0.72522	-0.130466	0.38637	-0.337672	0.735611	NA
HELQ	358.304	0.00675461	0.0200044	0.337656	0.735622	0.869023
FUT6	0.144678	-0.245233	0.726293	-0.337651	0.735626	NA
LOC101927039	0.699566	0.0850911	0.252023	0.337632	0.73564	NA
LOC102724964	1.24199	-0.0722553	0.214016	-0.337617	0.735652	NA
SPDYE1	0.226745	0.196017	0.580659	0.337577	0.735682	NA
SPDYE3	0.111532	-0.315254	0.933909	-0.337564	0.735692	NA
MIAT	381.424	0.0261161	0.0773769	0.337519	0.735726	0.869086
DPP9	413.913	0.017674	0.0523962	0.337314	0.73588	0.869151
C14orf28	161.192	-0.0166946	0.0494933	-0.33731	0.735883	0.869151
FLJ46836	0.876283	0.0915866	0.271578	0.337239	0.735937	NA
ZNF628	10.926	-0.0359571	0.106629	-0.337218	0.735952	0.869172
LOC102724880	1.04587	0.0705219	0.209152	0.33718	0.735981	NA
LOC401463	1.699	-0.0714733	0.212101	-0.336978	0.736133	NA
VDAC3	845.015	0.00892274	0.0264916	0.336814	0.736257	0.869449
CCDC90B	652.682	0.00999166	0.0296716	0.336741	0.736312	0.869449
NUCB2	1007.48	-0.0138171	0.0410376	-0.336694	0.736348	0.869449
MEST	62.7153	-0.0228313	0.0678217	-0.336637	0.736391	0.869449
MIR3194	1.03563	-0.0793795	0.235852	-0.336564	0.736446	NA
LOC101927756	0.324797	0.159993	0.475454	0.336506	0.736489	NA
ALG2	392.046	0.00800185	0.0237866	0.336401	0.736568	0.869598
RAB19	1.71067	-0.0607263	0.180572	-0.336299	0.736645	NA
LOC102723328	0.0863985	-0.46331	1.37793	-0.336236	0.736693	NA
DNAJC10	3091.94	-0.00903247	0.0268706	-0.336147	0.73676	0.869764
LOC101927044	0.724803	0.082096	0.244284	0.336067	0.73682	NA
MIR3174	11.1316	0.0372493	0.110872	0.335968	0.736895	0.869863
LOC283682	0.159572	-0.414198	1.23396	-0.335667	0.737122	NA
SEC62	2039.65	0.00944742	0.0281471	0.335644	0.737139	0.870091
PITX1	1.15541	-0.0816286	0.243314	-0.335486	0.737258	NA
MIR4764	0.242622	-0.147891	0.440839	-0.335476	0.737266	NA
2024-03-05	320.062	0.00711637	0.0212129	0.335473	0.737268	0.870183
HAP1	0.432227	-0.139973	0.41743	-0.33532	0.737383	NA
SNAI1	23.0758	-0.0310864	0.0927135	-0.335295	0.737402	0.870281
LOC102724147	0.260768	0.151539	0.451959	0.335293	0.737404	NA
SHOX2	75.0665	0.0201715	0.0601912	0.335124	0.737531	0.870314
NDUFAB1	294.547	-0.0139977	0.0417689	-0.335122	0.737533	0.870314
SH2D4A	61.8699	0.016966	0.0506473	0.334983	0.737638	0.870378
SCD5	113.295	0.0162724	0.0485906	0.334889	0.737709	0.870402
KRT222	10.797	-0.0469584	0.140288	-0.334728	0.73783	0.870484
RDH8	0.271674	0.144526	0.431897	0.334631	0.737904	NA
C7orf76	3.65357	-0.0502085	0.150049	-0.334615	0.737916	NA
ROPN1	0.474818	0.117199	0.350264	0.334601	0.737926	NA
RP11-973H7.4	1.84498	0.0604274	0.180617	0.334561	0.737957	NA
WDR45B	887.659	0.00502902	0.0150328	0.334537	0.737974	0.870594
LOC643711	0.147116	0.229534	0.686274	0.334464	0.738029	NA
NSD1	2601.33	0.00616645	0.0184414	0.334381	0.738092	0.870673
LOC102724947	0.511201	0.0965037	0.28862	0.334363	0.738106	NA
C22orf24	1.20693	0.0693252	0.207337	0.33436	0.738108	NA
ZDHHC9	105.64	-0.0153756	0.0460059	-0.33421	0.738221	0.870717
ISM1-AS1	3.65106	-0.0431817	0.129223	-0.334165	0.738255	NA
TMEM218	239.501	-0.00813843	0.0243546	-0.334164	0.738256	0.870717
CLDN5	54.0017	0.0384802	0.115182	0.33408	0.738319	0.870717
ANKRD50	1682.69	-0.0129997	0.0389142	-0.33406	0.738335	0.870717
TRNAK34	0.293216	-0.152834	0.457684	-0.333928	0.738434	NA
LOC102723917	2.13944	0.0585843	0.175441	0.333926	0.738436	NA
PPEF1	3.80456	0.0421883	0.126425	0.333702	0.738605	NA
SHCBP1L	0.30629	0.123602	0.370411	0.33369	0.738614	NA
SLC22A10	0.525427	0.118083	0.353892	0.333669	0.73863	NA
TBCD	466.077	-0.0137669	0.0412616	-0.33365	0.738644	0.871022
TRNAT14	6.18822	0.0423695	0.127023	0.333559	0.738712	0.871042
RP11-526A4.1	0.128339	0.237388	0.711929	0.333443	0.7388	NA
UQCRC1	903.596	-0.012508	0.0375186	-0.333382	0.738846	0.871139
EPC1	998.764	-0.00841196	0.0252385	-0.333299	0.738909	0.871153
LOC730268	48.1928	0.023938	0.071855	0.333143	0.739026	0.871231
MIR3688-2	2.60949	-0.0470446	0.141293	-0.332959	0.739165	NA
MASP2	0.368081	-0.1415	0.425078	-0.33288	0.739225	NA
TASP1	267.279	0.0135535	0.0407189	0.332854	0.739244	0.871428
HOXA9	0.262796	0.146915	0.441453	0.3328	0.739286	NA
OXCT2	3.12342	-0.0496507	0.149208	-0.332763	0.739313	NA
AC009299.3	10.0925	0.0413722	0.124335	0.332747	0.739325	0.871463
RBM45	215.135	-0.0084603	0.0254389	-0.332573	0.739457	0.871556
SLC16A1-AS1	29.6548	0.0172709	0.0519414	0.332507	0.739507	0.871556
LINC00842	1.58774	0.0656921	0.197685	0.332306	0.739658	NA
LOC102723425	0.578428	0.0908298	0.273381	0.332247	0.739703	NA
MED20	190.971	-0.00764209	0.0230051	-0.332191	0.739745	0.871777
TRNAR25	1.62437	0.065266	0.196555	0.33205	0.739852	NA
WDR61	453.579	0.00755569	0.0227866	0.331585	0.740202	0.872093
GPR25	0.28469	-0.159364	0.480657	-0.331555	0.740225	NA
ADRB2	158.835	-0.017915	0.0540433	-0.331493	0.740272	0.872093
FAM172A	665.993	-0.00883058	0.0266437	-0.331433	0.740318	0.872093
PPFIA4	78.5419	-0.026849	0.0810128	-0.331417	0.74033	0.872093
ITPKB-IT1	15.4907	0.0304552	0.0919105	0.331357	0.740375	0.872093
PRPH2	10.5876	-0.0365734	0.11038	-0.331342	0.740386	0.872093
HBQ1	0.206937	0.21263	0.641764	0.331321	0.740402	NA
ARPP19	3333.78	-0.00778543	0.0235043	-0.331234	0.740468	0.872093
LOC101927904	1.19397	-0.0729181	0.220169	-0.331192	0.740499	NA
ARAP3	94.6084	-0.0254408	0.076826	-0.331148	0.740533	0.872093
LOC102723521	22.5062	-0.0205157	0.0619556	-0.331136	0.740542	0.872093
MTHFR	514.188	0.0161896	0.0488961	0.331103	0.740567	0.872093
RP11-146N18.1	0.216307	0.148956	0.45	0.331014	0.740634	NA
NBPF26	300.712	-0.0259374	0.0783607	-0.331	0.740645	0.872093
KDM1A	885.337	-0.00577388	0.0174449	-0.330978	0.740661	0.872093
IL2RB	47.6057	-0.0325954	0.0984935	-0.330939	0.74069	0.872093
ZNF227	406.794	-0.0090442	0.0273333	-0.330885	0.740731	0.872093
LOC101929157	0.735122	0.107612	0.325248	0.330862	0.740749	NA
HMG20B	402.085	0.0102351	0.0309459	0.33074	0.740841	0.872158
SLC6A7	9.66412	-0.0356732	0.107885	-0.33066	0.740901	0.872158
AFF4	3430.93	-0.00811254	0.0245382	-0.330609	0.74094	0.872158
P2RX6P	0.557172	0.139119	0.421226	0.330271	0.741195	NA
MYL7	0.976958	0.0850311	0.25755	0.330154	0.741284	NA
MB21D2	171.924	-0.0126986	0.0384634	-0.330147	0.741289	0.872474
BPI	5.13749	-0.0484972	0.146909	-0.330118	0.741311	0.872474
LMX1B	0.43831	-0.1298	0.393389	-0.329954	0.741434	NA
HEBP1	177.16	-0.0212455	0.0644194	-0.3298	0.741551	0.872655
ADAM30	0.273709	-0.129469	0.392587	-0.329785	0.741562	NA
ANKRD54	86.9706	-0.0125913	0.0381811	-0.329779	0.741567	0.872655
KAT6A	1796.07	-0.00797367	0.0241956	-0.32955	0.74174	0.872798
APOBEC3F	56.2308	-0.0165715	0.0503312	-0.329249	0.741968	0.873006
2024-09-12	0.153249	-0.246191	0.74792	-0.329168	0.742029	NA
LOC100505771	16.2404	-0.0253247	0.0769504	-0.329105	0.742076	0.873073
ZSCAN1	0.514474	0.104869	0.318701	0.329053	0.742116	NA
LOC102724259	1.84308	0.0609408	0.185204	0.329047	0.74212	NA
LOC102723670	1.91711	0.0575737	0.17498	0.32903	0.742133	NA
HRASLS	2.52844	0.052041	0.158202	0.328953	0.742192	NA
LOC102723621	4.62798	0.0390257	0.118653	0.328907	0.742226	NA
CTC-436P18.1	4.9076	-0.032422	0.0985855	-0.328872	0.742252	NA
SPNS1	132.422	0.0218673	0.0664935	0.328864	0.742259	0.873093
TPSB2	16.7631	-0.0717112	0.21806	-0.328859	0.742262	0.873093
MSN	3803.32	0.0136678	0.0415667	0.328816	0.742295	0.873093
HIC1	41.0027	-0.0270519	0.082272	-0.328811	0.742299	0.873093
PCGF6	129.864	0.00959426	0.0291912	0.32867	0.742405	0.873113
EPO	0.261086	0.123558	0.375952	0.328655	0.742416	NA
LOC101928126	9.02571	0.0367585	0.111846	0.328652	0.742419	0.873113
LNX1	149.015	-0.0247843	0.0754271	-0.328585	0.742469	0.873113
FAM19A3	0.763973	0.0904603	0.275402	0.328467	0.742559	NA
ZNF506	633.936	-0.0117822	0.0358738	-0.328436	0.742582	0.873186
MUSK	12.1662	0.0409637	0.124831	0.328154	0.742795	0.873349
COX6B1	875.596	0.0144785	0.0441262	0.328116	0.742824	0.873349
LOC102723685	3.38543	-0.0415408	0.126664	-0.327961	0.742941	NA
ZNF23	273.069	-0.00875689	0.0267029	-0.327938	0.742958	0.873349
LYSMD2	81.7591	0.0137924	0.0420611	0.327913	0.742977	0.873349
PMPCA	240.549	0.00878607	0.026794	0.327912	0.742978	0.873349
PSD2	8.83951	0.0370193	0.11293	0.327808	0.743057	0.873349
KLKP1	0.453242	-0.13336	0.406865	-0.327774	0.743082	NA
ZYG11B	1628.57	-0.00686121	0.0209357	-0.327728	0.743117	0.873349
HRNR	0.487438	-0.123661	0.377345	-0.327715	0.743127	NA
LOC440434	10.9679	0.0299115	0.0912805	0.327688	0.743148	0.873349
LOC101929747	6.92626	0.027453	0.0837898	0.327642	0.743183	0.873349
C6orf99	1.10852	0.0744945	0.227474	0.327486	0.743301	NA
HERC2P2	763.628	-0.0215906	0.0659314	-0.327471	0.743311	0.873366
TRMT44	140.705	-0.0101003	0.0308449	-0.327456	0.743323	0.873366
ATP13A5	0.139815	-0.25404	0.775842	-0.327438	0.743337	NA
C15orf60	0.993017	-0.134035	0.409352	-0.327431	0.743342	NA
L3MBTL4	213.063	0.0160091	0.048898	0.327398	0.743367	0.873366
LOC100132874	0.848969	-0.0988681	0.302022	-0.327354	0.7434	NA
HMSD	0.739078	-0.0795682	0.24308	-0.327334	0.743415	NA
FIGNL2	2.88882	0.0512513	0.1566	0.327274	0.74346	NA
C19orf45	0.152103	-0.261371	0.798634	-0.327273	0.743461	NA
APBA1	153.429	0.0183656	0.0561262	0.327219	0.743502	0.873366
LOC101928849	0.510023	-0.109673	0.335229	-0.32716	0.743547	NA
SNRPD2	642.3	-0.0144615	0.0442046	-0.32715	0.743555	0.873366
SUMF2	1062.4	-0.014115	0.0431494	-0.327119	0.743578	0.873366
RNVU1-10	3.50204	-0.0451926	0.138156	-0.327112	0.743583	NA
LOC102724939	2.59696	0.0458098	0.140053	0.327088	0.743601	NA
LOC102723466	1.70558	0.0624862	0.191053	0.327062	0.743621	NA
PTPRZ1	235.329	0.0320852	0.0981136	0.327021	0.743652	0.873366
C4orf3	2389.93	0.012491	0.0382006	0.326985	0.743679	0.873366
LOC101929715	11.6675	-0.0226363	0.0692327	-0.32696	0.743698	0.873366
MYOM2	12.2641	-0.0344412	0.105347	-0.326933	0.743719	0.873366
TXNL1	677.784	0.00736746	0.022539	0.326876	0.743761	0.873366
LOC102723345	0.154404	0.233066	0.713073	0.326848	0.743783	NA
CTAGE10P	0.0976014	-0.336408	1.02925	-0.326846	0.743784	NA
NPM3	73.0901	0.0188819	0.0578149	0.326593	0.743976	0.873557
KIRREL2	0.655594	0.104501	0.3201	0.326466	0.744072	NA
LOC100128233	0.289176	0.13409	0.410771	0.326434	0.744096	NA
TSTA3	193.088	0.0110068	0.0337337	0.326286	0.744208	0.873712
DPP7	813.498	0.0201926	0.0618867	0.326283	0.74421	0.873712
PRL	0.12072	0.278691	0.854349	0.326203	0.744271	NA
FAM222B	69.8488	-0.0185303	0.0568063	-0.326202	0.744271	0.873723
MIR487B	0.828008	0.0834704	0.255914	0.326166	0.744299	NA
ABHD17C	48.6248	0.0158417	0.0485906	0.326024	0.744406	0.873821
TECRL	0.254568	-0.197864	0.606995	-0.325973	0.744444	NA
LIN52	136.004	-0.012804	0.0392822	-0.325949	0.744463	0.873828
IFIT1B	4.40042	0.0752554	0.231054	0.325705	0.744648	NA
SYNGR3	2.25277	0.0602741	0.185094	0.325641	0.744696	NA
RP11-423C15.3	1.32086	-0.0638436	0.196129	-0.325518	0.744789	NA
BCL2L2	606.154	-0.0125763	0.0386405	-0.325469	0.744826	0.874193
LOC400743	0.163817	0.227681	0.700028	0.325245	0.744995	NA
CTNNA1	5280.94	0.00692481	0.0212931	0.325214	0.745019	0.874302
C9orf50	3.24962	-0.0457316	0.140673	-0.325092	0.745111	NA
LRRC37A3	85.6897	0.0154795	0.0476172	0.325083	0.745118	0.874302
LOC101930033	0.274471	0.15429	0.474663	0.325052	0.745142	NA
ZNF644	1751.47	0.0100147	0.0308106	0.325041	0.74515	0.874302
DHX40	834.369	0.00896175	0.0275725	0.325025	0.745162	0.874302
EID2B	44.3939	-0.0152147	0.0468134	-0.325008	0.745175	0.874302
SLC8A3	7.52973	0.0441067	0.135771	0.324862	0.745286	0.874371
LINC00924	9.44804	0.0343714	0.105861	0.324684	0.74542	0.874435
C5orf49	0.776387	0.0847122	0.260918	0.324669	0.745431	NA
SLC25A20	318.772	0.0138277	0.0425923	0.324654	0.745443	0.874435
ASTL	1.37305	-0.0693449	0.213665	-0.32455	0.745521	NA
PPT2-EGFL8	1.03156	0.0811672	0.25013	0.324501	0.745559	NA
BAALCOS	0.934395	0.0700878	0.215996	0.324487	0.74557	NA
MED4	523.295	0.00744207	0.0229405	0.324407	0.74563	0.874594
ANAPC1P1	2.91498	0.050925	0.156988	0.324388	0.745644	NA
SOCS4	1033.9	0.00985257	0.0303828	0.324281	0.745725	0.874645
CPSF4L	0.743779	-0.0845559	0.260804	-0.324212	0.745777	NA
LOC102724272	0.83752	-0.0911573	0.28131	-0.324046	0.745903	NA
ANKRA2	343.781	0.0103866	0.0320535	0.324038	0.745909	0.874801
TP73	3.35883	-0.0656113	0.202523	-0.32397	0.745961	NA
LOC102724030	0.270206	0.127908	0.394881	0.323916	0.746002	NA
CCDC88B	334.1	0.0223875	0.0691191	0.323898	0.746015	0.874866
DIRC1	0.153401	0.283769	0.876207	0.32386	0.746044	NA
NIT1	247.645	-0.00774216	0.0239184	-0.32369	0.746173	0.87499
ELMO2	616.14	0.00683555	0.0211277	0.323536	0.74629	0.875067
ZNF24	2204.18	0.0095468	0.0295164	0.32344	0.746362	0.875091
UBE2U	0.385493	-0.118574	0.366724	-0.323333	0.746443	NA
KCNK2	24.5592	-0.0609991	0.188679	-0.323296	0.746471	0.875105
LOC102724159	79.1869	0.0279149	0.0863467	0.323288	0.746477	0.875105
C4orf26	0.786882	0.077463	0.239617	0.323278	0.746485	NA
FAM163B	0.167454	-0.258404	0.799424	-0.323237	0.746516	NA
GATA1	1.34683	-0.0806735	0.249586	-0.323229	0.746522	NA
C9orf41	371.464	-0.0106328	0.0329058	-0.323129	0.746597	0.875186
LOC101926893	2.79643	-0.0522205	0.161818	-0.322711	0.746914	NA
ASCL1	0.245789	-0.17271	0.535198	-0.322703	0.74692	NA
LOC102723444	0.953878	-0.0706168	0.218875	-0.322636	0.746971	NA
HM13-AS1	0.80047	0.0819398	0.254106	0.322463	0.747102	NA
GOLGA6A	0.588658	0.0936618	0.290566	0.322342	0.747193	NA
RP11-60I3.5	4.34019	-0.0398425	0.123622	-0.322293	0.747231	NA
RASD1	10.5143	0.0406549	0.126151	0.322272	0.747246	0.875887
LOC101927635	1.87887	-0.0528684	0.164068	-0.322235	0.747275	NA
ASS1	408.741	0.0163229	0.0506816	0.322067	0.747402	0.876008
NRADDP	1.45176	0.0652215	0.20256	0.321986	0.747463	NA
LOC100506289	0.471768	0.122409	0.380322	0.321856	0.747562	NA
TRNAC5	0.169958	0.17875	0.555484	0.321791	0.747611	NA
ACY1	1.18672	-0.0673074	0.209195	-0.321744	0.747646	NA
S100A16	100.144	-0.020064	0.0623672	-0.321707	0.747674	0.876268
PENK	17.7879	0.0610084	0.189706	0.321595	0.747759	0.876307
SNORD88C	0.591054	-0.0942215	0.293195	-0.321362	0.747936	NA
LOC101928274	5.55778	-0.0341157	0.106258	-0.321063	0.748162	0.876719
PGCP1	0.171942	0.195501	0.608969	0.321036	0.748183	NA
LOC101928623	0.433079	-0.095821	0.298521	-0.320986	0.748221	NA
SNORA71A	8.50162	-0.0541212	0.168708	-0.320798	0.748364	0.876894
EDN2	0.170952	0.20987	0.654416	0.320698	0.748439	NA
CCNH	756.331	-0.00964101	0.0300653	-0.320669	0.748461	0.876949
SSSCA1-AS1	4.76058	-0.037016	0.11545	-0.320623	0.748496	NA
MIR612	337.33	0.0323573	0.100977	0.320443	0.748633	0.877045
YTHDF1	453.896	0.00671379	0.0209528	0.320425	0.748646	0.877045
RGS14	86.4673	-0.0208275	0.0650539	-0.320157	0.748849	0.877198
ZNF576	72.7064	-0.0116267	0.0363203	-0.320116	0.748881	0.877198
MIR921	1.08956	0.0772924	0.24148	0.320078	0.748909	NA
UBXN10-AS1	0.944924	-0.0794522	0.24828	-0.32001	0.74896	NA
PAGE2B	1.13018	0.0679244	0.21228	0.319976	0.748986	NA
KDM3A	1170.55	-0.00698522	0.0218484	-0.319713	0.749186	0.877442
SNORD20	6.48056	-0.0299571	0.0937023	-0.319705	0.749192	0.877442
NPPA-AS1	4.58534	0.0395241	0.123633	0.31969	0.749203	NA
COL4A2-AS2	31.5938	0.0766388	0.239811	0.31958	0.749286	0.877493
WSCD1	75.1523	0.0248507	0.0777926	0.319448	0.749386	0.877549
GNG10	3.36389	0.0538259	0.168645	0.319166	0.7496	NA
BAZ2B	2579.1	0.00897552	0.0281283	0.319093	0.749656	0.877805
LOC101927978	3.91728	0.0375664	0.117742	0.319058	0.749682	NA
JPH4	2.48385	-0.0541809	0.16987	-0.318955	0.749761	NA
RPS6KA5	159.99	-0.0127217	0.0398949	-0.31888	0.749817	0.877933
MIR6797	1.38634	-0.060749	0.190571	-0.318774	0.749898	NA
DISC2	0.445486	0.112891	0.354217	0.318707	0.749949	NA
LTN1	1747.72	-0.00827472	0.0259673	-0.318659	0.749985	0.878054
LOC100288123	0.121679	-0.289695	0.909245	-0.318611	0.750022	NA
FAM220A	234.312	-0.00732676	0.0229962	-0.318608	0.750024	0.878054
RP1L1	1.11639	-0.0723179	0.227014	-0.318562	0.750059	NA
KCTD21-AS1	8.43244	-0.0319492	0.10032	-0.318474	0.750126	0.878076
ANKRD40	499.898	-0.0131798	0.0413878	-0.318447	0.750146	0.878076
OSBPL1A	794.547	-0.00715892	0.0224885	-0.318337	0.75023	0.878096
ANKS1A	652.958	0.0102267	0.0321328	0.318265	0.750284	0.878096
MAPK11	82.3011	-0.0178232	0.0560209	-0.318153	0.750369	0.878096
LOC441528	9.19685	-0.0845328	0.265743	-0.3181	0.750409	0.878096
TACSTD2	27.4089	-0.0245191	0.077091	-0.318054	0.750444	0.878096
CPEB3	261.125	-0.0113833	0.0357995	-0.317973	0.750505	0.878096
SCGB3A2	19.069	0.0588456	0.185079	0.317949	0.750524	0.878096
KPTN	22.4605	0.0201317	0.0633352	0.31786	0.750591	0.878114
SNORD79	4.74637	-0.0326436	0.102702	-0.317849	0.750599	NA
GBP3	780.735	-0.0243171	0.0765298	-0.317747	0.750677	0.87814
TRNAM1	0.184013	-0.153482	0.483076	-0.317718	0.750699	NA
TESC	23.777	0.0289492	0.0911338	0.317656	0.750746	0.87814
ATAD3A	120.442	0.0131712	0.0414674	0.317627	0.750768	0.87814
LOC102724026	0.349691	-0.14271	0.449358	-0.317587	0.750798	NA
RP11-167H9.6	0.195739	-0.164076	0.516962	-0.317385	0.750952	NA
MIR2682	1.29363	-0.0715924	0.225681	-0.317228	0.75107	NA
C11orf31	444.433	0.0144967	0.0457061	0.317171	0.751114	0.878484
NAA60	144.168	-0.0158487	0.0499906	-0.317033	0.751219	0.878494
MRPL21	185.945	0.0133844	0.0422216	0.317004	0.751241	0.878494
PCDHGA10	126.477	-0.0120026	0.0378682	-0.316956	0.751277	0.878494
EPB41L2	2845.14	-0.00922215	0.0291091	-0.316813	0.751386	0.878561
RTN4RL2	1.47857	-0.0724437	0.228675	-0.316798	0.751397	NA
PPWD1	714.949	0.0102874	0.0324935	0.316599	0.751548	0.87869
PELI2	661.983	-0.0155548	0.0491413	-0.316531	0.751599	0.87869
MALAT1	247586	0.0128075	0.0404856	0.316348	0.751739	0.878792
LOC102723420	4.23116	0.0404539	0.12803	0.315972	0.752024	NA
FAM135B	17.8274	-0.046033	0.145742	-0.315853	0.752114	0.879096
ITGA6	1611.02	0.0195927	0.0620516	0.315748	0.752194	0.879096
CTBP1-AS	0.737348	-0.0877528	0.277921	-0.315747	0.752195	NA
MMP11	187.458	0.034945	0.1107	0.315672	0.752251	0.879096
NDUFAF7	363.975	0.0106727	0.0338108	0.315661	0.75226	0.879096
LOC102723880	11.4254	-0.0256388	0.0812247	-0.315653	0.752266	0.879096
NPIPB3	19.6494	-0.0376175	0.119214	-0.315545	0.752348	0.879096
TMEM234	107.775	0.0125146	0.0396623	0.315529	0.75236	0.879096
CHRNA2	0.160363	-0.32276	1.02337	-0.315391	0.752465	NA
KIF3C	146.367	-0.0120485	0.0382115	-0.315312	0.752525	0.879155
TGFBR3L	0.586455	-0.0990086	0.314071	-0.315242	0.752578	NA
LOC101927806	0.971278	-0.0840524	0.266629	-0.315241	0.752579	NA
PLAGL2	96.3912	-0.0188624	0.0598369	-0.315231	0.752586	0.879155
DNAH1	631.661	-0.0147413	0.0467843	-0.315091	0.752693	0.879155
WDFY2	383.537	0.0104139	0.0330513	0.315083	0.752699	0.879155
NOX3	0.147374	0.21567	0.684528	0.315064	0.752713	NA
DPM2	52.3325	-0.0190532	0.0604862	-0.315002	0.75276	0.879155
POP5	137.924	-0.00963905	0.0306069	-0.314931	0.752814	0.879155
CHRNE	20.149	-0.0384479	0.122107	-0.31487	0.75286	0.879155
LY9	54.8232	0.0293279	0.0931437	0.314868	0.752862	0.879155
FLJ20021	16.8454	0.0214813	0.0682269	0.31485	0.752875	0.879155
TMEM59	2546.96	0.0104268	0.033148	0.314554	0.7531	0.879328
LOC102723872	12.324	0.0442871	0.140809	0.314519	0.753127	0.879328
BAIAP2L2	2.30198	-0.0481156	0.153033	-0.314413	0.753207	NA
MIR339	0.974988	-0.0747087	0.237627	-0.314395	0.753221	NA
NPPC	1.3519	-0.0962568	0.30618	-0.31438	0.753233	NA
P2RY8	96.7414	0.0258912	0.0823955	0.314231	0.753346	0.879465
VPS37C	78.1036	0.0242116	0.0770549	0.314213	0.75336	0.879465
NKAPL	29.8072	0.0182349	0.0580433	0.314161	0.753399	0.879465
SCARNA20	3.3579	0.0426625	0.135856	0.314027	0.7535	NA
LOC100272217	13.2578	-0.023197	0.073883	-0.31397	0.753544	0.879574
HOXC5	0.229127	-0.159845	0.509111	-0.313969	0.753545	NA
LOC102723340	0.457937	-0.132257	0.421277	-0.313944	0.753564	NA
ZFX-AS1	0.585089	-0.0904969	0.28841	-0.313779	0.753689	NA
LOC100505736	0.106092	-0.304634	0.97113	-0.31369	0.753757	NA
LOC391722	0.546755	-0.0908361	0.289672	-0.313582	0.753838	NA
LINC00514	0.0730309	-0.465455	1.48516	-0.313405	0.753973	NA
NPHP4	81.3629	-0.0187322	0.0597723	-0.313392	0.753983	0.880026
KIAA0141	375.423	-0.0128057	0.0408927	-0.313155	0.754163	0.880176
SNORA51	3.91054	-0.0359981	0.114988	-0.31306	0.754235	NA
FAM26D	3.24648	0.0596511	0.190547	0.313052	0.754241	NA
DHX34	177.417	-0.0154324	0.0493005	-0.313026	0.754261	0.880229
ZNF25	1071.02	-0.0135195	0.0432212	-0.312799	0.754434	0.880371
NDUFS4	429.754	-0.0104665	0.0334795	-0.312625	0.754566	0.880432
SUGP1	131.093	0.0111534	0.0356801	0.312594	0.754589	0.880432
FXYD3	0.761213	-0.0962751	0.308014	-0.312567	0.754609	NA
CTXN2	0.500889	-0.108026	0.345655	-0.312527	0.75464	NA
ZNF772	285.284	-0.0104324	0.0333851	-0.312487	0.754671	0.88045
RP11-93B14.5	0.127911	0.256932	0.822349	0.312436	0.754709	NA
PHKA2-AS1	5.79102	-0.0304752	0.0975474	-0.312414	0.754726	0.88045
CA5A	0.566882	-0.0957082	0.306422	-0.312341	0.754782	NA
STRA6	39.3468	0.0390103	0.12491	0.312306	0.754808	0.88045
TEAD4	50.2267	0.0162389	0.0519978	0.312301	0.754812	0.88045
LOC101928109	0.389387	-0.108645	0.347889	-0.312296	0.754815	NA
RDH12	2.23098	0.0460787	0.147564	0.312263	0.754841	NA
BSCL2	12.0207	-0.0203028	0.0650645	-0.312042	0.755009	0.880609
LOC101927488	0.285338	-0.129791	0.415986	-0.312007	0.755035	NA
ADCK3	374.486	-0.0109638	0.0351422	-0.311985	0.755052	0.880609
DQX1	2.46454	-0.0448612	0.143796	-0.311977	0.755058	NA
LOC102723422	2.51061	-0.0517366	0.165867	-0.311917	0.755104	NA
C7orf34	0.461363	0.100875	0.323497	0.311828	0.755172	NA
ALOX12P2	2.54577	0.0475024	0.152356	0.311786	0.755203	NA
APOL5	0.371259	-0.108471	0.348076	-0.31163	0.755321	NA
TMEM220	185.152	0.0131638	0.0422419	0.311629	0.755323	0.880834
CCR4	38.1661	0.0324861	0.104257	0.311595	0.755348	0.880834
KIF23	142.708	-0.0131034	0.0420645	-0.311507	0.755415	0.880852
PILRB	9.00804	0.0419262	0.134697	0.311264	0.7556	0.881007
BBIP1	230.909	0.012683	0.0407721	0.31107	0.755747	0.881064
RPL8	3830.19	-0.0120221	0.0386484	-0.311063	0.755752	0.881064
TRNAY2	0.11092	0.263783	0.848017	0.311059	0.755756	NA
CNTN6	6.63278	0.0418593	0.134624	0.310936	0.755849	0.881108
NDUFS1	1298.55	0.00655377	0.0210815	0.310878	0.755893	0.881108
ZBTB42	32.8928	0.0229627	0.0739147	0.310664	0.756056	0.881237
LOC101928838	4.87865	-0.0306973	0.0989095	-0.310357	0.756289	NA
FAM13A	763.433	0.0098366	0.0317184	0.310123	0.756467	0.881589
NME4	353.578	-0.0122244	0.0394261	-0.310059	0.756516	0.881589
LOC101927339	0.454085	-0.103193	0.332832	-0.310046	0.756526	NA
MEF2BNB	33.9769	0.0145919	0.0470708	0.31	0.756561	0.881589
SYN2	1.64686	-0.0600069	0.193587	-0.309975	0.75658	NA
PEX12	84.6575	-0.0104469	0.033708	-0.309924	0.756619	0.881589
SPNS2	73.9206	-0.0306751	0.0990159	-0.3098	0.756713	0.881589
C16orf91	65.3722	0.0128422	0.0414608	0.309743	0.756757	0.881589
ZNF550	188.905	0.00983568	0.0317561	0.309726	0.756769	0.881589
SLC44A1	2360.36	0.00785434	0.0253593	0.309722	0.756772	0.881589
VGLL3	1078.5	-0.0213507	0.069022	-0.309331	0.75707	0.881824
ACOT1	31.9181	0.0305681	0.0988433	0.309259	0.757125	0.881824
SNORA37	21.4355	0.023429	0.07576	0.309252	0.75713	0.881824
LOC643327	2.50196	-0.0480481	0.155458	-0.309075	0.757264	NA
C6	2.5047	0.0564811	0.182746	0.309069	0.757269	NA
TMEM9B-AS1	26.9145	-0.0217145	0.0702715	-0.309008	0.757315	0.881961
SH3GL2	1.42578	-0.0647278	0.209488	-0.308981	0.757336	NA
HIST2H3D	47.3405	-0.0265221	0.0858427	-0.308962	0.757351	0.881961
MIR4731	2.48879	0.0673231	0.21798	0.30885	0.757436	NA
TSC1	650.012	-0.011145	0.0360864	-0.308841	0.757442	0.882008
TRNAL2	3.4025	0.0502698	0.162828	0.308731	0.757526	NA
ZFYVE1	236.98	-0.0107115	0.0346974	-0.308713	0.75754	0.882061
UPK1A	0.286847	0.121073	0.392304	0.30862	0.75761	NA
LRRC16B	7.4337	0.0376627	0.122036	0.308619	0.757611	0.882083
TCEANC2	149.748	0.00711266	0.023052	0.308549	0.757665	0.882085
ATF2	1515.77	0.00869634	0.0281964	0.308421	0.757762	0.882128
LOC102724974	1.63124	-0.0566744	0.18376	-0.308415	0.757766	NA
LOC102724967	33.7609	0.0171419	0.0555898	0.308365	0.757805	0.882128
HTR2C	0.177472	-0.189607	0.614931	-0.308339	0.757825	NA
RNA5S9	3.3793	0.0946528	0.307009	0.308306	0.75785	NA
LOC100129520	0.107857	-0.31791	1.03118	-0.308298	0.757855	NA
MIR3960	0.335016	0.119386	0.3874	0.308172	0.757952	NA
GADD45A	487.863	-0.0200311	0.0650222	-0.308065	0.758033	0.882333
CIDECP	43.7288	0.0128522	0.0417427	0.307891	0.758166	0.882367
LOC101060494	6.04323	-0.0329828	0.107125	-0.30789	0.758166	0.882367
LOC101928553	0.232193	-0.148426	0.482202	-0.307808	0.758229	NA
LOC102723874	1.69342	-0.0574864	0.186858	-0.307648	0.75835	NA
FAM110A	22.0557	-0.0304004	0.0988259	-0.307616	0.758375	0.88255
NUTM2F	0.165491	-0.221597	0.720396	-0.307605	0.758383	NA
TMED10P1	0.787795	0.0788439	0.256334	0.307583	0.758399	NA
LOC100128364	0.277738	0.179835	0.58475	0.307541	0.758432	NA
LOC101930098	0.143596	-0.202157	0.657669	-0.307384	0.758551	NA
LOC100130872	8.02986	0.0387537	0.126095	0.307338	0.758586	0.882735
TRNAL23	0.80112	-0.0773245	0.25169	-0.307222	0.758675	NA
PEX11B	198.046	0.00923303	0.0300581	0.307173	0.758712	0.882822
LOC101929544	0.285087	-0.113645	0.370013	-0.307138	0.758739	NA
NOX1	0.166104	-0.172719	0.562484	-0.307064	0.758794	NA
SNAPC5	129.016	0.0141676	0.0461474	0.307008	0.758838	0.882907
BEAN1	27.033	0.0373408	0.121708	0.306807	0.75899	0.88301
SNORD16	7.92558	-0.0258691	0.0843378	-0.306732	0.759048	0.88301
DUS3L	150.611	-0.0117576	0.0383376	-0.306687	0.759081	0.88301
CGGBP1	1904.94	0.00932403	0.0304095	0.306615	0.759136	0.883013
GSPT2	150.454	-0.0097035	0.0316561	-0.306529	0.759202	0.88303
RHD	0.602706	0.109778	0.358207	0.306467	0.759249	NA
MIR6129	1.29797	-0.0630508	0.205856	-0.306286	0.759387	NA
LOC101929298	0.404562	-0.124879	0.407944	-0.306118	0.759515	NA
MSH6	849.219	0.00744981	0.0243456	0.306003	0.759603	0.883435
ZBTB14	371.265	-0.00671796	0.0219589	-0.305933	0.759656	0.883436
KIN	352.274	0.00749293	0.0245203	0.305581	0.759924	0.883688
PCBP2-OT1	3.9361	0.0413441	0.135353	0.305454	0.76002	NA
ATP5O	733.455	-0.0110657	0.0362358	-0.305381	0.760076	0.883804
EMID1	11.3106	-0.0392236	0.128484	-0.30528	0.760153	0.883818
CHMP1A	341.934	-0.0154287	0.0505478	-0.305229	0.760192	0.883818
FGFR1OP	335.746	-0.00769545	0.0252237	-0.305088	0.760299	0.883871
TLK1	1091.64	0.0091905	0.0301309	0.305019	0.760352	0.883871
PPIG	1434.93	-0.0101826	0.0333893	-0.304965	0.760393	0.883871
MTERF	236.941	0.00934664	0.0306629	0.304819	0.760504	0.883896
ZNF410	596.601	0.00786444	0.0258019	0.304801	0.760518	0.883896
LOC390877	0.0625457	-0.452984	1.48618	-0.304797	0.760521	NA
PKP2	13.9947	0.0391645	0.128526	0.30472	0.76058	0.883907
SNORA45	15.3463	0.0241466	0.0792643	0.304634	0.760645	0.883923
PSKH2	0.10604	-0.337774	1.1089	-0.304604	0.760668	NA
BCAS2	415.45	0.0105498	0.0346596	0.304384	0.760835	0.884084
LOC100506274	0.379307	0.0963844	0.316707	0.304333	0.760874	NA
TBC1D2B	1572.99	-0.00787437	0.0258871	-0.304181	0.76099	0.884183
LOC642366	0.200914	-0.211682	0.696006	-0.304138	0.761023	NA
CFHR5	0.106739	0.275789	0.90691	0.304097	0.761054	NA
LOC101929014	0.638613	-0.132623	0.436131	-0.30409	0.761059	NA
CHORDC1	772.135	0.0142767	0.0469505	0.304081	0.761067	0.884183
RP11-661P17.1	0.460916	-0.0994675	0.327137	-0.304055	0.761086	NA
POLD4	289.265	-0.0183426	0.0603278	-0.304049	0.761091	0.884183
UCP3	21.6293	0.0180439	0.0593551	0.303999	0.761128	0.884183
LOC101927094	2.56641	0.0434626	0.143057	0.303813	0.761271	NA
TRNAN5-2	3.17689	-0.0551318	0.181562	-0.303652	0.761393	NA
SASH1	1066.06	-0.0101237	0.0333584	-0.303482	0.761522	0.88458
LOC101929115	71.0535	-0.0164574	0.0543296	-0.302918	0.761952	0.885019
MIR1296	14.4522	-0.022443	0.0741133	-0.302821	0.762027	0.885045
LOC102724422	2.26916	-0.0543327	0.179443	-0.302786	0.762053	NA
PADI2	48.7105	-0.0331943	0.109645	-0.302742	0.762086	0.885054
HNRNPA2B1	3610.18	0.00865257	0.0285895	0.302648	0.762158	0.885077
LOC101928987	0.403272	-0.0990785	0.327443	-0.302582	0.762208	NA
ILDR1	2.06008	-0.0563132	0.186158	-0.302502	0.76227	NA
RNF5	234.996	0.0117318	0.0387873	0.302464	0.762298	0.885179
FXN	91.0198	0.00943348	0.0311992	0.302363	0.762376	0.885208
GPRC5D	0.896391	-0.0705835	0.233445	-0.302357	0.76238	NA
IFITM4P	4.99824	0.0316271	0.104636	0.302258	0.762456	NA
NUDT18	86.1629	0.0151971	0.0502914	0.302181	0.762514	0.885309
PATL2	40.9335	0.0234002	0.0774714	0.30205	0.762614	0.885365
TRNAV29	1.06652	0.0796083	0.263591	0.302015	0.762641	NA
PROC	4.10309	0.0398125	0.131827	0.302004	0.762649	NA
EPX	0.441179	-0.173783	0.575752	-0.301837	0.762776	NA
SNORA4	27.6828	0.0150742	0.0499736	0.301644	0.762924	0.885606
LOC102724084	0.708264	-0.114491	0.379582	-0.301623	0.762939	NA
DFFB	92.1044	-0.00977958	0.0324239	-0.301616	0.762945	0.885606
LOC102723493	0.934855	-0.0677481	0.224649	-0.301573	0.762978	NA
CCDC144B	670.19	0.0229681	0.0761611	0.301573	0.762978	0.885606
TRNAK3	0.257489	0.115131	0.382015	0.301378	0.763126	NA
RP3-476K8.3	24.7797	-0.0196987	0.0653819	-0.301287	0.763195	0.885798
OR2L1P	0.801581	-0.0806701	0.267765	-0.301272	0.763207	NA
FLAD1	191.486	-0.011774	0.0391417	-0.300804	0.763564	0.886165
MIR4324	0.77848	-0.0701321	0.233167	-0.30078	0.763582	NA
BIN1	306.891	-0.0141052	0.0469123	-0.300672	0.763664	0.886192
STMN2	20.2404	0.0636996	0.211892	0.300623	0.763702	0.886192
ACAA1	436.619	0.009808	0.0326315	0.300569	0.763743	0.886192
LOC100127974	1.82092	-0.0468771	0.156062	-0.300376	0.76389	NA
HGSNAT	761.015	-0.0101805	0.0338984	-0.300324	0.76393	0.886348
KHDC1L	0.531177	-0.0972637	0.324089	-0.300114	0.76409	NA
S100A2	9.09935	-0.0243937	0.0812849	-0.300101	0.7641	0.886436
VPS13B	3724.61	-0.00734368	0.0244718	-0.300088	0.76411	0.886436
TP53RK	302.174	0.00651167	0.021708	0.299967	0.764202	0.886483
C1QTNF9B	0.236439	-0.135937	0.453672	-0.299637	0.764454	NA
OR52E8	0.1007	0.353453	1.17978	0.299591	0.764489	NA
C4orf27	224.8	0.0114638	0.0382736	0.299521	0.764542	0.886817
LOC102723867	9.68081	0.0257905	0.0861315	0.299431	0.764611	0.886836
TRNAL1	2.46529	0.0537526	0.179521	0.299422	0.764618	NA
MIR1254-1	10.3622	-0.0269007	0.0898757	-0.29931	0.764703	0.886854
TIE1	167.343	0.0255169	0.0852625	0.299275	0.76473	0.886854
SNORD114-18	1.34685	-0.0567317	0.189658	-0.299127	0.764844	NA
ASCL5	0.152203	-0.230568	0.770947	-0.299071	0.764886	NA
SLC16A7	939.692	0.0163557	0.0546906	0.299058	0.764896	0.886985
C1orf168	0.129921	0.270929	0.906476	0.298881	0.765031	NA
VSTM2A	0.105482	-0.4395	1.4708	-0.298817	0.765079	NA
DNAJB4	1022.67	0.0208096	0.0696564	0.298747	0.765133	0.8872
TUBA1B	7222.74	0.01194	0.0399811	0.298641	0.765214	0.887233
ZCCHC8	323.835	0.0079976	0.0267924	0.298502	0.76532	0.887296
KREMEN2	0.155947	-0.219205	0.734362	-0.298497	0.765324	NA
CD83	1277.35	0.0271139	0.0908591	0.298417	0.765385	0.887311
GNAO1	32.112	-0.0342184	0.114737	-0.298232	0.765526	0.88736
KATNBL1	535.416	0.00746407	0.0250304	0.2982	0.765551	0.88736
GBAP1	26.2363	0.0171761	0.0576088	0.298151	0.765588	0.88736
ARHGAP17	448.661	-0.014407	0.0483313	-0.298088	0.765636	0.88736
CDIPT-AS1	0.375026	0.111574	0.374411	0.297998	0.765704	NA
TYK2	753.61	0.0122932	0.041258	0.297958	0.765735	0.887414
LOC102724862	0.568298	0.255514	0.85764	0.297927	0.765759	NA
TOP1P1	26.2369	-0.0201785	0.0677769	-0.29772	0.765917	0.887565
ZSCAN32	193.968	-0.00621444	0.0208803	-0.297623	0.765991	0.88759
EFNA3	3.77421	0.0376812	0.126609	0.29762	0.765993	NA
CELF2-AS2	0.197428	-0.19841	0.667034	-0.297451	0.766122	NA
LOC101926956	5.88275	-0.0433565	0.145783	-0.297404	0.766158	0.887676
SNORD95	6.78803	0.0309156	0.103957	0.297389	0.766169	0.887676
C15orf52	368.186	-0.0180984	0.0608792	-0.297283	0.76625	0.887709
LOC102724843	0.263104	0.181005	0.609136	0.29715	0.766352	NA
LOC101929004	2.97098	-0.0423366	0.142476	-0.297148	0.766353	NA
PRLHR	0.102135	-0.311102	1.0471	-0.297109	0.766383	NA
STAP2	12.1552	-0.0309281	0.1041	-0.2971	0.76639	0.887749
MIR586	1.4904	-0.0570621	0.192066	-0.297096	0.766394	NA
GDAP2	1090.44	-0.00680984	0.0229321	-0.296957	0.766499	0.887749
RP11-43N5.1	0.185988	-0.169091	0.569453	-0.296936	0.766515	NA
LOC102723817	5.95273	0.0440868	0.148477	0.296927	0.766522	0.887749
HMHA1	744.902	0.0211041	0.0710818	0.296899	0.766543	0.887749
LARP1	1683.26	-0.0101485	0.034182	-0.296896	0.766546	0.887749
SLC51B	0.227268	-0.159458	0.537535	-0.296646	0.766737	NA
LOC102723336	2.12489	0.0460581	0.155269	0.296633	0.766746	NA
U2AF2	517.223	-0.00839777	0.0283174	-0.296559	0.766803	0.887942
TFIP11	533.323	0.00729496	0.0246014	0.296526	0.766829	0.887942
SMU1	1259.41	0.00517033	0.0174394	0.296474	0.766868	0.887942
ZNHIT1	340.721	-0.0122304	0.0412707	-0.296346	0.766966	0.887995
ZNF169	105.979	-0.00976387	0.0329741	-0.296107	0.767148	0.888145
FLJ45872	0.387055	-0.121683	0.410975	-0.296085	0.767166	NA
RP11-482D24.2	0.241637	-0.131877	0.445505	-0.296017	0.767217	NA
EPS8L3	0.0618598	-0.520289	1.75845	-0.295879	0.767323	NA
CLIC6	78.2579	0.0184557	0.062381	0.295854	0.767341	0.888308
SDF4	646.78	-0.0155469	0.0525719	-0.295727	0.767438	0.88836
NDUFB4	508.454	0.00984561	0.0333056	0.295614	0.767525	0.8884
LOC100506411	1.28654	0.0613855	0.207657	0.29561	0.767528	NA
MOCS3	112.868	-0.00760646	0.025742	-0.295489	0.767621	0.888446
TGFBR1	4785.31	0.00941271	0.0318616	0.295425	0.767669	0.888446
MAML2	1154.92	-0.00886993	0.0300418	-0.295253	0.767801	0.888481
SAC3D1	32.594	0.0150616	0.051013	0.295249	0.767803	0.888481
DENND3	753.097	-0.0136566	0.0462816	-0.295076	0.767936	0.888574
LOC101929447	1.55837	0.0650404	0.220487	0.294986	0.768005	NA
LINC00923	2.90406	-0.0556468	0.188757	-0.294806	0.768142	NA
TMF1	2070.01	0.00668793	0.0226885	0.294772	0.768168	0.888757
TAF7	795.665	-0.00803182	0.0272518	-0.294726	0.768203	0.888757
RPS2P32	7.73573	0.0255033	0.0865506	0.294663	0.768251	0.888757
HRASLS5	7.36788	-0.030513	0.103603	-0.294518	0.768362	0.888825
FAM114A2	567.999	0.00728412	0.0247454	0.294363	0.768481	0.888893
ABT1	224.632	-0.00929627	0.0315872	-0.294305	0.768525	0.888893
TMEM255B	85.6296	-0.0143742	0.0488547	-0.294224	0.768587	0.888904
CHRDL1	80.6812	0.0396278	0.134744	0.294098	0.768683	0.888954
EXOSC10	906.797	-0.00440517	0.014983	-0.294011	0.76875	0.888971
MIR4518	1.05741	0.0737319	0.250809	0.293976	0.768776	NA
LINC00597	110.605	0.0187589	0.0638253	0.29391	0.768827	0.889
LOC728715	8.78946	-0.0318091	0.108273	-0.293786	0.768922	0.889033
CXCL9	207.331	0.0359972	0.122557	0.293717	0.768974	0.889033
PIGS	247.077	0.00942776	0.0321091	0.293616	0.769051	0.889033
NHLRC4	13.1021	-0.0282073	0.0960742	-0.293599	0.769064	0.889033
KCNA3	292.453	-0.0254824	0.0868173	-0.293518	0.769127	0.889045
TREML5P	0.0914756	0.307703	1.04851	0.293466	0.769166	NA
PRSS30P	3.62773	0.0477995	0.162937	0.293362	0.769245	NA
GJD4	0.177752	-0.190069	0.647963	-0.293332	0.769268	NA
FOXQ1	0.225761	0.170176	0.580178	0.293317	0.76928	NA
MIR941-3	0.817121	-0.0724702	0.247194	-0.293171	0.769391	NA
SNORD124	1.09558	0.0649277	0.221569	0.293036	0.769494	NA
ZBTB49	112.912	-0.00806701	0.0275487	-0.292828	0.769654	0.889594
LOC101929759	4.45095	-0.0406402	0.138918	-0.292547	0.769868	NA
SIDT1	89.5468	0.020642	0.070561	0.292541	0.769873	0.889765
C4BPA	2.2376	0.0889827	0.304204	0.29251	0.769897	NA
SNX11	137.346	0.0164226	0.0561499	0.292478	0.769921	0.889765
LSM5	239.619	0.00913027	0.031223	0.292422	0.769964	0.889765
RPS10P7	9.66191	-0.0246486	0.084314	-0.292343	0.770025	0.889765
RPRD1B	266.734	0.00882573	0.0301949	0.292292	0.770063	0.889765
TYRP1	9.88581	-0.0407959	0.139647	-0.292136	0.770183	0.889843
ATG5	685.59	0.00685736	0.0234855	0.291983	0.770299	0.889917
SNORD114-28	1.84156	-0.0491724	0.168492	-0.291837	0.770411	NA
RARS2	743.256	0.00595309	0.0204026	0.291781	0.770454	0.889948
ROBO3	35.5715	-0.020931	0.0717394	-0.291764	0.770467	0.889948
MIR6843	1.08967	0.0694265	0.237968	0.291747	0.77048	NA
LOC100133985	0.819131	0.0728709	0.249842	0.291668	0.770541	NA
LOC102723665	5.4969	-0.027932	0.095788	-0.291602	0.770591	0.889948
FBXO39	3.8614	0.0364977	0.12521	0.291492	0.770675	NA
CNTLN	710.743	0.009262	0.0317909	0.291341	0.770791	0.889948
TMEM158	6.70777	0.0358679	0.123121	0.291322	0.770805	0.889948
SIAH2	276.163	-0.00676321	0.023216	-0.291317	0.770809	0.889948
AGMO	6.64204	-0.0320067	0.109885	-0.291274	0.770841	0.889948
FOCAD	676.731	-0.00811061	0.027847	-0.291256	0.770855	0.889948
ANKRD18DP	18.002	-0.0285137	0.0979122	-0.291217	0.770885	0.889948
KIAA0753	326.069	-0.00683349	0.0234779	-0.29106	0.771005	0.889948
KCNJ14	9.60598	0.0282538	0.0970815	0.291031	0.771027	0.889948
CD276	510.467	0.0198776	0.0683373	0.290875	0.771147	0.889948
NFKBIE	232.452	0.020889	0.071839	0.290776	0.771223	0.889948
IDO1	41.9027	0.0326146	0.112173	0.290752	0.771241	0.889948
SLC25A6	1592.41	-0.0111318	0.0382866	-0.29075	0.771242	0.889948
TMEM11	39.6093	0.0159609	0.0549015	0.290718	0.771267	0.889948
USP6NL-IT1	37.9087	0.0153608	0.052845	0.290676	0.771299	0.889948
PCDH8	0.218844	-0.260331	0.895625	-0.29067	0.771304	NA
STAG3L4	152.206	-0.00794825	0.0273545	-0.290564	0.771385	0.889948
PIWIL3	0.270696	0.127279	0.438041	0.290564	0.771385	NA
PHB2	978.482	-0.00871901	0.0300117	-0.290521	0.771418	0.889948
HSD17B7	87.8032	-0.00895744	0.0308362	-0.290485	0.771445	0.889948
HPYR1	0.244649	0.152415	0.524712	0.290474	0.771453	NA
RAB14	1249.32	-0.00798048	0.0274761	-0.290452	0.771471	0.889948
ZNF189	619.013	-0.00742596	0.0255676	-0.290444	0.771476	0.889948
S100A3	14.8616	0.0249623	0.0860096	0.290227	0.771642	0.890073
MIR4645	0.77953	0.0866061	0.298469	0.290168	0.771688	NA
LOC101927393	9.2337	0.0234455	0.0808003	0.290166	0.771689	0.890073
LOC101927168	0.160121	0.210199	0.724665	0.290064	0.771767	NA
TAF3	150.433	-0.00989964	0.0341347	-0.290017	0.771804	0.890144
FOSL2	1351.35	0.0190879	0.0658545	0.289849	0.771932	0.890232
ZNF581	38.9563	-0.0225775	0.0779603	-0.289603	0.77212	0.890299
RINT1	310.007	0.00679438	0.0234656	0.289546	0.772163	0.890299
UVRAG	625.126	0.00535134	0.018486	0.28948	0.772214	0.890299
VNN3	19.156	-0.0446485	0.154311	-0.289341	0.77232	0.890299
LOC102724326	0.972087	-0.067814	0.234376	-0.289339	0.772322	NA
RASL10A	17.8144	0.026561	0.0918121	0.289298	0.772354	0.890299
MIR505	5.1396	-0.0313275	0.108314	-0.28923	0.772405	0.890299
THAP8	11.313	-0.025287	0.087439	-0.289196	0.772432	0.890299
ZNF33A	1618.33	-0.00928947	0.0321268	-0.28915	0.772466	0.890299
KXD1	343.972	0.0114776	0.0396968	0.289131	0.772481	0.890299
C12orf29	327.243	-0.01584	0.0547928	-0.28909	0.772513	0.890299
MARK2P9	0.652639	0.0840579	0.290923	0.288935	0.772631	NA
PXK	276.044	0.00859314	0.0297416	0.288926	0.772638	0.890383
ZNF99	22.1385	-0.0242887	0.0841245	-0.288723	0.772793	0.890501
RP11-64D24.4	0.396804	-0.111095	0.384895	-0.288636	0.77286	NA
LOC102724037	38.0615	0.0136415	0.0472846	0.288498	0.772966	0.890621
LHPP	33.9229	0.0203517	0.0705552	0.288451	0.773002	0.890621
LOC101927773	1.44037	-0.0514583	0.178422	-0.288407	0.773035	NA
VARS	371.215	-0.0126732	0.0439661	-0.288248	0.773157	0.890707
THAP6	326.314	-0.00808759	0.0280618	-0.288206	0.773189	0.890707
ZMIZ2	279.473	-0.018078	0.0627386	-0.288148	0.773233	0.890707
DNAI1	0.478203	-0.101231	0.351426	-0.288059	0.773302	NA
SALL1	7.67924	-0.0394368	0.136933	-0.288	0.773346	0.890777
DAD1	997.347	0.0106386	0.0369553	0.287878	0.77344	0.890825
CASC9	1.14567	0.0938892	0.326162	0.28786	0.773454	NA
DSCAM	9.08535	-0.0378724	0.131645	-0.287686	0.773587	0.890934
RHEBL1	15.1763	0.0225831	0.0785204	0.287609	0.773646	0.890942
LOC101926894	4.42502	-0.0331986	0.115451	-0.287557	0.773686	NA
FAAH2	18.0423	-0.0253819	0.0883013	-0.287446	0.773771	0.890976
ZSCAN29	340.147	0.00558975	0.0194504	0.287385	0.773818	0.890976
2024-09-09	963.8	0.0152701	0.053149	0.287308	0.773877	0.890976
MSH2	314.226	-0.00822015	0.028617	-0.287247	0.773923	0.890976
POPDC2	93.0738	-0.0169505	0.0590143	-0.287228	0.773938	0.890976
FENDRR	0.825654	0.0933222	0.324917	0.287219	0.773945	NA
NUTM2G	0.20774	0.172063	0.599098	0.287204	0.773956	NA
CHST2	108.091	-0.0241439	0.0841518	-0.286909	0.774182	0.891149
NFYB	848.938	-0.0152577	0.0531821	-0.286895	0.774193	0.891149
BRICD5	32.1448	-0.0171903	0.059949	-0.286748	0.774305	0.891159
MSC	177.924	-0.0180904	0.0630882	-0.286747	0.774306	0.891159
SAFB2	517.43	-0.00855419	0.0298541	-0.286533	0.77447	0.891228
TRMT10C	221.132	0.00840664	0.0293393	0.286531	0.774471	0.891228
MIR6804	0.32102	-0.1003	0.350153	-0.286446	0.774537	NA
SNORD116-11	4.11636	-0.0382426	0.133518	-0.286423	0.774554	NA
BRINP1	112.67	-0.0277886	0.0970291	-0.286395	0.774576	0.891248
GSPT1	1865.72	-0.0051853	0.0181069	-0.286372	0.774593	0.891248
CHGB	4.33875	0.273677	0.95579	0.286336	0.774621	NA
C15orf53	3.55274	0.0415738	0.145204	0.286313	0.774638	NA
LOC101926943	0.830449	-0.0977198	0.341457	-0.286185	0.774737	NA
OOEP	0.740045	0.0800977	0.279954	0.28611	0.774794	NA
LHCGR	1.12664	-0.0852408	0.297993	-0.286049	0.77484	NA
COL7A1	176.114	-0.0220031	0.0769326	-0.286005	0.774875	0.891503
KITLG	497.101	0.0182356	0.0637729	0.285946	0.774919	0.891503
LOC729966	0.129614	-0.18219	0.637272	-0.28589	0.774962	NA
FLJ37035	11.3081	-0.0193549	0.067706	-0.285867	0.77498	0.891512
DUPD1	0.205119	0.169878	0.594324	0.285834	0.775005	NA
LOC102724196	0.929097	-0.0738354	0.258459	-0.285675	0.775127	NA
TBC1D5	1714.49	-0.00403584	0.0141282	-0.28566	0.775139	0.8916
PC	223.314	-0.0172183	0.0602818	-0.285631	0.775161	0.8916
TBX4	1.15262	-0.0641503	0.224632	-0.28558	0.7752	NA
C2CD4B	5.55891	-0.041827	0.146505	-0.285498	0.775263	0.891624
LINC-PINT	880.446	0.00915051	0.0320546	0.285467	0.775287	0.891624
LHX1	0.138789	-0.370817	1.29903	-0.285457	0.775294	NA
KRT42P	2.10403	-0.0533621	0.187012	-0.28534	0.775384	NA
SVOPL	0.608653	-0.0818732	0.28721	-0.285064	0.775595	NA
LOC401286	0.447499	0.102501	0.359597	0.285044	0.77561	NA
LOC101927042	0.281593	0.124104	0.435426	0.285018	0.775631	NA
MIR2116	6.57699	0.0319549	0.11216	0.284905	0.775717	0.891987
SLC25A21	5.21438	0.034206	0.120079	0.284863	0.775749	0.891987
SLC25A11	334.499	-0.00953981	0.0334982	-0.284786	0.775808	0.891987
LOC101060038	6.20397	-0.0446939	0.156941	-0.284781	0.775812	0.891987
LOC102724273	0.698483	-0.0784024	0.275329	-0.284759	0.775829	NA
SLC5A10	0.32787	-0.124608	0.437721	-0.284674	0.775894	NA
SAP25	17.4902	0.0296998	0.104365	0.284576	0.775969	0.892108
SLC13A3	26.3053	-0.0184453	0.0648832	-0.284284	0.776193	0.892269
PCDHA2	2.91766	0.0427689	0.15047	0.284235	0.77623	NA
GPR108	377.472	0.0113336	0.039884	0.284165	0.776284	0.892269
RP11-372E1.6	0.216017	0.13971	0.491954	0.28399	0.776418	NA
CTU1	31.5015	0.0169751	0.059778	0.283968	0.776435	0.892269
STX16-NPEPL1	9.5353	0.0260778	0.0918435	0.283938	0.776458	0.892269
FAM35DP	11.0726	-0.0221006	0.0778397	-0.283925	0.776468	0.892269
HSD52	4.01511	-0.061945	0.218177	-0.283921	0.776471	NA
LY6E	215.922	0.0249849	0.0880203	0.283854	0.776522	0.892269
TCL1A	9.55542	0.053892	0.189879	0.283822	0.776547	0.892269
LINC00865	43.3621	0.0215138	0.0758104	0.283784	0.776576	0.892269
RFESD	21.9274	0.0148426	0.0523049	0.283771	0.776586	0.892269
HHIPL1	135.756	0.0145553	0.0513036	0.283709	0.776633	0.892269
C16orf11	0.10391	-0.436252	1.53799	-0.283652	0.776677	NA
DLL3	0.392789	-0.122164	0.430775	-0.28359	0.776724	NA
LOC102723436	0.124833	-0.220008	0.776274	-0.283415	0.776859	NA
ORC3	457.813	-0.00710499	0.0250699	-0.283407	0.776865	0.892474
LOC101928842	2.83526	0.0447707	0.15801	0.283341	0.776916	NA
ARMC8	982.597	0.00522622	0.0184552	0.283183	0.777036	0.892545
FGGY	212.69	0.00920038	0.0324925	0.283154	0.777059	0.892545
MYB	14.9522	0.0323535	0.114287	0.28309	0.777108	0.892545
LOC102724187	10.7114	0.0305877	0.108063	0.283054	0.777136	0.892545
RP4-565E6.1	1.84594	0.0802358	0.283522	0.282997	0.777179	NA
FAHD2A	191.162	-0.00678943	0.0240317	-0.28252	0.777545	0.892955
KCNK12	0.295823	0.124911	0.442199	0.282478	0.777577	NA
KCNQ1	125.352	0.021344	0.0756099	0.282291	0.77772	0.893068
MFSD7	173.991	0.0215604	0.076404	0.282189	0.777798	0.893068
LINC01125	26.0023	-0.0166241	0.0589119	-0.282185	0.777802	0.893068
CHRNA1	53.5181	0.0446936	0.158478	0.282017	0.777931	0.893112
LOC101929465	1.01586	0.065687	0.232935	0.281997	0.777946	NA
ARID3C	0.383878	-0.092979	0.329742	-0.281975	0.777963	NA
T	0.119117	-0.296953	1.05314	-0.281968	0.777968	NA
ZNF648	0.156733	0.185903	0.659375	0.281939	0.777991	NA
TAS2R10	31.5512	-0.0196707	0.0697838	-0.28188	0.778035	0.893112
STRADB	323.283	-0.00906774	0.0321692	-0.281876	0.778038	0.893112
GNA12	438.688	0.0148416	0.0526558	0.281862	0.77805	0.893112
EFNB3	1.30604	0.069096	0.245231	0.281759	0.778128	NA
LOC100507599	24.4889	0.017097	0.0607303	0.281522	0.77831	0.89335
EID1	3384.54	-0.013543	0.0481415	-0.281316	0.778468	0.893472
TNXA	0.491742	-0.0990886	0.352241	-0.281309	0.778473	NA
CLRN1-AS1	0.120467	-0.206855	0.735668	-0.281181	0.778572	NA
JAK2	3292.27	-0.013399	0.0476575	-0.281152	0.778594	0.893507
ATP5A1	3261.78	0.00773032	0.0274965	0.281139	0.778604	0.893507
GSX2	0.214004	-0.16389	0.583412	-0.280917	0.778774	NA
PPIC	726.583	0.0127453	0.0454098	0.280674	0.778961	0.893842
LOC101928660	3.7386	-0.0368135	0.131233	-0.280521	0.779078	NA
COPS6	420.051	0.00680299	0.0242518	0.280515	0.779083	0.893842
ALG14	106.321	-0.0096841	0.0345229	-0.280512	0.779085	0.893842
HSD17B12	1459.44	-0.012129	0.0432428	-0.280485	0.779105	0.893842
TAT	0.165482	0.163408	0.582863	0.280355	0.779205	NA
LOC101929555	2.38634	0.0453965	0.161949	0.280313	0.779237	NA
SCOC	582.147	0.0100151	0.0357285	0.28031	0.77924	0.893936
MIR4632	1.06615	0.0711497	0.254057	0.280054	0.779436	NA
AC008697.1	0.621529	0.0783916	0.279929	0.280041	0.779446	NA
DACT2	1.82831	-0.0632594	0.225904	-0.280028	0.779456	NA
CDKN2B	180.497	0.0111543	0.0398337	0.280022	0.779461	0.894112
INHBE	0.149934	-0.212477	0.758829	-0.280006	0.779473	NA
TDRD3	988.46	-0.0234229	0.083676	-0.279924	0.779536	0.894112
PCDHA3	11.7965	-0.0287686	0.10278	-0.279904	0.779551	0.894112
LOC102724003	1.65523	0.0493438	0.176491	0.279583	0.779797	NA
LOC101928906	0.528684	0.0900487	0.322091	0.279575	0.779804	NA
PET117	15.1986	-0.0167968	0.0600962	-0.279498	0.779863	0.894309
TMC8	162.19	0.0239045	0.0855315	0.279482	0.779875	0.894309
ARHGAP39	10.5817	-0.0243591	0.0871602	-0.279475	0.779881	0.894309
GPR107	1187.18	-0.00800009	0.0286327	-0.279404	0.779935	0.894312
LOC100996664	2.33054	0.0495963	0.177608	0.279246	0.780056	NA
OR8G5	0.367982	0.111975	0.401076	0.279187	0.780101	NA
B3GALT2	21.035	0.0285934	0.102471	0.279038	0.780216	0.894573
BX255923.3	0.517977	-0.0886934	0.31786	-0.279033	0.78022	NA
FOXK2	440.292	0.00718794	0.025768	0.278949	0.780284	0.894591
LOC101927858	10.6505	-0.0236816	0.0849383	-0.27881	0.780391	0.894628
KDM3B	1374.97	-0.00769494	0.0276032	-0.27877	0.780422	0.894628
LOC101927941	3.56559	0.055394	0.198733	0.278735	0.780448	NA
CCDC134	34.4225	-0.0159708	0.0573117	-0.278666	0.780501	0.894659
LOC101926916	2.66537	-0.0403943	0.144977	-0.278626	0.780532	NA
SURF1	215.77	-0.0134164	0.0481579	-0.278591	0.780558	0.894665
LOC100506734	5.01143	0.0371948	0.133526	0.278558	0.780584	NA
RCN2	672.373	0.0132506	0.0475823	0.278478	0.780646	0.894705
CSF2	1.59044	0.0587489	0.210972	0.278467	0.780654	NA
RUVBL2	356.29	0.00794796	0.0285624	0.278266	0.780808	0.89483
LINC00221	0.279467	-0.231793	0.833675	-0.278037	0.780984	NA
LETM2	31.7502	0.0128571	0.0462546	0.277964	0.78104	0.895036
TRIM54	30.3306	-0.0288779	0.10399	-0.277698	0.781244	0.895182
VPS39	836.244	0.00666819	0.0240158	0.277659	0.781274	0.895182
RTBDN	0.0935809	-0.482836	1.73915	-0.277628	0.781298	NA
ZNF41	276.315	0.00754988	0.0271977	0.277592	0.781325	0.895182
COL5A1	3265.88	0.0169951	0.0612644	0.277406	0.781468	0.895263
CYP2R1	232.011	-0.00753845	0.0271821	-0.277332	0.781525	0.895263
GCHFR	156.899	0.0308386	0.111212	0.277295	0.781553	0.895263
LOC101927143	1.65236	0.0544665	0.196484	0.277206	0.781622	NA
RP11-814P5.1	1.92113	0.0569467	0.205522	0.277084	0.781716	NA
MROH1	309.983	0.0197089	0.0711843	0.276871	0.781879	0.895436
IL12RB2	48.401	0.0259438	0.0937102	0.276852	0.781894	0.895436
LRRC26	0.183777	-0.172329	0.622543	-0.276815	0.781922	NA
NMD3	1136.03	0.00703704	0.0254233	0.276794	0.781938	0.895436
SNORD27	5.75397	-0.0288318	0.10418	-0.27675	0.781972	0.895436
DRP2	7.15048	-0.0360356	0.130237	-0.276692	0.782017	0.895436
SLC35A2	100.768	0.0125995	0.0455422	0.276656	0.782045	0.895436
PRPF18	442.926	0.00806672	0.0291619	0.276618	0.782073	0.895436
TMEM191B	3.2436	-0.0550536	0.199031	-0.276608	0.782081	NA
LOC100287015	21.6558	-0.0158125	0.0571813	-0.276534	0.782138	0.895445
EBLN2	106.225	0.0122972	0.0444946	0.276375	0.78226	0.895445
SIT1	38.4317	0.022853	0.0826975	0.276344	0.782284	0.895445
ZMYM2	2697.03	0.00663557	0.0240128	0.276334	0.782291	0.895445
SH3BP5-AS1	250.287	-0.013355	0.048348	-0.276227	0.782373	0.895478
AL132709.5	166.822	-0.0203044	0.073525	-0.276157	0.782427	0.895478
DHX33	237.757	-0.00807959	0.0292642	-0.276092	0.782478	0.895478
LRRTM4	0.167516	0.214098	0.775783	0.275976	0.782567	NA
LGALS9B	0.197118	0.152415	0.552431	0.275898	0.782626	NA
NBPF7	0.176623	-0.189797	0.688133	-0.275815	0.78269	NA
AC131097.3	4.75949	0.0325393	0.117998	0.275761	0.782732	NA
ISM2	0.269562	-0.136505	0.49587	-0.275283	0.783098	NA
LOC101927157	0.763878	0.0727388	0.264253	0.275262	0.783115	NA
LOC101928163	0.151321	0.186468	0.677667	0.275162	0.783192	NA
PLK5	0.229206	-0.227474	0.827122	-0.275019	0.783302	NA
MYH6	0.191445	-0.361163	1.31352	-0.274958	0.783349	NA
AUH	270.088	0.00833932	0.0303372	0.274887	0.783403	0.896476
MESP1	3.25644	0.0366147	0.133206	0.274873	0.783414	NA
GABRG1	0.10429	-0.274947	1.00029	-0.274867	0.783418	NA
TRMT5	365.984	0.00607405	0.0221073	0.274753	0.783506	0.896482
KGFLP1	11.5876	-0.0391122	0.142359	-0.274744	0.783513	0.896482
DRGX	0.164016	0.171844	0.625713	0.274637	0.783595	NA
RNF183	0.246075	-0.127318	0.463687	-0.274578	0.78364	NA
AREG	32.6339	-0.0516896	0.188268	-0.274553	0.783659	0.896589
MIR4636	0.752634	0.069382	0.25271	0.274551	0.783661	NA
FAM216A	77.3351	-0.0103108	0.037572	-0.274429	0.783755	0.896638
CCDC22	154.779	-0.0143258	0.0522831	-0.274004	0.784081	0.896951
HKR1	458.644	0.00868414	0.03172	0.273775	0.784258	0.896953
PRKCI	958.721	0.0102584	0.0374745	0.273743	0.784282	0.896953
TIMM13	227.943	-0.0109166	0.0398825	-0.273719	0.784301	0.896953
NRXN1	5.14621	-0.0655677	0.239569	-0.273691	0.784322	0.896953
NUDT2	142.283	-0.013533	0.049452	-0.273659	0.784347	0.896953
OR6A2	2.86019	0.0456653	0.166949	0.273528	0.784447	NA
LINC00341	213.744	-0.012696	0.0464156	-0.273528	0.784447	0.896966
LOC102724113	1.67749	-0.0507009	0.18538	-0.273497	0.784471	NA
HDGFRP3	913.605	-0.0152587	0.0558065	-0.273421	0.78453	0.896966
AVPR1A	37.1795	0.0308288	0.112785	0.273342	0.78459	0.896966
GDF3	0.573959	-0.0894623	0.327362	-0.273282	0.784636	NA
ZNF7	278.789	0.00554857	0.0203065	0.273241	0.784668	0.896966
TTPA	1.62833	-0.056581	0.207105	-0.273199	0.7847	NA
TFAP2B	0.150673	-0.236148	0.864419	-0.273187	0.78471	NA
LOC100129361	325.94	0.0080104	0.0293239	0.27317	0.784723	0.896966
TDRKH	96.4587	0.0110186	0.040338	0.273158	0.784732	0.896966
ZNF302	783.276	0.0103258	0.0378077	0.273113	0.784767	0.896966
SDE2	478.566	0.0058857	0.0215518	0.273096	0.784779	0.896966
KCTD15	190.401	-0.0137993	0.0505548	-0.272958	0.784885	0.897027
FOXH1	0.221262	-0.156767	0.574574	-0.27284	0.784976	NA
C1orf177	0.91836	-0.064017	0.23478	-0.272668	0.785109	NA
RNF39	0.314029	-0.127135	0.466396	-0.27259	0.785168	NA
SLC9A3R1	95.9119	0.0165408	0.0606954	0.272522	0.785221	0.89735
C12orf42	4.76007	0.037983	0.139466	0.272347	0.785356	NA
TRNAA4	0.45422	0.0885898	0.325566	0.27211	0.785537	NA
FOXI1	0.0849024	-0.351152	1.29083	-0.272036	0.785594	NA
LOC100129055	4.25306	0.0350298	0.128791	0.27199	0.78563	NA
PURB	1632.98	0.00522261	0.0192098	0.271873	0.78572	0.897807
METTL21EP	13.4204	-0.0214484	0.0788935	-0.271865	0.785726	0.897807
APOA1BP	316.756	-0.0100822	0.0370948	-0.271796	0.785779	0.897807
RUNX3	64.1402	-0.0257451	0.0948023	-0.271566	0.785955	0.897895
ERCC5	56.1613	-0.0100631	0.037057	-0.271559	0.785961	0.897895
GPR22	0.694858	-0.0930232	0.342702	-0.271441	0.786052	NA
MAGT1	1787.79	0.00681092	0.0250935	0.271422	0.786066	0.897955
FGF20	3.36337	0.0420483	0.154927	0.271407	0.786078	NA
LINC00441	6.29567	0.0237707	0.087614	0.271312	0.786151	0.897991
C9orf171	0.106031	-0.329831	1.21572	-0.271304	0.786157	NA
MET	350.816	-0.0189151	0.0697653	-0.271125	0.786295	0.898095
NANOS3	1.78989	0.0465681	0.171799	0.271062	0.786344	NA
MIR4663	0.22121	0.128112	0.472702	0.27102	0.786376	NA
DYNC1H1	10912.9	-0.00510396	0.0188332	-0.271008	0.786385	0.898138
MDH1	1007.53	0.0102926	0.0380043	0.270827	0.786524	0.898236
AC009501.4	0.208441	-0.158558	0.585551	-0.270784	0.786557	NA
PDZD3	0.732802	-0.0818468	0.302326	-0.270724	0.786603	NA
RP11-584P21.2	4.34013	0.0337996	0.124862	0.270695	0.786626	NA
KLHDC7A	0.508822	-0.112022	0.414267	-0.27041	0.786845	NA
GMNC	0.137857	0.193467	0.715805	0.270279	0.786946	NA
GHSR	0.15948	-0.175264	0.648585	-0.270226	0.786987	NA
ZNF112	233.429	-0.00990466	0.0366574	-0.270196	0.78701	0.898662
C14orf169	203.323	0.00720433	0.0266646	0.270184	0.787019	0.898662
LOC100505664	1.53981	0.0593002	0.219496	0.270166	0.787033	NA
CXXC5	612.538	-0.00923227	0.0341763	-0.270137	0.787055	0.898662
KHDRBS3	166.463	-0.0132637	0.0491154	-0.270053	0.78712	0.898676
MIR611	0.529759	0.0819285	0.303616	0.269842	0.787282	NA
VWF	2559.93	-0.0257147	0.095333	-0.269736	0.787364	0.898894
LSR	54.7117	0.0213947	0.0793383	0.269664	0.787418	0.898896
ARHGEF18	441.111	-0.0127109	0.0471732	-0.269452	0.787582	0.898951
ALKBH3	269.4	-0.00608725	0.0225929	-0.269432	0.787597	0.898951
RP11-461O7.1	10.8793	-0.0331646	0.123107	-0.269396	0.787625	0.898951
SATB2-AS1	0.167992	-0.19389	0.719738	-0.26939	0.78763	NA
TMEM151A	0.800535	-0.0730639	0.271281	-0.26933	0.787676	NA
LIMS3-LOC440895	3.35568	0.0512861	0.190546	0.269153	0.787812	NA
LOC101929322	0.17656	-0.15841	0.588572	-0.269143	0.787819	NA
LCN1	0.610479	0.105025	0.390238	0.269131	0.787829	NA
SLC22A11	0.116607	-0.26299	0.977267	-0.269108	0.787847	NA
PYHIN1	70.1821	0.0235667	0.0876308	0.268932	0.787982	0.899298
RTKN2	42.5205	0.0225292	0.0838136	0.268801	0.788083	0.899352
RAPGEF4-AS1	0.0949462	-0.261827	0.974469	-0.268687	0.788171	NA
IZUMO1	1.37327	0.0587759	0.218772	0.268663	0.788189	NA
SMARCA5	2817.3	0.00845922	0.0315042	0.268511	0.788306	0.899547
HCG8	18.1006	0.0177698	0.0662045	0.268408	0.788385	0.899577
CSNK1G3	875.756	-0.00806143	0.0300525	-0.268245	0.788511	0.89966
S100A14	0.595079	-0.0794687	0.296263	-0.268237	0.788517	NA
AC007040.7	1.11352	0.0600418	0.223947	0.268108	0.788617	NA
CCDC60	0.105547	-0.371433	1.38562	-0.268062	0.788652	NA
PLD1	1002.95	-0.00739847	0.0276022	-0.26804	0.788669	0.899776
LOC100268168	3.24087	0.0358059	0.13359	0.268028	0.788678	NA
GOLGA6L10	8.6298	-0.0321047	0.119804	-0.267976	0.788718	0.899776
LOC102723942	0.895571	0.0943059	0.352063	0.267867	0.788802	NA
NKAP	167.633	-0.00671803	0.025084	-0.267821	0.788837	0.899851
NSG1	3.84336	-0.0391318	0.146164	-0.267725	0.788911	NA
RNU5A-1	118.49	-0.0387176	0.144624	-0.267712	0.788921	0.899887
MIR3155A	1.82808	0.0608539	0.227379	0.267632	0.788982	NA
DEFA4	0.741507	0.145769	0.544981	0.267475	0.789104	NA
LOC101930343	1.54308	0.0536816	0.200733	0.267428	0.78914	NA
TRNAF1	3.11644	0.0444484	0.166274	0.267321	0.789222	NA
IPO4	127.71	-0.0128732	0.0481831	-0.267173	0.789336	0.900112
FBLN1	677.724	-0.0167581	0.0627271	-0.267159	0.789346	0.900112
CEP72	30.2193	-0.0150469	0.0563218	-0.267159	0.789347	0.900112
AGPAT2	257.934	0.0177135	0.0663079	0.26714	0.789362	0.900112
NUP93	459.372	0.00597411	0.0223656	0.267112	0.789383	0.900112
MIR3690	0.187013	-0.170598	0.639712	-0.266679	0.789716	NA
ETV3L	0.551261	-0.0847406	0.317797	-0.26665	0.789739	NA
PRDM10	227.493	-0.00649226	0.0243476	-0.266648	0.78974	0.900422
UPK1A-AS1	0.33219	-0.103101	0.386663	-0.266643	0.789744	NA
LILRA1	48.2421	0.0231837	0.086959	0.266604	0.789774	0.900422
TMLHE	238.918	-0.00557741	0.0209242	-0.266553	0.789813	0.900422
GPX3	575.417	-0.018549	0.0696579	-0.266288	0.790018	0.90053
GTPBP10	494.034	0.0095348	0.035815	0.266224	0.790067	0.90053
CTAGE5	615.507	-0.00533975	0.0200574	-0.266224	0.790067	0.90053
NOS3	108.396	-0.0243592	0.0915294	-0.266135	0.790135	0.900548
PGLS	156.004	0.0165959	0.0623958	0.265978	0.790256	0.900626
LOC102467226	0.186302	0.16412	0.617064	0.26597	0.790263	NA
LOC101927896	0.46798	0.083556	0.3142	0.265933	0.790291	NA
MYEOV2	240.763	-0.0126364	0.0475347	-0.265835	0.790366	0.90069
ASB14	2.5806	0.0624557	0.234985	0.265786	0.790404	NA
LOC653513	198.787	0.0167153	0.0629254	0.265637	0.790519	0.900804
RNU6-31P	0.687679	0.0667358	0.251374	0.265484	0.790636	NA
FLRT3	7.37045	-0.0390637	0.147186	-0.265403	0.790699	0.900949
MIR6759	0.193601	-0.133676	0.50371	-0.265382	0.790715	NA
SLC30A10	0.14084	-0.256777	0.967706	-0.265346	0.790743	NA
ITPA	252.998	0.0132686	0.0500566	0.265071	0.790954	0.90118
FAM110B	49.0111	-0.0152048	0.0573816	-0.264977	0.791027	0.901203
LOC102724683	0.497132	0.0853954	0.32246	0.264825	0.791145	NA
RP11-473M20.5	0.107385	-0.392608	1.48328	-0.264688	0.79125	NA
AC091969.1	0.290334	0.136918	0.517435	0.264609	0.791311	NA
TRMT10A	77.4296	0.011434	0.0432153	0.264582	0.791331	0.901489
LOC647859	11.0431	-0.0649202	0.245466	-0.264477	0.791412	0.90152
PIEZO1	714.326	0.0172637	0.0652951	0.264395	0.791476	0.901532
LOC285043	15.2463	-0.0222863	0.0843233	-0.264296	0.791552	0.901544
LOC102724005	16.9009	-0.0270742	0.102459	-0.264244	0.791592	0.901544
WFDC2	0.434393	0.0901991	0.341406	0.264199	0.791626	NA
F8A1	37.283	0.0191992	0.0726911	0.26412	0.791687	0.901592
MIR4458HG	43.7153	0.0167212	0.0633446	0.263973	0.791801	0.90164
PTRH1	48.2669	-0.0151197	0.057288	-0.263925	0.791838	0.90164
FCGR3B	180.719	0.0464497	0.17604	0.263859	0.791888	0.90164
TPD52L3	0.193585	-0.170463	0.646178	-0.263802	0.791932	NA
LOC101927293	1.17187	0.0555102	0.210475	0.263737	0.791982	NA
ASCL4	1.65552	-0.0495994	0.188164	-0.263597	0.79209	NA
MIR940	1.88186	-0.0457001	0.173448	-0.263479	0.792181	NA
DKFZp667F0711	124.823	0.0184998	0.0702139	0.263477	0.792183	0.901915
MIR3657	2.24406	-0.0423262	0.160652	-0.263465	0.792192	NA
GPR98	4.12865	0.0315285	0.119695	0.263408	0.792236	NA
MIR4461	0.689145	0.0704337	0.267447	0.263356	0.792276	NA
LOC101927578	107.121	-0.0180473	0.0685503	-0.263271	0.792342	0.902036
GNRH2	1.86301	-0.0463228	0.175977	-0.263233	0.792371	NA
C12orf74	0.509683	0.10165	0.386369	0.263091	0.792481	NA
MRPS6	214.945	-0.011635	0.0442288	-0.263063	0.792502	0.902158
HAPLN1	611.533	0.0280819	0.106872	0.262761	0.792735	0.902324
NFE4	4.45432	-0.0322423	0.122707	-0.262759	0.792736	NA
SNORA46	6.84463	-0.025517	0.0971273	-0.262717	0.792768	0.902324
MIR3648	0.215768	0.220638	0.839892	0.262698	0.792783	NA
LOC101929628	0.472308	-0.0877678	0.334122	-0.262682	0.792796	NA
GUSBP9	44.3571	-0.0285986	0.108895	-0.262625	0.79284	0.902324
SGPP2	9.4287	0.0360873	0.137452	0.262545	0.792901	0.902324
C16orf71	3.84158	0.0316619	0.120597	0.262543	0.792903	NA
SMCHD1	3306.85	0.00875978	0.0333668	0.26253	0.792913	0.902324
CCDC37	0.175108	-0.178393	0.679849	-0.2624	0.793013	NA
LOC101060553	2.57015	-0.0363777	0.138647	-0.262375	0.793032	NA
SNORA53	357.223	-0.0377427	0.143853	-0.26237	0.793036	0.902385
NMUR2	0.760382	-0.119721	0.456323	-0.26236	0.793044	NA
PRPS1	398.747	-0.00622702	0.023738	-0.262323	0.793072	0.902385
PDE4B	609.239	0.0166263	0.0634229	0.262149	0.793206	0.902435
SERPINH1	1459.28	0.0104245	0.0397686	0.262128	0.793223	0.902435
LOC644919	2.8339	0.0527282	0.201157	0.262124	0.793226	NA
IGSF23	0.363524	-0.102184	0.390015	-0.262	0.793322	NA
AKAP12	2296.57	-0.0170972	0.0652634	-0.261972	0.793343	0.902446
ZNFX1	2707.41	0.00497824	0.0190055	0.261937	0.79337	0.902446
CPLX2	0.122747	-0.340228	1.29897	-0.261921	0.793383	NA
STRN	1423.57	-0.00664468	0.0253778	-0.26183	0.793452	0.902446
RPS4X	6593.15	0.00973948	0.0371992	0.26182	0.79346	0.902446
RNU6-82P	17.6508	-0.0213288	0.0814785	-0.261772	0.793497	0.902446
FLJ44790	0.105793	-0.328705	1.25631	-0.261642	0.793597	NA
MIR4638	0.0615519	-0.327426	1.25171	-0.261583	0.793643	NA
AP3S2	22.3595	0.0159604	0.0610291	0.261522	0.79369	0.902605
FUT2	0.293364	-0.115457	0.4416	-0.261451	0.793745	NA
RP11-598F7.4	0.208496	0.151516	0.579692	0.261373	0.793805	NA
LOC102724884	28.3508	0.0153205	0.0586204	0.261351	0.793822	0.902685
SOGA2	91.3087	0.0141498	0.054153	0.261293	0.793867	0.902685
LOC101928947	1.2333	-0.0516115	0.197644	-0.261133	0.79399	NA
OPRM1	0.326268	-0.111812	0.428389	-0.261007	0.794087	NA
RNPC3	455.065	-0.00842115	0.0322644	-0.261005	0.794089	0.902754
LPAR1	1014.68	-0.0144208	0.0552545	-0.260988	0.794102	0.902754
TTC29	0.340881	0.0972599	0.37272	0.260947	0.794134	NA
MPO	7.17108	0.0395995	0.151758	0.260938	0.794141	0.902754
DYNLRB1	367.767	0.00786552	0.030148	0.260897	0.794172	0.902754
EIF3K	1039.51	0.00814215	0.0312152	0.260839	0.794217	0.902754
MIR548N	1.58343	0.0492609	0.188873	0.260815	0.794235	NA
PAF1	267.878	-0.00777688	0.0298191	-0.260802	0.794245	0.902754
LOC102723543	0.87116	-0.068681	0.263346	-0.260802	0.794245	NA
FLJ41941	0.248919	0.192483	0.738192	0.26075	0.794286	NA
LOC102723988	7.73224	-0.0286645	0.110008	-0.260568	0.794426	0.902772
TBC1D10C	93.7634	-0.0232961	0.089429	-0.260498	0.794479	0.902772
TTC7A	538.043	0.0108777	0.0417602	0.260481	0.794493	0.902772
HOXB6	17.3088	0.0233343	0.089599	0.26043	0.794532	0.902772
PITX3	0.106926	-0.297928	1.14422	-0.260377	0.794573	NA
SS18	1699.2	0.00773432	0.0297068	0.260355	0.79459	0.902772
PGC	0.223532	-0.133062	0.511114	-0.260337	0.794604	NA
LRRC4C	112.018	-0.0175958	0.067593	-0.26032	0.794617	0.902772
STARD3	254.492	0.0164833	0.0633245	0.260299	0.794633	0.902772
RPS28	1246.75	0.0114346	0.0439523	0.260159	0.794741	0.902835
TTLL13	3.13172	-0.0321643	0.123767	-0.259877	0.794959	NA
LOC101928180	1.39455	-0.0475776	0.18318	-0.259732	0.795071	NA
MIR4435-1	3.21318	0.0381598	0.146942	0.259692	0.795101	NA
LCN6	5.41259	-0.045642	0.175794	-0.259634	0.795146	0.903235
RP11-875O11.2	0.32469	-0.0944104	0.36395	-0.259405	0.795323	NA
RAPH1	2833.06	0.00807704	0.0311587	0.259222	0.795464	0.903281
ZDHHC2	1171.99	-0.00912621	0.0352098	-0.259195	0.795484	0.903281
ZNF98	8.46991	-0.0304746	0.117575	-0.259192	0.795487	0.903281
LOC101927767	0.158726	-0.186771	0.720633	-0.259177	0.795499	NA
CDH3	39.8279	0.0343248	0.132458	0.259138	0.795529	0.903281
ENDOG	49.2741	-0.0131068	0.0505909	-0.259075	0.795578	0.903281
SMG9	148.121	0.0125925	0.0486065	0.259071	0.795581	0.903281
RP11-242D8.1	46.3352	-0.0127689	0.049294	-0.259036	0.795608	0.903281
ECH1	429.758	-0.00793104	0.030618	-0.259032	0.795611	0.903281
DNAJC4	76.9705	-0.0134461	0.0519642	-0.258757	0.795823	0.903461
DHRS13	33.9304	0.0136916	0.0529556	0.258549	0.795983	0.903583
TMEM196	0.627146	-0.126979	0.491367	-0.25842	0.796083	NA
C1orf189	4.06848	0.031006	0.119988	0.258409	0.796091	NA
TMCO2	0.401758	0.0795566	0.308094	0.258222	0.796236	NA
MRPL42P5	3.34358	-0.0344205	0.133318	-0.258183	0.796265	NA
KRT6A	0.162213	-0.183377	0.710266	-0.25818	0.796268	NA
NDUFB11	288.227	0.0123052	0.0476659	0.258155	0.796287	0.903868
IL5	0.265659	0.119475	0.463272	0.257893	0.796489	NA
KCNQ3	261.812	0.0200619	0.0777993	0.257867	0.796509	0.90406
LIM2	0.0945895	-0.321746	1.24797	-0.257815	0.796549	NA
TNKS2	2327.19	0.00424253	0.0164681	0.257621	0.7967	0.904215
LOC102724914	3.78721	-0.0312201	0.121194	-0.257604	0.796712	NA
LOC101928282	0.372143	0.0936555	0.363598	0.25758	0.796731	NA
CFLAR-AS1	3.45259	-0.0507566	0.197087	-0.257534	0.796767	NA
RP11-308N19.4	0.104671	-0.229338	0.890675	-0.257488	0.796802	NA
TTC40	1.42166	-0.0614415	0.238644	-0.257461	0.796823	NA
PRKAB1	179.095	-0.00827571	0.0321526	-0.257389	0.796879	0.904342
LINC00639	30.8354	0.0214318	0.083291	0.257312	0.796938	0.904342
RAB11FIP4	81.9983	0.0174155	0.0677131	0.257195	0.797028	0.904342
MYRFL	11.5006	-0.0334758	0.130182	-0.257146	0.797066	0.904342
XPO4	983.793	-0.00465633	0.0181087	-0.257132	0.797077	0.904342
MCM3AP	1208.56	0.00834104	0.0324497	0.257045	0.797144	0.904358
RAX	0.176338	-0.198906	0.773824	-0.257043	0.797145	NA
PGM3	1113.2	0.00702463	0.0273514	0.256829	0.797311	0.904434
WBP11	263.037	-0.0136719	0.0532456	-0.256771	0.797355	0.904434
KIAA0195	199.604	-0.0179668	0.0699776	-0.256751	0.797371	0.904434
TRNAN-GUU-6	0.571042	0.080557	0.313883	0.256647	0.797451	NA
TMEM62	356.531	0.0055964	0.0218239	0.256434	0.797615	0.904651
ZNF326	381.348	0.00832272	0.0324642	0.256366	0.797668	0.904651
DGKZ	356.748	0.0173658	0.0677655	0.256263	0.797748	0.904681
LOC101928457	0.303825	-0.153744	0.600278	-0.256122	0.797857	NA
SCEL	0.0958269	0.275829	1.07745	0.256001	0.79795	NA
LOC101927252	7.31082	-0.0260928	0.101955	-0.255925	0.798009	0.90486
TMEM86B	17.2006	-0.0221252	0.0864711	-0.255868	0.798053	0.90486
LRG1	14.4219	0.0370927	0.144977	0.255852	0.798065	0.90486
KRT73-AS1	0.0867057	-0.392852	1.53673	-0.255642	0.798227	NA
EPN1	204.865	-0.0185288	0.072497	-0.25558	0.798275	0.905007
PEX19	615.405	-0.00602058	0.0235596	-0.255547	0.798301	0.905007
LINC01096	0.179872	-0.158304	0.620002	-0.255329	0.798469	NA
RP11-355N15.1	0.595858	0.098263	0.384946	0.255264	0.798519	NA
TRA2B	2005.28	0.00710979	0.0278535	0.255256	0.798525	0.905201
ISG20L2	203.873	0.00719763	0.0282158	0.255092	0.798652	0.90528
RANBP17	133.709	-0.0128534	0.050417	-0.254942	0.798768	0.90528
CLPTM1	307.574	0.012045	0.0472509	0.254916	0.798788	0.90528
LIMD1-AS1	8.09535	-0.021849	0.0857192	-0.254891	0.798808	0.90528
LOC101927546	0.863675	-0.0590459	0.231683	-0.254856	0.798834	NA
LOC389332	0.127085	0.284873	1.11804	0.254796	0.79888	NA
ASH2L	410.731	-0.00467023	0.0183369	-0.25469	0.798962	0.905393
HPS1	428.604	0.0157449	0.0618358	0.254624	0.799013	0.905393
MIR548S	0.868895	-0.0592927	0.233096	-0.254371	0.799209	NA
LOC102724901	7.21389	0.0343951	0.13522	0.254363	0.799215	0.905561
CDR2L	112.181	-0.013209	0.0519504	-0.254263	0.799293	0.905588
LOC102724832	3.32086	0.0375943	0.147883	0.254217	0.799328	NA
HOXA5	4.05791	-0.0350446	0.137898	-0.254135	0.799391	NA
BMP2	56.6125	0.0148251	0.0583471	0.254085	0.79943	0.90561
PIGV	132.387	0.00681768	0.0268374	0.254037	0.799467	0.90561
LOC102724612	0.101062	0.214657	0.845002	0.254031	0.799471	NA
OGFR	518.386	0.010383	0.0408794	0.253991	0.799502	0.90561
SS18L2	82.5015	0.0128442	0.0505752	0.253963	0.799524	0.90561
LOC100287477	0.199122	-0.161601	0.636318	-0.253962	0.799525	NA
C6orf229	1.25103	0.0582647	0.229539	0.253833	0.799624	NA
RP11-1008C21.1	11.7493	0.0296004	0.116654	0.253745	0.799693	0.905676
BRPF1	327	0.00842491	0.0332065	0.253713	0.799718	0.905676
IRF1	659.304	-0.0130406	0.0514055	-0.253681	0.799742	0.905676
SLC9B2	140.907	-0.0104605	0.041286	-0.253366	0.799985	0.90583
ADAM1A	97.0096	0.0115073	0.0454176	0.253366	0.799985	0.90583
LOC646652	1.46265	0.0720326	0.284436	0.253247	0.800078	NA
LRRC18	0.257672	-0.128216	0.506435	-0.253173	0.800135	NA
ELAVL3	0.171448	-0.18859	0.744984	-0.253146	0.800155	NA
BOK-AS1	0.152705	0.16078	0.635185	0.253124	0.800173	NA
TRAIP	15.1846	0.0173752	0.068686	0.252966	0.800294	0.905935
TMEM151B	0.181079	-0.151676	0.59961	-0.252958	0.800301	NA
GS1-251I9.4	163.536	0.0137754	0.0544729	0.252885	0.800357	0.905935
WDR5B	180.428	-0.00729367	0.028842	-0.252884	0.800358	0.905935
FASTKD3	127.556	0.00700446	0.027702	0.252851	0.800384	0.905935
SNORA14A	4.83486	0.0250921	0.0992412	0.252839	0.800392	NA
TRNAQ11	0.121845	-0.194692	0.770122	-0.252807	0.800418	NA
DPH3P1	0.124852	-0.235393	0.931181	-0.25279	0.800431	NA
MPC1	461.35	0.00775456	0.030681	0.252748	0.800463	0.905935
LOC285762	0.172067	0.173257	0.685494	0.252748	0.800463	NA
ABCC6P1	0.691135	-0.0723497	0.2863	-0.252706	0.800495	NA
HBM	0.606916	0.104861	0.415028	0.252661	0.80053	NA
C9orf170	11.2108	-0.0242415	0.0959722	-0.252588	0.800586	0.905935
LOC102724436	42.8952	0.0134742	0.05335	0.252562	0.800607	0.905935
TMEM19	689.825	0.00682091	0.0270114	0.252519	0.80064	0.905935
UTP15	311.606	0.00687385	0.027225	0.252483	0.800667	0.905935
FAIM2	4.97497	-0.041061	0.162661	-0.252433	0.800706	NA
LOC102724515	0.37519	-0.103686	0.410813	-0.252393	0.800737	NA
LOC102723522	10.2365	0.0261735	0.103703	0.252389	0.80074	0.905935
C19orf43	376.529	0.00848798	0.0336434	0.252292	0.800815	0.905935
LOC101927595	10.8362	0.01956	0.0775397	0.252258	0.800842	0.905935
MIR301A	1.36562	-0.0479202	0.189967	-0.252255	0.800844	NA
TONSL	23.0702	0.0214593	0.0850764	0.252235	0.800859	0.905935
CKLF	30.1112	0.0174634	0.0692357	0.252231	0.800863	0.905935
WTH3DI	1.01941	0.0551939	0.218872	0.252175	0.800906	NA
ESRRA	198.742	0.0166069	0.0658622	0.252146	0.800928	0.905935
MYL6	13936.7	0.011204	0.044438	0.252126	0.800944	0.905935
BDH1	12.1914	0.0225808	0.0895808	0.252071	0.800986	0.905935
FSTL4	2.09477	-0.050557	0.200681	-0.251927	0.801097	NA
MAS1	2.8519	-0.0467874	0.18573	-0.251911	0.80111	NA
GABRB2	84.9405	-0.0294338	0.116844	-0.251906	0.801114	0.905935
LOC645638	14.9121	-0.0320171	0.127132	-0.25184	0.801165	0.905935
ETS2	2321.64	-0.00970376	0.0385317	-0.251839	0.801166	0.905935
LOC101927765	15.9294	0.0182627	0.0725301	0.251795	0.8012	0.905935
MIR4659A	0.617248	-0.0653777	0.259685	-0.251758	0.801228	NA
TRAPPC9	335.901	0.00978998	0.038904	0.251644	0.801316	0.905935
MYCBP2	6329.36	0.00554509	0.022036	0.251637	0.801322	0.905935
TCAIM	492.949	0.00633861	0.025196	0.251572	0.801372	0.905935
SEC24D	1249.87	-0.00537527	0.0213707	-0.251525	0.801408	0.905935
CCZ1	221.467	-0.0125422	0.0499202	-0.251244	0.801625	0.90612
PAX2	0.15769	-0.373399	1.48699	-0.25111	0.801729	NA
CDK4	236.449	-0.0150973	0.0601252	-0.251097	0.801739	0.906137
ARL5B	778.528	-0.00844223	0.0336227	-0.251087	0.801747	0.906137
MIR4504	0.298756	0.0905309	0.360642	0.251027	0.801793	NA
LOC102723858	0.334628	0.0973008	0.387652	0.251001	0.801814	NA
LINC01182	0.642074	-0.0692431	0.276224	-0.250677	0.802064	NA
SLC25A25	341.449	0.00910156	0.0363133	0.25064	0.802093	0.906468
BIN3	212.262	-0.00563027	0.0224765	-0.250496	0.802204	0.906532
CEP63	449.347	-0.00839796	0.0335343	-0.250429	0.802256	0.906532
TRNAV6	5.87245	-0.0332092	0.132668	-0.250317	0.802342	0.906569
DLK2	0.746581	0.0696173	0.278483	0.249987	0.802597	NA
RNF216-IT1	7.79471	-0.0245382	0.0981737	-0.249947	0.802628	0.906833
HECTD3	339.642	0.0107235	0.0429329	0.249774	0.802762	0.906855
TJP3	3.52272	0.037385	0.149694	0.249742	0.802787	NA
DCTN5	940.498	-0.00557927	0.0223491	-0.249642	0.802864	0.906855
RPL23A	4723.6	-0.00947403	0.0379701	-0.249513	0.802964	0.906855
FAM207A	87.0159	-0.0102278	0.040999	-0.249464	0.803002	0.906855
WDR87	0.144294	-0.221411	0.887582	-0.249454	0.80301	NA
C7orf43	93.8826	0.0158537	0.0635554	0.249447	0.803015	0.906855
CCDC57	186.901	0.0106783	0.0428089	0.249442	0.803019	0.906855
GOT2	463.76	0.00606988	0.0243395	0.249384	0.803063	0.906855
ACTR1A	1108.76	0.00479446	0.0192316	0.249302	0.803127	0.906855
LOC100132352	267.906	0.00764815	0.0306783	0.249302	0.803128	0.906855
LOC102724643	0.228384	-0.121746	0.488381	-0.249284	0.803141	NA
MIR3137	0.748152	-0.0660999	0.265252	-0.249197	0.803209	NA
ANKRD63	0.399918	-0.0988611	0.397225	-0.24888	0.803454	NA
RHO	0.639401	0.0742208	0.298312	0.248803	0.803514	NA
ZNF567	229.74	0.00807148	0.0324425	0.248793	0.803521	0.907224
ARF3	565.041	-0.012259	0.0492939	-0.248693	0.803598	0.907224
S100PBP	696.51	0.00469494	0.0188868	0.248583	0.803684	0.907224
MAT1A	11.481	0.0516078	0.207636	0.24855	0.803709	0.907224
NAT2	1.55706	0.0464291	0.186811	0.248535	0.80372	NA
ST3GAL2	347.297	-0.0110207	0.0443428	-0.248535	0.803721	0.907224
ARL14EP	443.269	0.00744653	0.0299755	0.24842	0.803809	0.907263
KCNA7	0.0916017	-0.275049	1.10754	-0.248342	0.80387	NA
VCP	3715.94	0.00607776	0.0244748	0.248327	0.803881	0.907284
ZBTB7B	320.317	0.0121619	0.0490305	0.248047	0.804098	0.907434
POGK	873.314	0.00381504	0.015382	0.248019	0.80412	0.907434
ST13P4	1.07373	-0.0482514	0.194642	-0.247898	0.804213	NA
LOC101060181	131.008	-0.00962274	0.0388333	-0.247796	0.804292	0.907568
SLC30A5	981.136	0.00595583	0.0240425	0.247721	0.80435	0.907573
FLG2	0.132831	-0.275645	1.113	-0.24766	0.804398	NA
ZNF197	630.747	-0.00679233	0.0274428	-0.247509	0.804515	0.907698
LOC728158	0.204848	-0.158421	0.640143	-0.247478	0.804538	NA
LINC00908	0.143923	-0.177442	0.717058	-0.247458	0.804554	NA
LINC00623-2	8.30789	-0.0295902	0.119591	-0.247429	0.804577	0.907708
RP11-298O21.5	0.6184	0.0768683	0.311099	0.247086	0.804841	NA
MRM1	42.916	-0.0115588	0.0468174	-0.24689	0.804993	0.908118
SNORA71C	2.39894	0.0437399	0.177192	0.24685	0.805024	NA
SCTR	0.824566	0.0589073	0.238799	0.246681	0.805155	NA
GPAT2	31.4291	-0.0333206	0.135105	-0.246628	0.805196	0.908287
HNF1B	0.0908026	-0.36411	1.47686	-0.246543	0.805262	NA
SMIM10	218.662	-0.0205888	0.0835357	-0.246467	0.805321	0.908321
FMNL3	1318.67	-0.0126878	0.051482	-0.246451	0.805333	0.908321
C6orf1	80.9745	0.0141684	0.0575776	0.246076	0.805624	0.908488
CLEC14A	229.702	0.0186662	0.075862	0.246055	0.80564	0.908488
GGCX	460.523	-0.00548109	0.022276	-0.246053	0.805641	0.908488
TRNAM14	3.41848	-0.0399333	0.162316	-0.246022	0.805665	NA
MPI	188.977	-0.00757972	0.0308327	-0.245834	0.805811	0.908506
FIRRE	28.3965	0.019151	0.0779118	0.245804	0.805834	0.908506
EMC1	553.387	-0.00804545	0.0327373	-0.245757	0.80587	0.908506
WBP4	354.364	0.0087747	0.0357155	0.245683	0.805927	0.908506
PAN2	488.322	-0.00626274	0.0255118	-0.245484	0.806082	0.908506
LOC100190986	10.7153	-0.0242765	0.0988927	-0.245483	0.806082	0.908506
CTCF	496.433	0.00719507	0.0293113	0.245471	0.806092	0.908506
MRPS18B	401.116	0.00787328	0.0320751	0.245464	0.806097	0.908506
CARD10	25.4877	-0.0224674	0.0915575	-0.245391	0.806153	0.908506
CDC25B	213.678	-0.013879	0.0565697	-0.245343	0.806191	0.908506
C17orf98	0.293199	0.106847	0.435723	0.245218	0.806288	NA
BTRC	294.067	-0.00774207	0.0315756	-0.245191	0.806308	0.908578
GAS2	5.37759	-0.0290327	0.118454	-0.245097	0.806381	0.908586
LOC101928450	0.272898	-0.106202	0.433332	-0.245082	0.806393	NA
C17orf104	0.234721	0.122673	0.500594	0.245055	0.806414	NA
PYY	0.870564	0.0634042	0.258735	0.245054	0.806414	NA
TMEM87A	1304.36	0.00529581	0.0216179	0.244973	0.806477	0.908586
LAPTM4A	2423.39	0.00693744	0.0283297	0.244882	0.806547	0.908586
DDX11-AS1	3.76752	0.0297251	0.121415	0.244822	0.806594	NA
NAPA	324.083	-0.0114565	0.0467974	-0.244812	0.806602	0.908586
SLAMF7	354.924	-0.0233301	0.0953194	-0.244757	0.806644	0.908586
CHRD	73.8481	-0.0157409	0.0643172	-0.244739	0.806658	0.908586
SCGB1B2P	0.64571	-0.0629312	0.257188	-0.24469	0.806697	NA
DNTT	0.18315	-0.168093	0.686978	-0.244685	0.806701	NA
CHST13	7.41926	-0.0399437	0.163268	-0.244651	0.806727	0.908586
RPL27	3066.67	0.0102776	0.0420261	0.244552	0.806804	0.908586
MLC1	34.1282	-0.0215598	0.0881788	-0.244501	0.806843	0.908586
RPSA	3230.66	0.0107341	0.0439037	0.244493	0.806849	0.908586
ZNF252P-AS1	15.3306	-0.0168555	0.0690376	-0.24415	0.807115	0.908825
ANKRD34B	0.33286	0.100433	0.411416	0.244115	0.807142	NA
MIR3682	4.57622	0.0281979	0.115522	0.244091	0.80716	NA
LRRC14B	0.16976	-0.186887	0.766696	-0.243757	0.807419	NA
C10orf118	1191.65	-0.0101694	0.0417197	-0.243756	0.807419	0.909083
HDC	50.5554	0.0302738	0.124257	0.243639	0.80751	0.909083
LOC101060157	0.117354	-0.389187	1.5974	-0.243638	0.807511	NA
ELOVL1	446.082	0.00877068	0.0360061	0.243589	0.80755	0.909083
TLDC1	246.646	-0.00616796	0.0253236	-0.243565	0.807568	0.909083
RRP15	381.123	-0.00871137	0.0357816	-0.24346	0.807649	0.909083
ORAI3	169.954	0.013409	0.0550813	0.24344	0.807664	0.909083
IL13	0.550938	0.0783096	0.321907	0.243267	0.807798	NA
KIF6	5.71897	0.0262789	0.108028	0.243261	0.807804	0.90918
NAPG	780.985	-0.00696177	0.0286321	-0.243146	0.807892	0.90922
MIR3936	3.56841	-0.0327586	0.134781	-0.243051	0.807966	NA
RBFOX3	0.106812	-0.315088	1.29648	-0.243033	0.80798	NA
UBL5	643.428	-0.0103293	0.0425256	-0.242895	0.808087	0.909353
ZNF134	364.479	-0.00517066	0.0212931	-0.242832	0.808135	0.909353
AHCTF1	2214.3	-0.0079443	0.0327215	-0.242786	0.808172	0.909353
SNORA2A	7.42954	-0.0209626	0.0863768	-0.242687	0.808248	0.909379
FAM153B	1.06536	0.0623916	0.257197	0.242583	0.808328	NA
HDAC3	307.33	0.00683324	0.0281745	0.242533	0.808367	0.909453
TRAPPC2P1	32.9633	0.0130476	0.0538227	0.242418	0.808456	0.909493
C4orf33	195.466	0.00874572	0.0361002	0.242262	0.808577	0.909569
RPL7A	6469.61	-0.00735605	0.0303746	-0.242178	0.808642	0.909582
PACRG-AS1	0.0679067	-0.313024	1.29287	-0.242116	0.80869	NA
FAM180B	1.49784	-0.0461175	0.190507	-0.242078	0.808719	NA
RGPD4	14.8543	0.0311768	0.128934	0.241805	0.808931	0.909691
CCDC101	119.162	0.00699841	0.028946	0.241775	0.808955	0.909691
CELSR3	36.8224	0.0149094	0.0616708	0.241758	0.808968	0.909691
PTPRT	3.02999	0.0421842	0.174506	0.241735	0.808986	NA
LOC101927258	14.238	-0.0221391	0.0916043	-0.241682	0.809027	0.909691
GNPAT	705.014	0.00475281	0.0196661	0.241675	0.809032	0.909691
POLDIP2	512.649	-0.00551608	0.0228305	-0.24161	0.809082	0.909691
COL28A1	9.38583	-0.0269126	0.111407	-0.241571	0.809113	0.909691
ETV5	675.371	0.0117561	0.0486792	0.241501	0.809167	0.909691
LINC00487	3.6737	-0.0430448	0.178247	-0.241489	0.809176	NA
OR2W3	1.94266	-0.0486078	0.201288	-0.241484	0.80918	NA
MIR224	1.8132	0.0481032	0.199241	0.241432	0.80922	NA
COL1A2	14188.4	-0.0133936	0.0555519	-0.241101	0.809476	0.909979
TXNDC2	2.6407	0.0352649	0.146345	0.240972	0.809577	NA
LOC101928668	0.302713	-0.0936339	0.389009	-0.240698	0.809789	NA
HIST1H3H	149.798	-0.0207839	0.0863739	-0.240627	0.809844	0.910296
ZNF790	224.174	-0.0083168	0.0345669	-0.2406	0.809865	0.910296
MIR1273A	0.167824	-0.166118	0.690958	-0.240418	0.810007	NA
ZNF716	0.114699	0.252642	1.05096	0.240391	0.810027	NA
LOC284581	116.328	0.0675341	0.280982	0.24035	0.810059	0.910428
ALOX12	0.976629	-0.0820498	0.341467	-0.240286	0.810108	NA
THOP1	146.843	-0.0102752	0.0427662	-0.240265	0.810125	0.910428
RP11-632K5.3	0.245075	0.113476	0.472406	0.240209	0.810168	NA
OCLN	15.0981	-0.0344257	0.143331	-0.240184	0.810188	0.910428
LOC101927800	5.1759	0.0264087	0.109957	0.240173	0.810196	0.910428
TCF20	764.053	-0.0064208	0.0267419	-0.240103	0.810251	0.910429
DSG3	1.14342	-0.0899741	0.374877	-0.24001	0.810323	NA
AC011298.2	0.0977611	-0.281783	1.17425	-0.239968	0.810355	NA
EIF4G2	7399.29	-0.00706626	0.0294526	-0.23992	0.810392	0.910465
TRAPPC2L	240.274	0.00888635	0.0370678	0.239732	0.810538	0.910465
AMY2B	273.593	-0.0084217	0.0351312	-0.239721	0.810546	0.910465
ATP6V0A2	598.909	-0.00524237	0.0218689	-0.239719	0.810548	0.910465
CDC37L1	376.287	-0.0102148	0.0426121	-0.239716	0.810551	0.910465
LOC283045	3.42372	-0.0341459	0.142477	-0.239659	0.810595	NA
LRRC3-AS1	0.310265	0.100739	0.420374	0.239642	0.810608	NA
P2RX5	4.196	-0.0366177	0.152941	-0.239424	0.810777	NA
LOC100652930	2.90972	0.0331686	0.138685	0.239165	0.810977	NA
FAM86B3P	17.2301	-0.0167884	0.0702258	-0.239064	0.811056	0.910954
LOC100129215	5.34747	-0.0283144	0.118485	-0.23897	0.811129	0.910954
LOC102723926	58.5833	-0.0108621	0.0454649	-0.238911	0.811174	0.910954
MIR5009	5.78674	-0.0248441	0.104003	-0.238879	0.811199	0.910954
PROX2	1.33553	0.0452087	0.189266	0.238863	0.811212	NA
PREB	221.808	0.0104731	0.0438575	0.238797	0.811263	0.910965
LOC101927513	2.83543	-0.0424966	0.177979	-0.238774	0.811281	NA
TRNAL22	4.06511	0.0335844	0.140657	0.238768	0.811286	NA
HOTAIR	0.0789904	-0.308652	1.29279	-0.238749	0.8113	NA
SNORD111	3.26634	-0.0300461	0.125886	-0.238676	0.811357	NA
MIR548AW	0.130526	-0.173129	0.725408	-0.238665	0.811365	NA
CNOT6L	1379.31	-0.0061677	0.025855	-0.238549	0.811455	0.911024
ELAVL4	26.4969	0.0189724	0.0795606	0.238465	0.811521	0.911024
TSPAN18	46.8364	-0.0220553	0.0924958	-0.238447	0.811535	0.911024
AMFR	1596.11	-0.00637992	0.0267588	-0.238423	0.811553	0.911024
CYB5RL	53.1299	-0.011636	0.048812	-0.238384	0.811583	0.911024
AC226118.1	4.86326	0.026747	0.112213	0.238359	0.811602	NA
PCCA	452.785	-0.00503269	0.0211186	-0.238306	0.811644	0.911032
PRSS2	0.915558	-0.0752518	0.316	-0.238139	0.811773	NA
RABGGTA	74.6159	-0.0141308	0.0593409	-0.238129	0.811781	0.911126
PRSS55	0.0988647	-0.257148	1.08079	-0.237927	0.811938	NA
COX20	382.908	-0.00754005	0.0316958	-0.237888	0.811968	0.911199
ZNF833P	7.92786	0.0216702	0.0911117	0.237842	0.812004	0.911199
ZNF829	140.686	-0.00834936	0.0351053	-0.237838	0.812007	0.911199
LOC645485	2.15326	0.0364916	0.153461	0.237791	0.812043	NA
HOMER2	70.7253	0.015066	0.0633984	0.23764	0.812161	0.911306
HOXD4	12.9661	-0.0235728	0.0992215	-0.237578	0.812209	0.911306
LOC401127	3.26294	-0.0287993	0.121329	-0.237365	0.812374	NA
LOC102724797	3.03291	0.033223	0.140002	0.237303	0.812422	NA
BRSK2	1.21581	-0.0576338	0.242933	-0.237242	0.812469	NA
BCDIN3D	64.2373	-0.00868151	0.0365974	-0.237216	0.812489	0.91156
CXCL10	243.87	-0.0244173	0.102996	-0.23707	0.812602	0.911627
CCT3	1606.32	0.00591496	0.0249607	0.236971	0.812679	0.911653
LOC100129516	0.141858	-0.166091	0.702289	-0.2365	0.813045	NA
TUBA3FP	6.84445	0.0217786	0.0920982	0.236471	0.813067	0.911978
USP51	75.3171	-0.00846065	0.0357805	-0.23646	0.813076	0.911978
WTAPP1	3.64418	0.0402904	0.170406	0.236437	0.813093	NA
MESP2	0.718246	-0.0620714	0.262649	-0.236328	0.813178	NA
MIR5087	2.6971	0.0377286	0.159678	0.236279	0.813216	NA
C3orf36	5.93726	0.0373692	0.158173	0.236255	0.813235	0.912096
CD164L2	0.101079	-0.248395	1.05222	-0.236069	0.813379	NA
NUDT9	317.755	-0.00712715	0.0302085	-0.235932	0.813485	0.912317
CCDC126	207.651	-0.0108504	0.0460236	-0.235757	0.813621	0.912409
MIR5006	0.608428	0.0646583	0.274338	0.235688	0.813675	NA
FAM86JP	6.76599	0.0229908	0.0975793	0.235612	0.813734	0.912476
FOXA2	0.155649	-0.175906	0.746911	-0.235511	0.813812	NA
TDRD10	21.1682	0.0194734	0.0827467	0.235338	0.813947	0.912654
MED1	949.622	0.0044375	0.0188617	0.235265	0.814003	0.912657
DSCR9	2.93732	0.0312811	0.132974	0.235243	0.81402	NA
GNMT	6.93544	-0.022259	0.0946469	-0.235179	0.81407	0.912672
PLEKHD1	2.28064	-0.0399742	0.170109	-0.234992	0.814215	NA
LOC101927723	0.150699	-0.155821	0.663754	-0.234758	0.814397	NA
SLX4IP	117.787	-0.00812113	0.0346031	-0.234694	0.814446	0.912977
AC105760.3	16.8875	0.0192234	0.0819097	0.23469	0.814449	0.912977
RAB40A	22.8153	0.0205001	0.0873915	0.234578	0.814536	0.913015
TTN	1334.95	-0.019115	0.0815606	-0.234365	0.814702	0.913134
LOC102724682	0.223813	-0.120567	0.514656	-0.234268	0.814777	NA
MED6	350.856	-0.00523165	0.0223354	-0.234231	0.814806	0.913134
CNST	930.839	0.00491116	0.0209729	0.234167	0.814856	0.913134
COA3	229.75	-0.00779928	0.0333068	-0.234164	0.814857	0.913134
LOC101929396	0.0802535	-0.302836	1.29339	-0.234141	0.814876	NA
ZNF366	28.5139	0.024023	0.102642	0.234045	0.81495	0.913177
SHISA5	703.548	-0.00932973	0.0398971	-0.233845	0.815105	0.913291
RIPPLY3	0.139156	-0.177875	0.760878	-0.233776	0.815159	NA
TRAM1L1	20.0824	-0.0165353	0.0708151	-0.2335	0.815373	0.913532
MSH3	428.067	-0.00653755	0.0280142	-0.233366	0.815477	0.913577
EMC8	106.569	0.00863733	0.0370209	0.23331	0.815521	0.913577
FLJ38668	19.5225	-0.0166686	0.0714918	-0.233153	0.815642	0.913653
CXorf64	0.142913	0.148723	0.638214	0.23303	0.815738	NA
RIPPLY2	0.574353	0.0722892	0.310337	0.232938	0.81581	NA
ACTL8	0.107733	-0.232942	1.00012	-0.232914	0.815828	NA
MAGOHB	205.297	0.00711178	0.0305432	0.232843	0.815883	0.913818
TBC1D29	1.00098	0.0502545	0.215846	0.232826	0.815897	NA
OR5AN1	0.263088	0.113011	0.485497	0.232774	0.815937	NA
ARRDC1	141.285	-0.0142049	0.0610259	-0.232768	0.815942	0.913818
LRRC46	1.03373	-0.0537903	0.231095	-0.232762	0.815946	NA
SNED1	804.612	-0.014655	0.0629629	-0.232756	0.815951	0.913818
MIR134	1.75821	0.0424486	0.182428	0.232686	0.816005	NA
TRNAY8	0.106455	-0.205839	0.884664	-0.232674	0.816014	NA
CLVS1	3.30121	-0.0560774	0.241178	-0.232514	0.816139	NA
LINC00989	36.511	-0.0241112	0.103702	-0.232506	0.816145	0.913975
BEND3	34.4439	0.012877	0.0554132	0.232381	0.816242	0.914024
LYG1	18.5497	-0.0137944	0.0593899	-0.232269	0.816329	0.914061
LOC102724007	0.255054	0.0948003	0.408192	0.232245	0.816348	NA
CASP2	211.073	0.0103537	0.0445898	0.232199	0.816384	0.914062
LOC101929866	4.85748	0.0529622	0.228345	0.231939	0.816585	NA
ANKRD42	335.253	-0.00667219	0.0287961	-0.231704	0.816768	0.914399
CBX4	101.967	0.00996258	0.0430029	0.231672	0.816793	0.914399
PCED1A	169.546	-0.0105928	0.045763	-0.231471	0.816949	0.914515
FAM186A	0.124142	-0.222049	0.959352	-0.231457	0.81696	NA
DUSP9	0.156841	-0.1843	0.797679	-0.231045	0.81728	NA
PNPLA6	471.282	0.0152243	0.0659001	0.231021	0.817298	0.914819
ADAM7	0.226669	0.141889	0.61428	0.230984	0.817327	NA
DALRD3	112.59	-0.0112145	0.0485511	-0.230983	0.817328	0.914819
LOC101928149	0.329668	0.0808364	0.350094	0.230899	0.817393	NA
RRN3P3	86.8296	-0.00957713	0.0414776	-0.230899	0.817393	0.914831
LIMK2	367.95	-0.0100876	0.0437038	-0.230818	0.817456	0.914842
LOC102723784	0.207016	0.1191	0.516309	0.230676	0.817567	NA
CCDC17	54.0216	-0.012714	0.0551677	-0.23046	0.817734	0.915092
TRNAC13	12.2994	0.0206705	0.0897896	0.23021	0.817929	0.915173
ARFIP2	318.117	0.00510325	0.0221723	0.230164	0.817965	0.915173
TIMM9	63.4705	0.00912055	0.0396329	0.230126	0.817994	0.915173
TCEAL1	476.266	0.0153694	0.0667969	0.230091	0.818021	0.915173
DNAAF1	1.99189	-0.0528306	0.229865	-0.229834	0.818221	NA
SEMA4D	276.726	-0.0162871	0.0708732	-0.229806	0.818243	0.91532
ARMC2-AS1	0.206622	0.133725	0.581932	0.229795	0.818251	NA
PDCD2	604.654	0.00544433	0.0236948	0.229769	0.818271	0.91532
NUP188	536.802	0.00749229	0.0326157	0.229714	0.818314	0.91532
FLJ39632	8.20179	0.0277552	0.120958	0.229462	0.81851	0.915427
ERBB3	2.19496	-0.0367695	0.160244	-0.22946	0.818512	NA
PRKCQ-AS1	42.8812	-0.0175078	0.0763022	-0.229453	0.818517	0.915427
HOXA10	8.61099	0.0228116	0.0995741	0.229091	0.818798	0.915566
GPR114	13.9342	-0.0248992	0.108746	-0.228966	0.818895	0.915566
GTF3C2	334.604	-0.00865901	0.0378236	-0.228931	0.818922	0.915566
GLYATL3	0.0750657	-0.235015	1.02658	-0.22893	0.818923	NA
TCEB2	821.4	-0.00961509	0.042004	-0.228909	0.81894	0.915566
GET4	246.199	-0.0057932	0.0253232	-0.228771	0.819047	0.915566
TMPRSS4	0.460321	-0.0827278	0.36165	-0.228751	0.819062	NA
LOC101928373	1.43639	-0.0436228	0.190725	-0.22872	0.819086	NA
FLJ40194	0.179226	-0.145901	0.637907	-0.228718	0.819088	NA
APEH	536.761	-0.006588	0.0288063	-0.2287	0.819102	0.915566
HERPUD1	1455.14	-0.00815549	0.0356676	-0.228653	0.819139	0.915566
ATOH7	0.363188	0.0805782	0.352412	0.228648	0.819143	NA
FPGT	444.523	0.0072701	0.0317992	0.228625	0.81916	0.915566
GSK3B	902.081	0.00665932	0.0291302	0.228606	0.819175	0.915566
MIR7109	0.0890704	0.246865	1.08001	0.228576	0.819199	NA
STAC2	13.53	0.035443	0.155148	0.228447	0.819299	0.915566
LOC100996557	11.045	0.0202202	0.0885262	0.22841	0.819328	0.915566
RPA1	678.03	0.00518162	0.0226863	0.228403	0.819333	0.915566
MIR137HG	9.52822	0.0284952	0.124764	0.228394	0.81934	0.915566
PANK2	581.251	0.00394946	0.0173029	0.228254	0.819448	0.915582
MRPL46	148.259	-0.00629448	0.0275804	-0.228223	0.819473	0.915582
TCF7	33.6433	-0.0234755	0.102904	-0.228131	0.819544	0.915582
PDIA2	4.46511	-0.0337811	0.148093	-0.228107	0.819563	NA
HUS1B	11.3494	-0.0173022	0.0758705	-0.22805	0.819608	0.915582
ANKRD52	391.922	-0.0121414	0.0532568	-0.227978	0.819663	0.915582
LINC00839	92.1467	0.0150428	0.0659983	0.227928	0.819702	0.915582
SIGLEC5	25.8031	0.0293913	0.128972	0.22789	0.819732	0.915582
RBM28	307.759	0.00556084	0.0244146	0.227767	0.819827	0.915611
MEX3C	568.124	-0.00479489	0.0210562	-0.227719	0.819865	0.915611
TRAM2-AS1	111.828	0.00921086	0.0404781	0.227552	0.819995	0.915696
TNNI3	0.192874	-0.141728	0.622928	-0.227519	0.82002	NA
MBOAT4	0.233389	-0.114111	0.50186	-0.227377	0.820131	NA
ITPK1-AS1	0.0811969	-0.275579	1.21202	-0.227371	0.820136	NA
LINC00593	0.202725	-0.147689	0.649894	-0.227251	0.820228	NA
IFITM2	870.839	-0.0104245	0.0458858	-0.227184	0.820281	0.915955
TMEM14C	689.027	-0.00794125	0.0349706	-0.227083	0.820359	0.915982
FAM229A	4.47346	0.030912	0.136198	0.226963	0.820453	NA
CIPC	570.184	-0.00479022	0.0211178	-0.226833	0.820554	0.916112
SP1	1876.82	-0.00660504	0.0291253	-0.22678	0.820594	0.916112
OPRL1	19.4611	0.0200385	0.0883817	0.226726	0.820637	0.916112
TRNAG28	0.104086	-0.205511	0.906541	-0.226698	0.820659	NA
ZNRF3-AS1	2.17185	-0.0387515	0.170959	-0.226671	0.82068	NA
MOB3C	672.187	-0.00493086	0.0217653	-0.226547	0.820776	0.916168
SPTB	102.745	-0.0253752	0.112057	-0.226449	0.820852	0.916168
LOC101928361	29.2378	0.01693	0.0747713	0.226423	0.820872	0.916168
ZFP69	130.223	-0.00715488	0.0316048	-0.226386	0.820902	0.916168
LINC00381	0.248893	-0.0993369	0.438864	-0.22635	0.820929	NA
CPA5	0.438558	0.094519	0.417693	0.226288	0.820977	NA
AC007365.1	0.103869	0.200806	0.887426	0.226279	0.820984	NA
IMP4	290.031	0.00637164	0.0281706	0.226181	0.821061	0.916285
IST1	1532.2	-0.00467818	0.020693	-0.226075	0.821143	0.916316
PSMD3	590.792	-0.00698492	0.0309107	-0.225971	0.821224	0.916338
LMX1A	0.174295	-0.180046	0.796855	-0.225945	0.821244	NA
FAM212B	142.542	-0.0107494	0.0475938	-0.225856	0.821313	0.916338
CTAGE1	0.735928	-0.0571831	0.253196	-0.225845	0.821322	NA
KLLN	10.5651	0.0168909	0.0747903	0.225843	0.821323	0.916338
CD1B	3.50943	0.0448144	0.19847	0.225799	0.821358	NA
LOC102723682	3.3118	0.0291803	0.12924	0.225784	0.82137	NA
SNORA76	9.6664	-0.0276612	0.122519	-0.225772	0.821379	0.91634
RP11-71E19.5	0.0802243	-0.300572	1.33176	-0.225695	0.821439	NA
CHTOP	531.184	-0.00487382	0.0216012	-0.225627	0.821491	0.916405
HECTD1	5010.06	0.00406915	0.0180417	0.225541	0.821558	0.91642
ZACN	0.581416	0.0718162	0.318557	0.225442	0.821635	NA
LOC102724544	29.6587	0.0154064	0.0683432	0.225427	0.821647	0.916426
TM2D1	451.566	0.00769204	0.0341268	0.225396	0.821671	0.916426
CMAS	350.045	0.00573359	0.0254473	0.225312	0.821737	0.916438
GNG11	399.359	0.0129183	0.0573615	0.225208	0.821817	0.916469
CALML6	2.24178	0.0346366	0.153873	0.225098	0.821903	NA
LOC101927372	2.00019	-0.0552496	0.245449	-0.225095	0.821905	NA
ZNF296	4.0488	0.0310179	0.137801	0.225092	0.821907	NA
MIR1292	0.221636	0.103386	0.459477	0.225008	0.821973	NA
MIR1294	1.22814	-0.0427992	0.190221	-0.224997	0.821981	NA
RS1	0.301258	0.0967456	0.430108	0.224933	0.822031	NA
PPP4R1	1521.05	0.00383276	0.0170486	0.224814	0.822124	0.916727
NABP2	103.804	0.00783315	0.0348651	0.224671	0.822236	0.916727
TRNAD15	0.932348	0.0573773	0.255388	0.224667	0.822238	NA
VPS25	258.776	0.00800034	0.0356238	0.224579	0.822307	0.916727
LOC102724069	7.657	-0.0339131	0.151031	-0.224544	0.822334	0.916727
MRPS12	113.528	-0.0125492	0.0558914	-0.224528	0.822347	0.916727
C1orf228	11.0951	0.019946	0.0888797	0.224416	0.822434	0.916727
UPF3A	403.658	-0.00684702	0.0305154	-0.224379	0.822462	0.916727
SNORD71	10.436	0.017251	0.0768913	0.224356	0.82248	0.916727
PDSS2	147.71	-0.0050068	0.022329	-0.224229	0.822579	0.916731
ZNF565	98.251	-0.00673827	0.0300529	-0.224214	0.822591	0.916731
RP11-153K16.1	0.674438	0.0653049	0.291525	0.224012	0.822748	NA
NAV2-AS4	0.0985837	0.235478	1.05192	0.223855	0.82287	NA
LOC101927187	71.2109	-0.00738674	0.032999	-0.223847	0.822876	0.916964
LOC401480	0.238144	0.0985413	0.440276	0.223817	0.822899	NA
ANO3	17.8348	0.0274768	0.122812	0.22373	0.822967	0.916964
TSPAN31	503.469	0.0069601	0.0311158	0.223684	0.823003	0.916964
ZC3H12A	146.677	0.0128383	0.0574096	0.223626	0.823048	0.916964
SEMA4A	200.016	0.0177006	0.0791628	0.223598	0.82307	0.916964
SRPR	621.376	-0.00928776	0.0415743	-0.223402	0.823223	0.917026
SCARNA7	7446.48	0.0180698	0.0808895	0.223389	0.823233	0.917026
GYPE	24.0082	-0.0186703	0.0836728	-0.223135	0.82343	0.917129
SMURF2	1458.06	0.00668132	0.0299435	0.223131	0.823434	0.917129
SERPINA9	1.21407	0.063994	0.286946	0.223018	0.823522	NA
PODXL	1141.15	0.0134259	0.0602075	0.222994	0.82354	0.917188
TMEM132D	0.195145	-0.175494	0.787037	-0.222981	0.82355	NA
LOC102723551	0.220081	0.109098	0.489604	0.222829	0.823669	NA
GPR174	49.9281	0.0187386	0.0841602	0.222654	0.823805	0.917423
BPIFC	0.149119	-0.213813	0.960449	-0.222618	0.823833	NA
ULK4P1	2.9145	0.0313483	0.140854	0.222559	0.823879	NA
MTMR2	1028.1	-0.00661648	0.0297343	-0.22252	0.823909	0.917479
RP11-378A12.1	0.548743	-0.082615	0.371272	-0.222519	0.82391	NA
LOC101928160	0.284445	-0.0969956	0.436305	-0.222311	0.824071	NA
PUS1	93.4369	-0.0104065	0.0468322	-0.222208	0.824152	0.917658
SNORA74B	81.9108	0.020933	0.0942346	0.222137	0.824207	0.917658
ZNF609	719.167	0.00593988	0.0267434	0.222106	0.824231	0.917658
2024-03-04	4.5429	0.0312904	0.1409	0.222075	0.824255	NA
DFFA	386.361	0.006963	0.0313762	0.22192	0.824376	0.917735
BMS1P6	269.211	0.0131314	0.0591868	0.221865	0.824419	0.917735
LOC255187	0.435292	0.0718767	0.324039	0.221815	0.824458	NA
MMRN1	457.693	0.0301443	0.13594	0.221748	0.82451	0.917735
ATF7IP	2191.58	-0.00635886	0.0286819	-0.221703	0.824545	0.917735
EI24	683.084	-0.00636539	0.0287233	-0.221611	0.824617	0.917735
EP400NL	40.3113	0.0125542	0.0566589	0.221575	0.824645	0.917735
TUBB4B	1363.99	0.00668896	0.0301942	0.221532	0.824679	0.917735
GCSAML	11.1733	0.0272868	0.123241	0.22141	0.824774	0.917781
KCNQ1DN	0.0506932	-0.453621	2.0491	-0.221376	0.8248	NA
SLCO1B1	0.238293	-0.100273	0.453225	-0.221243	0.824903	NA
LOC101929661	6.30895	-0.0228225	0.103193	-0.221163	0.824966	0.917854
DOK5	127.559	-0.0117983	0.053355	-0.221128	0.824993	0.917854
LINC00211	2.02541	0.0413687	0.187099	0.221106	0.82501	NA
GTF2H2	61.334	0.01973	0.0892404	0.221088	0.825024	0.917854
FLJ41200	37.3037	-0.0391195	0.176973	-0.221048	0.825055	0.917854
LOC102724044	0.176252	0.130407	0.590207	0.220952	0.82513	NA
SPTBN5	120.706	0.0192929	0.0873658	0.22083	0.825225	0.917919
DHX16	567.646	0.00433789	0.0196448	0.220816	0.825236	0.917919
MIR1273G	0.822509	-0.0518915	0.235052	-0.220766	0.825275	NA
EFCAB5	6.23402	0.0220555	0.0999311	0.220707	0.825321	0.917919
RP11-96H19.1	39.0979	-0.0144333	0.0654111	-0.220654	0.825362	0.917919
FUT8-AS1	13.5894	0.0211171	0.0957582	0.220525	0.825462	0.917919
FOXRED1	125.718	0.00853861	0.0387212	0.220515	0.82547	0.917919
CTSO	1278.32	0.010513	0.0476806	0.220488	0.825491	0.917919
LIN9	95.3219	0.00982844	0.0446123	0.220308	0.825631	0.918015
LOC100507521	0.344895	-0.0845489	0.383922	-0.220224	0.825697	NA
MPND	100.119	-0.0137188	0.0623414	-0.22006	0.825825	0.91817
JOSD2	63.3125	-0.0180298	0.0819928	-0.219895	0.825953	0.918211
THUMPD1	1511.73	-0.0070033	0.0318513	-0.219875	0.825969	0.918211
EIF4A2	6188.02	-0.00987842	0.0449575	-0.219728	0.826083	0.918278
DPY19L4	832.216	-0.00721967	0.0328932	-0.219488	0.82627	0.918425
LOC101927744	0.211979	-0.122202	0.556964	-0.219407	0.826333	NA
LOC101060626	0.412446	0.0793023	0.361439	0.219407	0.826333	NA
METTL21B	115.393	0.0096079	0.043794	0.219388	0.826348	0.918452
AKR7A3	8.94442	-0.0189593	0.0864921	-0.219203	0.826492	0.918552
LOC102724163	24.8993	0.0151822	0.0692962	0.219091	0.826579	0.918589
BEST4	3.31662	0.028046	0.128078	0.218977	0.826668	NA
C10orf2	64.2635	0.00880512	0.0402128	0.218963	0.826679	0.918599
TMEM56-RWDD3	10.233	0.0196133	0.0896032	0.21889	0.826736	0.918599
BTN2A3P	75.1887	0.00957847	0.0437925	0.218724	0.826865	0.918599
EP400	670.532	-0.0112554	0.0514651	-0.2187	0.826884	0.918599
C3P1	0.0847252	-0.365978	1.67344	-0.218698	0.826886	NA
TMEM229B	34.4604	0.0171928	0.0786159	0.218693	0.826889	0.918599
DDX49	215.193	-0.00748716	0.0342405	-0.218664	0.826912	0.918599
HEPACAM	0.26017	-0.102288	0.467872	-0.218624	0.826943	NA
FAM174A	198.239	0.00873055	0.0399474	0.218551	0.827	0.918618
PBLD	101.919	0.00798669	0.0365518	0.218503	0.827037	0.918618
TRIM40	0.248393	0.118273	0.541379	0.218466	0.827066	NA
RP1-293L8.2	0.301932	-0.0957062	0.438216	-0.218399	0.827118	NA
ZNF546	205.423	-0.00659177	0.0301909	-0.218337	0.827167	0.918626
RIMBP3	13.4295	-0.0162503	0.0744332	-0.218321	0.827179	0.918626
HSPA1A	1200.46	0.0130338	0.0597258	0.218227	0.827252	0.918626
FAM193A	369.258	-0.00829912	0.0380315	-0.218217	0.82726	0.918626
OTP	0.0985318	-0.322974	1.48055	-0.218144	0.827317	NA
PDE6H	0.577322	0.0628381	0.288152	0.218073	0.827372	NA
PPP1R3E	93.0826	-0.00910199	0.0417578	-0.217971	0.827452	0.918779
WDR41	766.208	0.00543323	0.0249384	0.217866	0.827533	0.91881
MEP1A	5.85165	-0.0381992	0.175452	-0.217718	0.827649	0.918878
FABP5P3	0.559661	-0.055781	0.256279	-0.217657	0.827696	NA
LOC102031319	0.164584	-0.131686	0.605419	-0.217513	0.827809	NA
GID4	160.949	-0.00751222	0.0345407	-0.217489	0.827827	0.919016
LOC101927426	4.38719	0.0524213	0.241276	0.217267	0.828	NA
MTX1	134.121	0.010093	0.0464877	0.217111	0.828122	0.919284
LOC401497	0.244528	-0.421573	1.94236	-0.217042	0.828176	NA
TMEM256	88.3719	0.0126174	0.0581367	0.21703	0.828185	0.919294
OTOL1	0.17797	0.129887	0.598938	0.216863	0.828315	NA
MAP2K2	341.354	-0.00811789	0.0374688	-0.216657	0.828476	0.919521
PROS1	2394.86	-0.0121972	0.0563095	-0.216609	0.828513	0.919521
RP11-344E13.3	0.0758581	0.270266	1.2478	0.216595	0.828524	NA
C8orf69	0.11714	-0.183238	0.846255	-0.216528	0.828576	NA
CHCHD5	22.0595	0.018283	0.0844372	0.216528	0.828576	0.919521
ANAPC13	402.61	-0.00733595	0.0338864	-0.216487	0.828608	0.919521
SIRPG	5.50576	0.0288065	0.133104	0.216421	0.82866	0.919521
MIR4779	0.469329	-0.0706432	0.326448	-0.216399	0.828677	NA
LINC00568	4.86713	-0.025894	0.119674	-0.216371	0.828699	NA
EXTL1	3.56315	-0.0311127	0.143878	-0.216244	0.828797	NA
CHRNB2	0.265756	-0.102146	0.472458	-0.216202	0.828831	NA
KIAA1522	85.8514	0.0162283	0.0750658	0.216187	0.828842	0.919524
FAM120B	799.028	0.00452339	0.020928	0.216141	0.828878	0.919524
CABLES2	28.3704	-0.0147913	0.0684509	-0.216086	0.828921	0.919524
FXR1	1626.13	0.00596728	0.0276213	0.216039	0.828957	0.919524
SNORD32A	9.24191	-0.0207928	0.0962534	-0.216022	0.828971	0.919524
ZNF331	520.347	-0.0155973	0.0722154	-0.215983	0.829001	0.919524
SNORD100	9.42669	-0.0175287	0.0811959	-0.215881	0.82908	0.919524
GPR1-AS	0.277517	-0.10618	0.491956	-0.215833	0.829118	NA
CLPTM1L	835.281	0.00642778	0.0297865	0.215795	0.829148	0.919524
TFB2M	99.8107	-0.00741767	0.0343739	-0.215794	0.829149	0.919524
C6orf10	0.0846165	-0.260379	1.20708	-0.215711	0.829213	NA
SNHG15	109.843	0.0109242	0.0506562	0.215654	0.829257	0.919528
C18orf25	490.878	-0.00346415	0.0160637	-0.21565	0.82926	0.919528
LOC102724360	1.69436	0.0383411	0.177795	0.215648	0.829262	NA
LOC102724805	5.66975	-0.0224069	0.103978	-0.215497	0.82938	0.91956
WASH7P	41.4576	-0.0145502	0.0675263	-0.215474	0.829398	0.91956
CASP16	0.202392	-0.143407	0.665903	-0.215357	0.829489	NA
MYO16-AS1	0.123003	-0.164745	0.765233	-0.215287	0.829543	NA
LOC102723944	0.712235	-0.060155	0.279456	-0.215257	0.829567	NA
DPH5	164.641	-0.00591121	0.0274636	-0.215238	0.829582	0.919705
FAM183B	0.931874	0.051633	0.239935	0.215195	0.829615	NA
PIGH	165.933	0.00767989	0.0357063	0.215085	0.829701	0.919777
LOC101928059	2.84579	-0.0287249	0.133655	-0.214917	0.829832	NA
ZNF268	667.187	0.00606505	0.0282406	0.214763	0.829952	0.919906
ZNF354B	242.838	-0.00828285	0.0385815	-0.214685	0.830013	0.919906
FIS1	675.111	-0.00872763	0.0406561	-0.214669	0.830025	0.919906
RPS13	2718.82	-0.00784634	0.0365527	-0.214658	0.830034	0.919906
LOC100996643	0.973564	-0.0621267	0.289744	-0.214419	0.83022	NA
AC096559.1	1.25233	-0.0439544	0.205026	-0.214384	0.830248	NA
FA2H	0.299201	-0.0993967	0.463703	-0.214354	0.830271	NA
MIR640	2.97873	-0.0321703	0.150097	-0.21433	0.83029	NA
APOBEC3D	31.0193	0.0158278	0.0738527	0.214315	0.830301	0.920143
LINC01057	25.2264	-0.0146366	0.0683177	-0.214243	0.830357	0.920145
BPIFA2	0.132022	0.409229	1.91181	0.214053	0.830506	NA
SART1	578.654	0.00654953	0.0306055	0.213999	0.830548	0.92024
YARS2	228.373	0.00500898	0.0234086	0.21398	0.830562	0.92024
FANCG	96.9938	0.00818953	0.0382821	0.213926	0.830605	0.92024
HSPB9	0.188549	-0.121337	0.567417	-0.213842	0.83067	NA
NCBP2-AS2	93.1541	-0.00726144	0.0339669	-0.21378	0.830719	0.920306
LINC00844	5.64063	0.0320953	0.150231	0.21364	0.830828	0.920367
RP11-333A23.4	3.47742	0.0611582	0.286359	0.213572	0.830881	NA
LOC102724954	6.8277	-0.0200275	0.0938168	-0.213475	0.830956	0.920406
CABP1	6.8615	0.0261392	0.122516	0.213353	0.831052	0.920406
LOC102724322	13.978	0.0140689	0.0659429	0.213349	0.831055	0.920406
MRPL41	200.027	-0.01023	0.0479567	-0.213317	0.831079	0.920406
LOC102724206	0.481591	0.0646374	0.303176	0.213201	0.83117	NA
ALG13	1070.17	0.00717567	0.0336667	0.213139	0.831219	0.920488
ZNF836	245.743	-0.00834118	0.0391502	-0.213056	0.831284	0.920488
TDRD1	32.7272	-0.0258518	0.121398	-0.21295	0.831366	0.920488
MARK2	181.108	-0.0122439	0.0575153	-0.21288	0.83142	0.920488
RPS14P3	37.1248	0.0116034	0.0545078	0.212875	0.831424	0.920488
GUCY2EP	0.232914	0.128876	0.605536	0.212831	0.831459	NA
ALDOB	0.0961615	0.223429	1.05148	0.212489	0.831726	NA
LOC101928121	0.515796	-0.0629251	0.296216	-0.21243	0.831772	NA
BBS5	129.616	0.00671804	0.031625	0.212428	0.831773	0.920802
EEF1D	3007.36	0.00745729	0.0351141	0.212373	0.831816	0.920802
HEXIM2	30.517	0.0116489	0.0548948	0.212204	0.831948	0.920863
CEP128	305.897	0.0116188	0.0547735	0.212125	0.83201	0.920863
LOC102724585	0.74502	0.0600642	0.283337	0.211989	0.832116	NA
ATRIP	80.623	-0.00712504	0.0336165	-0.211951	0.832146	0.920863
PKP1	7.63839	0.0287192	0.135506	0.211941	0.832153	0.920863
OTUD3	260.051	-0.00652192	0.0307834	-0.211865	0.832212	0.920863
BCLAF1	3432.38	0.0071627	0.0338086	0.211861	0.832216	0.920863
NEB	311.454	0.01426	0.0673223	0.211817	0.83225	0.920863
HNRNPM	1218.73	-0.00383471	0.0181148	-0.211689	0.83235	0.920891
MUCL1	0.172848	0.132306	0.625131	0.211646	0.832383	NA
PLEKHJ1	186.408	-0.00987702	0.0466867	-0.21156	0.832451	0.920891
LOC101928005	13.2316	-0.0157288	0.0743633	-0.211513	0.832487	0.920891
TRNAN5	8.06765	-0.0491281	0.232277	-0.211507	0.832492	0.920891
C8G	3.41075	0.0280644	0.132777	0.211364	0.832603	NA
CRKL	1072.77	-0.00338597	0.016021	-0.211345	0.832618	0.920971
HAGHL	59.7827	0.0199134	0.0943234	0.211118	0.832795	0.921107
PTGES3L	3.66529	-0.0294607	0.139603	-0.211031	0.832863	NA
RP11-298I3.1	1.63517	-0.0422575	0.20029	-0.210981	0.832902	NA
SEC63	1397.39	0.00612815	0.0290493	0.210957	0.832921	0.921186
MIR4533	0.183968	-0.115239	0.546876	-0.210722	0.833104	NA
HMGB1	3251.72	-0.00664756	0.0315552	-0.210664	0.833149	0.921379
HNF1A	0.1066	-0.351749	1.67137	-0.210455	0.833312	NA
LOC101928676	13.4163	-0.0181649	0.0863236	-0.210428	0.833334	0.921511
RABGEF1	843.239	-0.00366775	0.0174346	-0.210373	0.833377	0.921511
SERPINA11	0.469141	-0.0737606	0.350851	-0.210234	0.833485	NA
ISL2	0.82383	-0.0626961	0.298231	-0.210226	0.833491	NA
RP11-346I3.4	12.9274	-0.0155318	0.0739154	-0.21013	0.833567	0.921542
MIR4796	1.57856	-0.0419742	0.199808	-0.210073	0.833611	NA
EFCAB2	160.5	-0.0106973	0.0509438	-0.209982	0.833681	0.921542
DRG1	404.233	0.00568553	0.027077	0.209976	0.833686	0.921542
GPR35	26.0909	-0.0181539	0.0864813	-0.209917	0.833732	0.921542
CLCN6	279.809	-0.00814534	0.0388033	-0.209914	0.833735	0.921542
SPATA20	449.013	-0.0116724	0.055652	-0.20974	0.833871	0.921542
LOC100506403	1.00038	-0.0462714	0.220624	-0.20973	0.833879	NA
RNF224	0.124346	-0.183096	0.873074	-0.209714	0.833891	NA
PPIL4	933.021	0.00842329	0.0401704	0.209689	0.83391	0.921542
RP5-1125A11.1	8.52852	-0.0160783	0.0766837	-0.20967	0.833925	0.921542
KIAA1009	472.938	-0.00637985	0.0304282	-0.209669	0.833926	0.921542
PRDX6	1241.72	0.00518455	0.0247304	0.209643	0.833946	0.921542
ZIC2	0.211178	-0.144155	0.687903	-0.209557	0.834014	NA
ARL6IP4	1076.79	0.00728909	0.0347895	0.20952	0.834042	0.921546
RNASEH1	229.735	0.0039519	0.0188635	0.2095	0.834058	0.921546
LINC00595	0.983634	-0.054213	0.258774	-0.209499	0.834058	NA
MIR3613	1.23414	-0.0397296	0.189756	-0.209372	0.834158	NA
LOC102724366	1.0388	0.0552819	0.264179	0.209259	0.834246	NA
CD22	62.9578	0.0219069	0.104703	0.209229	0.83427	0.92172
RP11-707A18.1	1.27887	-0.0542526	0.259316	-0.209214	0.834281	NA
PTPRB	778.806	-0.0130187	0.0622997	-0.208969	0.834473	0.921884
PCSK2	0.199231	-0.161624	0.773785	-0.208874	0.834546	NA
KLF16	78.5586	0.0170463	0.0816266	0.208832	0.834579	0.921942
GOLGA8O	24.6363	-0.0242695	0.116261	-0.208751	0.834643	0.921952
LOC101928659	3.24912	-0.0265718	0.127336	-0.208674	0.834703	NA
CBY3	0.309932	-0.0771425	0.369767	-0.208624	0.834741	NA
VSIG10L	17.3803	-0.0153116	0.0733969	-0.208613	0.83475	0.921957
MAP3K7CL	384.484	0.0147203	0.0705782	0.208567	0.834786	0.921957
CUEDC1	242.34	-0.00995784	0.0477815	-0.208403	0.834914	0.921957
AMMECR1L	313.558	-0.006256	0.0300213	-0.208385	0.834928	0.921957
SH3GL1P2	20.883	-0.0431809	0.207254	-0.208348	0.834957	0.921957
SLC10A5	6.68287	-0.0219126	0.105186	-0.208322	0.834977	0.921957
ANKRD33B	128.489	-0.0117193	0.0562727	-0.20826	0.835026	0.921957
C12orf60	14.2484	0.0140608	0.06757	0.208092	0.835157	0.922042
MCF2L-AS1	0.197714	0.107372	0.516116	0.208038	0.835199	NA
INO80	922.458	0.00393174	0.0189026	0.208	0.835229	0.922062
ZSCAN10	0.13648	-0.205438	0.988018	-0.207929	0.835284	NA
ACO2	555.232	0.00734931	0.0353471	0.207919	0.835293	0.922072
LOC101928401	0.34507	-0.0851303	0.409632	-0.207821	0.835368	NA
ADPRHL2	289.573	-0.00729069	0.0350869	-0.20779	0.835393	0.922123
ARID5A	315.151	0.0103658	0.0499183	0.207655	0.835498	0.922179
MIR3909	2.01291	0.0381725	0.183955	0.20751	0.835612	NA
RPL34	2794.67	0.00784266	0.0378017	0.207468	0.835644	0.922281
VGLL2	0.0685977	-0.320729	1.5463	-0.207417	0.835684	NA
CCDC64	21.1636	0.020296	0.0978767	0.207363	0.835727	0.922312
LOC100130698	0.150944	-0.19653	0.947844	-0.207344	0.835741	NA
LRRC58	1613.71	0.00535819	0.0258528	0.207257	0.835809	0.922343
LINC00612	2.05033	-0.0323521	0.156198	-0.207123	0.835914	NA
TMEM230	1131.35	0.00580452	0.0280612	0.206853	0.836125	0.922594
LRTM2	0.140401	-0.202094	0.977154	-0.206819	0.836152	NA
FBXL5	2807.19	0.00458558	0.0221753	0.206788	0.836176	0.922594
SNORD14B	16.4334	-0.0118971	0.0575413	-0.206758	0.836199	0.922594
ADM5	4.22989	-0.0290049	0.140388	-0.206605	0.836318	NA
EXTL3-AS1	0.915621	0.0488697	0.236558	0.206587	0.836333	NA
BRDT	0.352238	0.0852189	0.412553	0.206565	0.83635	NA
RNU1-1	5.8816	0.0259362	0.125626	0.206456	0.836435	0.922794
RP11-305P22.9	0.112448	-0.208637	1.0107	-0.206429	0.836456	NA
PQLC1	356.213	0.00953018	0.0461842	0.206351	0.836516	0.922824
LOC441124	2.34647	-0.033585	0.162759	-0.206348	0.836519	NA
PMS2P3	157.258	0.00582134	0.0282418	0.206125	0.836693	0.92293
RAB11FIP2	969.167	-0.0079262	0.0384599	-0.20609	0.836721	0.92293
FAM96B	280.702	-0.0103064	0.0500527	-0.20591	0.836861	0.923025
AF064858.7	1.65439	0.0385677	0.187307	0.205906	0.836864	NA
IQSEC3	10.9662	0.026318	0.127866	0.205825	0.836928	0.923039
EGFL7	234.618	-0.017696	0.0860073	-0.205749	0.836987	0.923044
AC010524.2	1.14621	-0.0459396	0.223372	-0.205664	0.837053	NA
SLC35B2	320.111	0.00756529	0.0367861	0.205656	0.83706	0.923065
PPIEL	91.647	-0.0105817	0.0515	-0.205471	0.837204	0.923086
LOC101928042	10.7977	-0.016591	0.080768	-0.205415	0.837248	0.923086
SLC25A44	172.972	0.0101566	0.0494454	0.20541	0.837252	0.923086
OTOR	0.169091	-0.135321	0.658793	-0.205407	0.837254	NA
TRNAE24	1.71255	0.0428993	0.208886	0.205372	0.837282	NA
PELI1	777.311	0.00719677	0.0350458	0.205353	0.837296	0.923086
C3orf27	0.167104	-0.138934	0.676754	-0.205294	0.837342	NA
SPG20	1517.04	-0.00722709	0.0352159	-0.205223	0.837398	0.923139
CPLX4	0.298762	0.083319	0.405999	0.20522	0.837401	NA
CECR3	0.515211	0.0663723	0.323536	0.205146	0.837458	NA
SFXN3	780.445	-0.00762323	0.0371749	-0.205064	0.837522	0.923216
CES1P2	0.261116	-0.0897549	0.437728	-0.205047	0.837535	NA
LOC102723886	0.452976	0.0729731	0.356081	0.204934	0.837624	NA
GCNT7	0.123982	0.181686	0.886568	0.204932	0.837625	NA
DCP1B	123.207	0.00632501	0.030867	0.204912	0.837641	0.923287
SERPINB5	0.147513	-0.177459	0.866796	-0.20473	0.837783	NA
EMX1	0.132986	-0.235523	1.15084	-0.204652	0.837844	NA
YAE1D1	147.237	0.00925244	0.045223	0.204596	0.837888	0.923493
RBM25	1854.42	-0.00604456	0.0295529	-0.204534	0.837936	0.923493
DDX39B	1.92692	-0.0330878	0.161833	-0.204456	0.837997	NA
DLEC1	22.2219	0.0145144	0.0710073	0.204407	0.838035	0.923527
LOC101929125	4.31334	-0.0240519	0.117687	-0.204373	0.838062	NA
AP3D1	955.753	0.00593038	0.0290198	0.204356	0.838075	0.923527
SKP1P2	0.176509	-0.10763	0.526783	-0.204316	0.838107	NA
TAF4	102.108	0.0129371	0.0633504	0.204215	0.838186	0.923583
CDK16	360.717	0.00584112	0.0286116	0.204152	0.838234	0.923583
BRMS1L	184.767	-0.00928162	0.0454886	-0.204043	0.83832	0.923586
ZBBX	1.10581	-0.0441146	0.216204	-0.204042	0.838321	NA
FLJ10038	230.149	0.00656612	0.0321979	0.20393	0.838408	0.923586
SNORD10	169.023	-0.029561	0.144983	-0.203892	0.838438	0.923586
FBXO41	55.2806	-0.0204658	0.100387	-0.20387	0.838455	0.923586
SUGT1	673.936	0.0057283	0.0281122	0.203765	0.838537	0.923586
INTS9	197.577	0.00478753	0.0235027	0.203701	0.838587	0.923586
LOC728763	2.34199	0.0370502	0.18189	0.203695	0.838591	NA
LMO4	553.886	0.00509986	0.0250408	0.203662	0.838618	0.923586
LOC101927490	0.147222	0.152482	0.748756	0.203647	0.838629	NA
MIR636	0.723843	0.050296	0.247005	0.203624	0.838647	NA
CTB-113P19.1	0.823342	0.0510224	0.250775	0.203459	0.838776	NA
RP11-330A16.1	1.18844	-0.047571	0.233864	-0.203413	0.838812	NA
TBC1D20	627.855	0.00323234	0.0158951	0.203354	0.838858	0.923779
PCK1	1.23577	-0.0710584	0.349529	-0.203297	0.838903	NA
PSMG2	502.775	0.00549187	0.0270183	0.203265	0.838928	0.923779
FLJ46363	0.268749	-0.0860609	0.423613	-0.203159	0.839011	NA
RP5-1071N3.1	1.66055	0.0358785	0.176608	0.203153	0.839016	NA
PARD6A	20.4805	-0.0138423	0.0681487	-0.203119	0.839042	0.923779
CNIH2	0.615201	0.0530016	0.260939	0.203119	0.839042	NA
FUT8	444.277	-0.00725688	0.0357285	-0.203112	0.839047	0.923779
ARPC4	943.05	-0.00914878	0.0450476	-0.203091	0.839064	0.923779
CLDN18	0.317656	0.0855616	0.421919	0.202791	0.839298	NA
POU4F2	0.0780155	-0.253573	1.25113	-0.202674	0.83939	NA
CEACAM20	0.28233	-0.112121	0.553475	-0.202576	0.839466	NA
FOXRED2	63.1843	-0.0146463	0.072311	-0.202546	0.83949	0.924177
FANCM	328.813	-0.00556114	0.0274638	-0.20249	0.839534	0.924177
ENDOU	5.21603	-0.0250117	0.123593	-0.202372	0.839626	0.924219
REEP4	43.9911	0.0170931	0.0845004	0.202285	0.839694	0.924221
MTCP1	27.3194	-0.00980626	0.0484907	-0.20223	0.839737	0.924221
FEZF1	0.178966	-0.133193	0.660672	-0.201603	0.840227	NA
LOC102723447	0.446551	-0.0789236	0.391584	-0.20155	0.840269	NA
HMBOX1	910.308	-0.00921263	0.0457131	-0.201532	0.840283	0.924701
RPP30	335.466	0.00426185	0.0211502	0.201504	0.840304	0.924701
LOC150051	0.0867504	-0.260008	1.29035	-0.201502	0.840306	NA
COLEC10	17.6336	-0.0184248	0.0914547	-0.201464	0.840336	0.924701
SYNGR4	0.13887	-0.186929	0.92808	-0.201414	0.840375	NA
LOC101927856	0.609562	-0.0528355	0.262352	-0.201392	0.840392	NA
LOC441242	41.3703	0.0110485	0.0549074	0.20122	0.840527	0.924743
LOC401442	0.186286	-0.134102	0.666737	-0.201132	0.840595	NA
LOC101927451	70.1078	0.00906791	0.0450895	0.201109	0.840613	0.924743
DKK2	102.532	0.0248467	0.123564	0.201084	0.840633	0.924743
GPR153	32.2541	0.0185789	0.0923986	0.201074	0.840641	0.924743
TNIP1	726.019	0.0111118	0.0552638	0.201068	0.840646	0.924743
BRS3	0.154086	0.364773	1.81431	0.201054	0.840657	NA
FAM101B	164.234	-0.0114107	0.0567798	-0.200963	0.840727	0.924773
SCGB3A1	0.295204	-0.0956547	0.475985	-0.200962	0.840729	NA
LOC102724312	2.69797	-0.030071	0.149678	-0.200904	0.840773	NA
LOC102724020	0.194482	0.109362	0.544722	0.200767	0.840881	NA
BBS12	115.724	0.00629824	0.031376	0.200734	0.840906	0.924867
AK3	968.006	-0.00665123	0.0331431	-0.200682	0.840947	0.924867
C20orf112	145.526	0.0130984	0.0652816	0.200645	0.840976	0.924867
LOC101928123	15.1893	0.0169641	0.0846895	0.200309	0.841239	0.925096
LOC102723804	0.0719441	-0.403847	2.01688	-0.200233	0.841298	NA
UBE2Z	482.501	-0.00851763	0.0425429	-0.200213	0.841314	0.92512
LOC101928609	0.259878	0.094046	0.470038	0.200082	0.841417	NA
SNORD36C	4.53283	-0.0211196	0.105597	-0.200001	0.84148	NA
RAD51B	168.793	0.00651542	0.0325823	0.199968	0.841505	0.925205
SNORD22	19.3155	-0.0180831	0.090469	-0.199882	0.841573	0.925205
TMEM14E	1.80439	-0.0646006	0.323237	-0.199855	0.841594	NA
ITPKB	461.736	0.011169	0.055886	0.199854	0.841595	0.925205
RNF139	697.974	-0.00492308	0.0246357	-0.199835	0.84161	0.925205
LINC00882	12.3103	-0.0171247	0.0858466	-0.19948	0.841887	0.925406
SNCB	0.134454	-0.183954	0.922232	-0.199466	0.841898	NA
SNORD116-18	21.5602	-0.0354538	0.177747	-0.199462	0.841901	0.925406
TRNAN15	0.714924	0.059453	0.298211	0.199366	0.841977	NA
LHFPL4	0.209713	-0.143975	0.722572	-0.199254	0.842064	NA
FAM156A	5.39547	-0.0184782	0.0927383	-0.199252	0.842066	0.925528
TBC1D8B	308.397	-0.00602817	0.0302699	-0.199147	0.842148	0.925534
SLC25A17	154.336	0.00547651	0.0275057	0.199105	0.842181	0.925534
HBA1	1.98751	0.086642	0.43524	0.199067	0.84221	NA
LOC100506710	1014.82	-0.00467087	0.0234843	-0.198893	0.842346	0.925555
LINC00996	8.32571	-0.0228434	0.114858	-0.198884	0.842353	0.925555
MIR3667	0.31319	0.0884041	0.444521	0.198875	0.842361	NA
LOC100131564	538.554	0.00893867	0.0449468	0.198872	0.842363	0.925555
MTMR9	803.227	0.00391589	0.0197023	0.198753	0.842456	0.925598
DDA1	127.745	-0.00730481	0.0367698	-0.198663	0.842526	0.925615
INHBC	0.178034	-0.126373	0.636318	-0.1986	0.842576	NA
CORO1A	534.636	0.0142103	0.071569	0.198554	0.842612	0.925649
LOC729609	4.3973	0.0231709	0.116713	0.198529	0.842631	NA
ABCD2	59.1145	-0.0144322	0.0727529	-0.198373	0.842753	0.925745
RWDD4	317.133	-0.0077313	0.0390042	-0.198217	0.842875	0.925819
VENTXP7	0.100213	-0.21919	1.10604	-0.198176	0.842907	NA
TNNI3K	2.99425	-0.028814	0.14542	-0.198144	0.842932	NA
C19orf83	7.90955	0.0231865	0.117021	0.198139	0.842936	0.925827
C19orf57	9.59741	-0.0161401	0.0815838	-0.197835	0.843174	0.925948
LOC730338	0.205601	0.104452	0.527988	0.19783	0.843178	NA
ANGPTL2	455.811	0.0107222	0.0542227	0.197745	0.843245	0.925948
TPCN2	210.524	-0.0124377	0.0629108	-0.197703	0.843277	0.925948
BOD1L2	0.0939989	-0.246229	1.24549	-0.197696	0.843283	NA
ZNF177	1.09929	-0.0424885	0.21492	-0.197695	0.843284	NA
METTL18	103.285	0.00933824	0.047237	0.197689	0.843288	0.925948
RRH	8.51595	0.0174526	0.0883118	0.197624	0.843339	0.925948
ADIPOQ	0.995823	0.0894652	0.452864	0.197554	0.843394	NA
PLGLB1	6.57007	-0.026438	0.133854	-0.197514	0.843425	0.925948
PPP2R5C	1682.44	0.00376222	0.0190547	0.197443	0.843481	0.925948
ARRDC2	631.421	0.00989395	0.0501293	0.197369	0.843539	0.925948
CATSPER2P1	10.7533	-0.0142065	0.0720031	-0.197304	0.843589	0.925948
UBE2F	184.154	-0.00655167	0.0332063	-0.197302	0.843591	0.925948
DNMBP	287.003	0.00936581	0.0475576	0.196936	0.843878	0.926075
CABYR	32.2024	0.0125682	0.0638327	0.196892	0.843912	0.926075
LOC102724594	2.76798	-0.0500411	0.254217	-0.196844	0.843949	NA
STK38L	4705.56	0.0127862	0.0649565	0.196843	0.843951	0.926075
SNAPIN	311.492	0.00667779	0.0339248	0.196841	0.843952	0.926075
CST7	36.0349	0.0187743	0.0954077	0.19678	0.844	0.926075
TRNAP6	0.229748	-0.0929287	0.472303	-0.196757	0.844018	NA
DLST	692.699	0.00549229	0.0279238	0.196688	0.844071	0.926075
ZNF155	187.971	0.00801589	0.0407585	0.196668	0.844088	0.926075
TICAM2	11.9998	-0.0184222	0.0937178	-0.196572	0.844163	0.926098
C9orf173	0.108434	-0.220048	1.11974	-0.196516	0.844206	NA
LOC100129534	7.67969	0.0181722	0.0925523	0.196345	0.84434	0.926233
MIR451A	0.0942565	0.270363	1.37701	0.19634	0.844344	NA
FAM71F1	2.84809	-0.0279256	0.142271	-0.196284	0.844388	NA
WDR47	572.419	-0.00390796	0.019917	-0.196213	0.844444	0.926287
LOC101059936	4.43221	-0.0335007	0.170985	-0.195928	0.844667	NA
LOR	0.101983	0.182123	0.930013	0.195828	0.844745	NA
PUS7L	563.795	0.006877	0.035121	0.195809	0.84476	0.926574
HIST2H2AA4	0.50215	-0.0532997	0.272259	-0.195768	0.844792	NA
CEP120	978.996	-0.00560501	0.0286531	-0.195616	0.84491	0.926679
USP47	2214.74	0.00568461	0.0290725	0.195533	0.844976	0.926692
TRNAR26	0.0671788	0.270011	1.38117	0.195494	0.845006	NA
HFM1	22.4399	0.0254319	0.130177	0.195364	0.845108	0.926771
HSF4	90.2822	-0.0129619	0.0663686	-0.195301	0.845157	0.926771
LINC00698	1.05416	0.056353	0.288916	0.19505	0.845354	NA
LOC101928579	1.20168	-0.0397184	0.203676	-0.195008	0.845387	NA
NIM1K	4.35502	0.0219844	0.112756	0.194973	0.845414	NA
GPBP1L1	1107.43	0.00600249	0.0307895	0.194953	0.84543	0.92701
GAD2	0.101054	-0.269704	1.38399	-0.194874	0.845491	NA
RP11-2O17.2	0.0587442	-0.279744	1.43584	-0.19483	0.845526	NA
FAM86DP	89.0856	-0.00986785	0.050665	-0.194767	0.845575	0.927052
LINC00909	144.535	0.00543744	0.027918	0.194765	0.845577	0.927052
ANGPTL3	0.182814	-0.127615	0.655943	-0.194552	0.845744	NA
MS4A3	1.69416	-0.0542517	0.279055	-0.194412	0.845853	NA
PHKA1	317.616	0.00903142	0.0465043	0.194206	0.846015	0.927343
MINA	460.053	0.00573099	0.0295131	0.194184	0.846032	0.927343
RAB2A	1897.76	0.00752576	0.0387619	0.194153	0.846056	0.927343
LOC100271836	505.775	0.0102301	0.0526921	0.194148	0.84606	0.927343
RP11-576D8.4	0.185922	-0.118436	0.610635	-0.193955	0.846211	NA
LOC101929257	0.243338	0.131806	0.679979	0.193838	0.846303	NA
HCCAT4	0.0848388	-0.1939	1.00043	-0.193818	0.846319	NA
CPN2	0.352286	-0.0810755	0.41831	-0.193817	0.846319	NA
PDZD11	134.92	0.00519572	0.0268116	0.193786	0.846343	0.927594
LOC285389	1.89285	0.0335396	0.173109	0.193749	0.846373	NA
CADPS	11.1869	0.0247972	0.128026	0.193689	0.84642	0.927594
SKP2	240.31	0.00418971	0.0216359	0.193646	0.846453	0.927594
LOC102724413	3.02397	-0.0259813	0.134257	-0.193518	0.846553	NA
MAPKAPK2	768.236	0.00610864	0.0315731	0.193476	0.846586	0.92768
P2RY4	3.26647	-0.0250314	0.129413	-0.193423	0.846628	NA
WBSCR28	0.0950867	-0.214346	1.10823	-0.193412	0.846636	NA
CYP2J2	1.18766	0.0397131	0.205393	0.193351	0.846684	NA
TRIM31	0.356519	-0.0682818	0.353261	-0.19329	0.846732	NA
VSX2	0.179162	-0.156137	0.808516	-0.193115	0.846869	NA
GPR26	0.256748	0.120636	0.624736	0.193099	0.846882	NA
LOC102724627	0.0662252	-0.286177	1.48236	-0.193056	0.846915	NA
RP11-115J16.1	0.708665	0.0577238	0.299243	0.192899	0.847038	NA
GUCY2GP	0.176642	-0.122024	0.632904	-0.1928	0.847116	NA
RPH3AL	16.2245	-0.0192327	0.099771	-0.192768	0.84714	0.928217
OSGEP	439.71	-0.00417511	0.0216651	-0.192711	0.847185	0.928217
MIR6835	0.240804	0.0788095	0.409022	0.192678	0.847211	NA
TRNAQ24	0.160838	0.117769	0.611483	0.192595	0.847276	NA
SNORD52	6.77056	0.0189459	0.0983867	0.192566	0.847299	0.928282
ZNF117	1284.23	0.0106736	0.0554541	0.192476	0.84737	0.9283
RP11-586D19.1	0.453266	-0.0591651	0.307402	-0.192468	0.847376	NA
MIR544A	0.942734	-0.0480995	0.249967	-0.192423	0.847411	NA
LOC101929633	2.53797	-0.0310956	0.161612	-0.192409	0.847422	NA
FLJ31306	969.599	0.0068513	0.0356322	0.192278	0.847524	0.928398
ANTXRLP1	8.22105	0.0233677	0.121566	0.192223	0.847568	0.928398
NEFM	0.55222	-0.0565672	0.294404	-0.192141	0.847631	NA
FOXE3	0.154536	-0.133153	0.693612	-0.191971	0.847765	NA
TGFBR2	4663.85	0.00471407	0.0245667	0.191888	0.84783	0.928625
SF3B5	412.905	-0.00768709	0.0400776	-0.191805	0.847895	0.928636
ZNF229	137.659	0.00941095	0.0490896	0.19171	0.84797	0.928659
CNOT10	430.369	0.00378817	0.0197694	0.191618	0.848042	0.928677
LOC101927145	0.105132	-0.16562	0.864435	-0.191594	0.84806	NA
LOC101927326	3.73399	-0.0241322	0.125981	-0.191555	0.848091	NA
MT1DP	2.08292	-0.0311855	0.162952	-0.191379	0.848229	NA
EFCAB14	2430.25	0.00343851	0.0179704	0.191343	0.848257	0.928853
RBBP5	512.365	0.0031545	0.0165099	0.191068	0.848473	0.928955
LOC100507616	23.1002	0.0206329	0.108008	0.191031	0.848501	0.928955
ECI2	395.758	-0.00493424	0.0258315	-0.191016	0.848513	0.928955
DIAPH2	1662.27	-0.00723894	0.0379216	-0.190892	0.84861	0.928964
SF3B4	119.534	-0.00986894	0.0517062	-0.190866	0.848631	0.928964
SNORD85	4.07376	0.0205142	0.107557	0.190729	0.848738	NA
GRIN1	0.249063	-0.128598	0.674257	-0.190725	0.848741	NA
CLYBL	72.3554	0.0070229	0.036827	0.1907	0.848761	0.929047
TRH	0.148578	-0.13127	0.689258	-0.190451	0.848956	NA
COL9A3	5.06695	0.0280115	0.147154	0.190355	0.849031	NA
PCF11	2114.89	-0.00501103	0.0263396	-0.190247	0.849116	0.929348
LINC00710	0.0880426	-0.245486	1.29054	-0.19022	0.849137	NA
PDAP1	505.667	0.00519565	0.0273154	0.190209	0.849145	0.929348
OTOA	39.3406	-0.0208063	0.109439	-0.190117	0.849217	0.929367
SPINK5	4.02803	-0.0346466	0.182361	-0.18999	0.849317	NA
CCDC157	12.3616	-0.0145866	0.0767812	-0.189977	0.849328	0.929428
AUTS2	275.924	-0.0125804	0.06625	-0.189893	0.849393	0.92944
LOC100506885	4.57194	0.0252655	0.133101	0.189822	0.849449	NA
NPAP1	0.130175	-0.235025	1.2382	-0.189812	0.849456	NA
LOC102724508	1.68496	-0.0339723	0.179022	-0.189766	0.849492	NA
MIR499B	1.93466	0.0358983	0.189203	0.189734	0.849517	NA
INSR	1282.93	-0.00839156	0.0442289	-0.18973	0.84952	0.92952
EBAG9	297.679	0.00703303	0.0370873	0.189634	0.849596	0.929542
LOC101929634	2.94222	0.0295668	0.155987	0.189547	0.849664	NA
BPNT1	254.542	-0.00537611	0.0283646	-0.189536	0.849673	0.929559
SNORD83B	6.23844	-0.0209289	0.110478	-0.189439	0.849748	0.929559
OSGIN2	829.847	-0.00829864	0.0438255	-0.189356	0.849814	0.929559
ZNF3	373.945	-0.00345685	0.0182578	-0.189336	0.84983	0.929559
MIR371B	0.18243	0.105289	0.556281	0.189273	0.849879	NA
SREK1	1718.91	-0.00563281	0.0297789	-0.189154	0.849972	0.929655
MEI4	1.79271	-0.0380406	0.201113	-0.18915	0.849975	NA
LOC407835	0.43991	-0.0538737	0.285034	-0.189008	0.850087	NA
NARF	194.257	-0.00726959	0.0384805	-0.188916	0.850158	0.929799
PRRG4	57.3072	-0.00990113	0.0524295	-0.188846	0.850213	0.929799
OPA1-AS1	0.261724	-0.103642	0.548888	-0.188822	0.850232	NA
ANKRD20A8P	0.141996	0.116262	0.616419	0.188609	0.850399	NA
ALPP	0.0875006	-0.359821	1.90927	-0.188461	0.850516	NA
MAT2A	1946.99	-0.00549979	0.0291869	-0.188434	0.850537	0.930094
ALX1	0.214552	-0.136199	0.723631	-0.188217	0.850707	NA
ALDH9A1	735.21	0.0060472	0.0322263	0.187648	0.851153	0.930707
PRR5	36.9874	0.0167501	0.0893886	0.187385	0.851359	0.93082
USP46-AS1	32.3584	-0.00973708	0.0519652	-0.187377	0.851365	0.93082
LOC101929714	0.128442	0.151432	0.808338	0.187338	0.851396	NA
HEG1	2942.23	-0.00801047	0.0427802	-0.187247	0.851467	0.930871
APH1B	508.251	-0.00429401	0.0229585	-0.187034	0.851634	0.930948
C2orf76	102.646	-0.00673431	0.0360087	-0.187019	0.851646	0.930948
GHRHR	0.140832	-0.131823	0.704929	-0.187002	0.851659	NA
LGI2	240.861	0.0110446	0.0590848	0.186929	0.851717	0.930965
LOC645321	0.0667988	-0.299866	1.60612	-0.186701	0.851895	NA
LOC102723553	8.86741	-0.01688	0.0904156	-0.186694	0.851901	0.931107
ELF5	2.31658	0.0399007	0.213723	0.186694	0.851901	NA
LOC101928958	0.144584	0.1507	0.807334	0.186663	0.851925	NA
LOC101927046	0.963946	-0.0433288	0.232139	-0.18665	0.851935	NA
ADAMTS16	3.26918	0.0326355	0.174902	0.186593	0.85198	NA
PGP	106.46	0.00856674	0.045959	0.1864	0.852131	0.931299
ARL14	0.847041	-0.0499601	0.268091	-0.186355	0.852167	NA
TADA1	156.8	0.0050488	0.0271038	0.186276	0.852228	0.931345
LOC101929654	0.0569867	-0.300106	1.61145	-0.186233	0.852262	NA
C5	304.126	0.00788146	0.0423469	0.186116	0.852353	0.931422
UTP23	440.905	-0.00612246	0.0329491	-0.185815	0.85259	0.931565
ZNF646	241.759	-0.00911114	0.0490346	-0.18581	0.852594	0.931565
AGBL4-IT1	0.191796	-0.0901201	0.485217	-0.185732	0.852655	NA
TRNAD17	0.347019	0.0636938	0.343033	0.185679	0.852697	NA
MIRLET7G	4.211	-0.0233411	0.125711	-0.185673	0.852701	NA
TRNAC18	0.156138	-0.119376	0.642968	-0.185664	0.852708	NA
MOB3A	179.618	-0.0140397	0.0756443	-0.185601	0.852758	0.931622
LOC101926886	3.64166	-0.0225862	0.121746	-0.185518	0.852823	NA
TEX2	1157.97	0.00481314	0.025949	0.185484	0.852849	0.931622
GTPBP8	150.876	0.00561437	0.0302715	0.185467	0.852863	0.931622
SHROOM2	17.8427	0.0176765	0.0953436	0.185398	0.852917	0.931622
ABCB4	174.391	0.00952494	0.0513767	0.185394	0.85292	0.931622
LOC101927366	2.47834	0.0301247	0.162529	0.18535	0.852955	NA
TSPAN16	0.073488	-0.274416	1.48085	-0.18531	0.852986	NA
LINC00332	0.115245	0.150776	0.813658	0.185306	0.852989	NA
SMPD1	164.348	0.00842446	0.0454671	0.185287	0.853004	0.931639
LOC101929445	0.172047	-0.109695	0.592323	-0.185196	0.853076	NA
WIF1	26.1411	-0.0614839	0.332024	-0.185179	0.853089	0.931639
CABP4	26.2884	0.0140189	0.0757102	0.185165	0.853099	0.931639
TMEM147	435.775	-0.00922598	0.0498615	-0.185032	0.853204	0.931694
BNC1	1.36419	0.0404601	0.218685	0.185015	0.853217	NA
AP3B2	1.65183	-0.0426357	0.23053	-0.184947	0.853271	NA
PALM	20.094	-0.0186873	0.101057	-0.184918	0.853293	0.931731
GMCL1	310.898	-0.00520338	0.0281781	-0.18466	0.853495	0.931824
SIPA1L1	1420.84	-0.00618526	0.0334989	-0.18464	0.853511	0.931824
CARD17	1.83142	0.0365309	0.197892	0.1846	0.853543	NA
ASAH2	4.37844	-0.0234057	0.126809	-0.184574	0.853563	NA
RP11-61I13.3	30.9435	-0.0156946	0.0850388	-0.184558	0.853575	0.931824
PLEKHA7	57.0304	0.0125681	0.0681086	0.184531	0.853597	0.931824
SLC5A8	0.499944	-0.0778544	0.421989	-0.184494	0.853626	NA
LOC102723570	0.293268	-0.150826	0.818576	-0.184254	0.853814	NA
FFAR1	0.189092	0.111836	0.607075	0.184221	0.85384	NA
CCDC36	43.2075	-0.0163667	0.0888457	-0.184215	0.853844	0.932034
AURKAPS1	73.2201	-0.00837238	0.0454814	-0.184084	0.853948	0.932087
ST8SIA2	0.24476	-0.137498	0.747094	-0.184044	0.853979	NA
MAS1L	1.92569	-0.0469461	0.255199	-0.183959	0.854046	NA
YIPF3	213.923	-0.00770071	0.041875	-0.183898	0.854094	0.932142
NARG2	919.084	-0.0042494	0.0231096	-0.18388	0.854107	0.932142
ITGB1	26208.5	0.0104083	0.056701	0.183565	0.854354	0.932352
CHRM2	0.270762	0.102092	0.556802	0.183354	0.854521	NA
LOC100289495	22.0063	0.0111073	0.0605851	0.183334	0.854536	0.93249
UTS2R	0.115097	-0.205224	1.12081	-0.183103	0.854717	NA
KCNE1L	1.33119	0.0371007	0.202631	0.183095	0.854723	NA
CALB1	0.0838198	0.21441	1.17109	0.183086	0.854731	NA
SNORD17	2836.34	0.0170821	0.0933138	0.183061	0.85475	0.932664
GNAT2	1.23053	-0.038532	0.210646	-0.182923	0.854859	NA
TUFT1	93.9313	0.00727807	0.039823	0.182761	0.854986	0.932857
ENTPD6	337.335	0.00767871	0.0420301	0.182696	0.855037	0.932857
ASPDH	0.284833	0.0893984	0.489622	0.182587	0.855122	NA
CLEC2L	0.095768	0.196794	1.07798	0.182558	0.855145	NA
SIRT2	195.167	0.00893655	0.0490293	0.18227	0.855371	0.933162
CAMK2A	2.34037	-0.0298311	0.163695	-0.182237	0.855397	NA
LOC100652807	0.283224	-0.0766185	0.420581	-0.182173	0.855447	NA
LOC101929149	8.88755	0.0167193	0.0917846	0.182159	0.855458	0.933197
TRNAT2	0.571483	0.0573673	0.315029	0.182101	0.855503	NA
CORT	1.37647	-0.0328678	0.180509	-0.182084	0.855517	NA
NUDT22	140.097	-0.0111335	0.0611456	-0.182082	0.855518	0.933203
MFSD11	405.576	0.00453223	0.0249025	0.181999	0.855583	0.933214
PDE6C	0.139028	-0.127035	0.698193	-0.181948	0.855623	NA
PRTN3	0.274943	0.126749	0.696762	0.181911	0.855653	NA
BHLHE40-AS1	6.99936	0.0166536	0.0916102	0.181788	0.855749	0.933335
PSCA	2.66379	0.0293428	0.16152	0.181666	0.855845	NA
SCARNA22	7.26152	-0.0223305	0.122976	-0.181585	0.855909	0.933422
FAM115C	44.964	-0.0109335	0.0602352	-0.181513	0.855965	0.933422
LINC01179	0.316648	0.0702882	0.387297	0.181484	0.855988	NA
UBL7	198.178	-0.00588555	0.0324315	-0.181477	0.855994	0.933422
DPYSL4	7.88308	0.0288508	0.159044	0.181401	0.856053	0.933427
MGC39545	0.141438	-0.117967	0.650549	-0.181334	0.856105	NA
RSPO3	65.8613	-0.018202	0.10041	-0.181277	0.85615	0.933474
KIR2DS4	0.501856	0.0669341	0.369393	0.1812	0.85621	NA
ZNF513	167.848	0.00552613	0.0305105	0.181122	0.856272	0.933546
RP11-955H22.3	0.177894	-0.112773	0.622699	-0.181103	0.856287	NA
PHKA2	307.352	-0.00510788	0.0282278	-0.180952	0.856405	0.933632
FADS6	0.0709024	-0.434851	2.4042	-0.180871	0.856469	NA
PRSS8	0.184142	0.109401	0.605407	0.180707	0.856598	NA
CD302	1.14985	-0.0371608	0.205677	-0.180676	0.856622	NA
GLRX5	237.906	0.00608525	0.033697	0.180587	0.856691	0.933868
RNF167	101.088	0.00975142	0.0540339	0.180469	0.856785	0.933868
DCP1A	383.788	0.00483389	0.0267951	0.180402	0.856837	0.933868
WBSCR27	12.2615	0.0219246	0.121552	0.180372	0.856861	0.933868
FFAR4	24.0246	0.0161373	0.0894893	0.180327	0.856896	0.933868
SNORD51	1.94132	-0.0297338	0.164915	-0.180298	0.856918	NA
LOC101928238	2.9079	0.0247547	0.13737	0.180204	0.856992	NA
WASIR2	0.136392	0.139121	0.772226	0.180155	0.857031	NA
SNORD9	6.75516	0.0165264	0.0917664	0.180092	0.85708	0.934009
NDUFB8	736.508	0.00681787	0.0379155	0.179817	0.857296	0.934184
RP11-13P5.2	3.90499	0.0216686	0.120548	0.17975	0.857349	NA
AC016910.1	0.324777	0.0644611	0.3588	0.179657	0.857422	NA
CACNG5	0.23197	0.104226	0.580144	0.179655	0.857423	NA
CYP4F3	10.4254	-0.0371152	0.206746	-0.179521	0.857529	0.934245
LOC101927568	13.2165	-0.0214372	0.11943	-0.179495	0.857549	0.934245
TIMP3	4370.37	-0.0188064	0.104782	-0.179481	0.85756	0.934245
PCDH12	392.285	0.0114974	0.0640639	0.179467	0.857571	0.934245
SPIN2A	1.78697	0.0321459	0.179225	0.17936	0.857655	NA
ZNF43	580.423	0.00607365	0.0338653	0.179347	0.857665	0.934288
TEX26-AS1	0.133807	0.147642	0.823639	0.179255	0.857737	NA
DKFZp779M0652	5.11925	0.0227731	0.12706	0.179231	0.857756	NA
GPN1	356.418	0.00448499	0.0250273	0.179204	0.857778	0.93435
LOC101927777	3.00953	0.025575	0.142722	0.179195	0.857785	NA
VAX1	0.176836	-0.131262	0.733495	-0.178954	0.857974	NA
PRSS57	0.282675	0.0892064	0.498618	0.178908	0.85801	NA
COL6A6	7.01692	0.0231273	0.129342	0.178808	0.858088	0.934542
LINC01108	0.264227	-0.0742309	0.415464	-0.17867	0.858197	NA
LOC100653515	82.8262	0.0133609	0.07479	0.178646	0.858216	0.934542
AC004603.4	0.287852	0.0732767	0.410232	0.178622	0.858234	NA
BTBD8	60.7393	-0.00779564	0.0436486	-0.1786	0.858252	0.934542
ZRANB2-AS2	6.82042	0.0157796	0.0883532	0.178597	0.858254	0.934542
IL1A	9.67418	0.0238567	0.13363	0.178528	0.858308	0.934542
AC093375.1	5.38627	0.0271755	0.152237	0.178507	0.858325	0.934542
TRIM11	99.3456	-0.00910772	0.0510265	-0.17849	0.858338	0.934542
LOC100996808	2.15743	-0.043762	0.245321	-0.178386	0.85842	NA
FGF10	1.40028	0.041973	0.235354	0.17834	0.858456	NA
TMEM194B	156.338	-0.00569458	0.0319398	-0.178291	0.858495	0.934595
GPATCH1	159.055	-0.00408769	0.0229334	-0.178242	0.858533	0.934595
ERO1LB	334.123	0.00631174	0.0354161	0.178216	0.858553	0.934595
FH	445.55	-0.00538499	0.0302274	-0.178149	0.858606	0.934595
KCTD14	0.290899	-0.0694358	0.389984	-0.178048	0.858685	NA
LOC102724484	0.0926383	0.182977	1.02813	0.17797	0.858746	NA
MISP	0.101563	-0.229368	1.28964	-0.177854	0.858838	NA
BAG2	366.064	-0.0125898	0.0708214	-0.177768	0.858905	0.934845
PPM1N	21.0886	0.0167091	0.0940572	0.177649	0.858999	0.934845
RNF103-CHMP3	0.827831	-0.0472233	0.26592	-0.177585	0.859049	NA
MFAP5	921.709	0.0150385	0.0846949	0.177561	0.859068	0.934845
CEACAM4	21.4981	0.0187505	0.105629	0.177513	0.859106	0.934845
TMEM55A	317.683	-0.0054986	0.0309769	-0.177507	0.85911	0.934845
LOC101927762	0.432636	0.0557824	0.314447	0.177398	0.859195	NA
MGC34034	0.134764	-0.158992	0.897028	-0.177243	0.859318	NA
LOC101929333	0.67367	0.0482763	0.272406	0.177222	0.859334	NA
PCA3	0.658214	0.0658928	0.371877	0.17719	0.859359	NA
MIR4479	0.341852	-0.0703886	0.39731	-0.177163	0.85938	NA
RP11-637A17.2	3.2944	-0.023237	0.131186	-0.177131	0.859406	NA
GALR3	0.0874569	-0.180956	1.02178	-0.177099	0.859431	NA
SLC7A11-AS1	0.398336	0.0647992	0.365912	0.177089	0.859438	NA
TPI1P3	0.22607	-0.0856133	0.483739	-0.176983	0.859522	NA
GCH1	128.25	0.0122032	0.0689567	0.17697	0.859532	0.935233
LOC100996760	0.170438	0.102277	0.578182	0.176895	0.859591	NA
DDX18	1090.07	-0.00385809	0.0218125	-0.176875	0.859606	0.935233
ADGB	3.13845	0.0270481	0.152948	0.176845	0.85963	NA
FZD10-AS1	5.98974	-0.0256513	0.14509	-0.176795	0.859669	0.935233
FBXW2	1980.88	-0.00325877	0.0184348	-0.176773	0.859687	0.935233
FABP2	0.114433	-0.157046	0.888511	-0.176752	0.859703	NA
TMEM221	1.0079	-0.0374416	0.21214	-0.176495	0.859905	NA
LYRM1	199.174	0.00768759	0.0435675	0.176452	0.859939	0.935444
ZNF780A	629.789	-0.00483848	0.027434	-0.176368	0.860005	0.935444
TBP	108.701	0.00515744	0.0292512	0.176316	0.860046	0.935444
RP11-778J15.1	1.56252	-0.0452975	0.256928	-0.176305	0.860055	NA
RNF222	0.172695	-0.130081	0.738082	-0.176243	0.860103	NA
CELF3	0.188166	0.130425	0.740183	0.176206	0.860132	NA
LOC653653	3.84345	-0.0196943	0.111785	-0.17618	0.860153	NA
LOC102723828	1.32457	-0.0772058	0.438368	-0.176121	0.860199	NA
USH1G	0.105484	-0.196385	1.11665	-0.17587	0.860396	NA
STIM1	381.535	0.00601111	0.0341869	0.175831	0.860427	0.935742
CTNNB1	6653.87	0.00472249	0.0268588	0.175827	0.86043	0.935742
LOC101928292	0.145227	0.149486	0.850336	0.175797	0.860454	NA
SYNJ1	581.007	0.004917	0.0280067	0.175565	0.860636	0.935906
RP11-205M3.3	0.0822539	-0.200192	1.1406	-0.175515	0.860675	NA
ARMCX5-GPRASP2	21.1795	-0.0105722	0.0602453	-0.175485	0.860698	0.935915
KRT75	0.0941057	-0.212205	1.20942	-0.175461	0.860718	NA
ART4	418.742	0.0132533	0.0756255	0.175249	0.860884	0.936005
TMEM17	17.8247	0.0103116	0.0588428	0.175239	0.860892	0.936005
PHC2	677.376	0.00960839	0.0548565	0.175155	0.860958	0.936017
UGT1A8	0.156429	0.144667	0.826343	0.175069	0.861025	NA
FAM174B	50.7864	-0.0115177	0.0658028	-0.175034	0.861053	0.936061
MGC2889	1.4532	-0.0376006	0.21487	-0.174992	0.861086	NA
LOC101928526	0.160747	0.121887	0.697128	0.174841	0.861204	NA
NDUFA8	186.943	-0.00729571	0.0417408	-0.174786	0.861248	0.936213
TLX1	0.305423	0.0865225	0.495225	0.174713	0.861305	NA
LOC100128908	0.0759948	-0.22615	1.29455	-0.174693	0.861321	NA
GPATCH3	94.2618	-0.00605665	0.034681	-0.174639	0.861364	0.936279
TMPRSS15	0.208484	0.103742	0.594711	0.174441	0.861519	NA
LINC00277	0.453332	0.0570468	0.327373	0.174256	0.861664	NA
C10orf90	0.267532	0.081514	0.468012	0.174171	0.861731	NA
LOC101929974	0.739664	0.0450843	0.259011	0.174063	0.861816	NA
TRPC5	0.153825	-0.116463	0.669144	-0.174047	0.861828	NA
KCNH2	3.19593	0.0302571	0.173897	0.173994	0.86187	NA
ERCC8	194.892	0.00430177	0.0247251	0.173984	0.861878	0.93676
LOC102724973	1.74685	-0.0304733	0.175219	-0.173915	0.861932	NA
EIF4G1	2634.85	0.00610717	0.035127	0.17386	0.861976	0.93676
SNORD97	162.792	-0.0201919	0.116152	-0.173841	0.861991	0.93676
MYH4	0.101949	0.211752	1.21822	0.173821	0.862006	NA
SART3	805.514	-0.00276259	0.0158957	-0.173795	0.862026	0.93676
MIR3935	0.655912	0.0502518	0.289152	0.17379	0.86203	NA
PTENP1	9.13094	0.0145734	0.0839148	0.173669	0.862125	0.936808
SCNN1G	0.126928	-0.206507	1.19006	-0.173526	0.862238	NA
SLC25A34	42.5213	-0.01189	0.0685453	-0.173462	0.862288	0.936854
RSPH9	5.72057	0.0169342	0.0976486	0.17342	0.862321	0.936854
MKL1	323.094	-0.00785136	0.0452776	-0.173405	0.862333	0.936854
LOC115110	20.7612	0.0150248	0.0867018	0.173293	0.862421	0.93689
MIR4308	0.387977	-0.0592667	0.342052	-0.173268	0.862441	NA
GYPB	2.34597	-0.0482074	0.278264	-0.173243	0.86246	NA
ACTG2	609.734	-0.0161285	0.0931227	-0.173196	0.862497	0.936913
LINC00322	0.595029	0.0573064	0.331242	0.173005	0.862648	NA
FAM107A	31.4847	0.0165754	0.0958497	0.172932	0.862705	0.936981
SLED1	38.8089	0.0196845	0.113834	0.172924	0.862711	0.936981
LOC102724190	3.13137	0.028567	0.165239	0.172883	0.862743	NA
FAM26F	80.0438	0.0158617	0.0917528	0.172874	0.86275	0.936981
TRNAT1	1.50192	0.0346243	0.200288	0.172872	0.862752	NA
KRT72	0.506316	-0.0619735	0.358577	-0.172832	0.862784	NA
SCLT1	481.299	0.00516601	0.0299011	0.17277	0.862832	0.936981
APLNR	53.3912	-0.0236838	0.137124	-0.172718	0.862873	0.936981
MBTPS2	287.91	-0.00378148	0.0218967	-0.172696	0.86289	0.936981
GPR124	436.577	-0.00919232	0.0533107	-0.172429	0.8631	0.937113
AGBL5-AS1	0.6705	-0.050119	0.290682	-0.172419	0.863108	NA
LOC102724463	0.191669	0.0925548	0.536851	0.172403	0.863121	NA
SYCE1L	8.39334	0.0165976	0.0963021	0.172349	0.863163	0.937113
RPS15	2187.98	-0.00654411	0.037974	-0.172332	0.863177	0.937113
MPPED1	0.251318	0.088352	0.512696	0.172328	0.86318	NA
OVOL3	0.25903	-0.0847372	0.492299	-0.172125	0.863339	NA
GMPPA	136.91	-0.00754792	0.0438984	-0.171941	0.863484	0.937337
DCUN1D3	171.233	0.00780639	0.0454046	0.17193	0.863493	0.937337
KIAA1210	0.622575	-0.0679123	0.395197	-0.171844	0.86356	NA
LIPC	19.0637	0.0138886	0.0809208	0.171632	0.863727	0.937531
LOC101927437	0.800329	-0.0529554	0.308572	-0.171614	0.863741	NA
KIAA1107	220.224	0.00628795	0.0366562	0.171538	0.863801	0.937551
MIR6885	0.267986	0.0702095	0.409459	0.171469	0.863855	NA
OR4F21	1.71305	0.0445864	0.260402	0.171222	0.864049	NA
CEND1	0.292752	-0.0719519	0.42038	-0.171159	0.864098	NA
MGC16025	6.48419	-0.019908	0.116338	-0.171123	0.864127	0.937782
CHN1	232.028	-0.0092254	0.0539126	-0.171118	0.864131	0.937782
APOBEC3B	12.6204	0.0207955	0.12157	0.171058	0.864179	0.937782
ANKRD34A	11.3844	-0.014785	0.0865007	-0.170923	0.864284	0.93782
LOC101928633	20.8422	-0.0192828	0.112849	-0.170873	0.864324	0.93782
ADAD1	0.126119	0.163015	0.954882	0.170718	0.864446	NA
TTC22	4.50088	-0.0229648	0.13454	-0.170692	0.864466	NA
TMPRSS11A	0.104754	0.154844	0.907178	0.170687	0.86447	NA
LOC101928510	0.0617402	0.244378	1.43186	0.170671	0.864482	NA
ADCYAP1	56.3349	-0.0220744	0.129356	-0.170648	0.8645	0.937898
SNORA32	101.09	0.0135738	0.0795819	0.170564	0.864566	0.937898
LOC101927894	15.7169	0.0205443	0.12048	0.17052	0.864601	0.937898
SLFN13	166.792	0.00785659	0.0460793	0.170502	0.864616	0.937898
AC005358.3	0.0586119	-0.298964	1.75447	-0.170401	0.864695	NA
RP11-588G21.2	0.154628	0.104677	0.614376	0.170379	0.864712	NA
DDC	0.0880905	-0.189646	1.11326	-0.170353	0.864733	NA
PAGE5	0.231081	0.0912161	0.535695	0.170276	0.864793	NA
ANP32B	366.812	-0.00815438	0.0478958	-0.170253	0.864812	0.938028
TWISTNB	336.293	0.00492484	0.0289398	0.170176	0.864872	0.938028
SRPX2	231.871	-0.00788684	0.0463583	-0.170128	0.86491	0.938028
LOC102724942	0.160324	-0.125295	0.73662	-0.170095	0.864936	NA
RNU6-53P	1.17067	0.0343642	0.20203	0.170094	0.864936	NA
TM4SF5	0.066651	-0.327966	1.9286	-0.170054	0.864967	NA
UBN1	503.415	-0.00613617	0.0360929	-0.17001	0.865002	0.938028
PCDHGA11	157.831	-0.00766448	0.0451036	-0.169931	0.865065	0.938028
UCK1	275.893	-0.00527713	0.031055	-0.169929	0.865066	0.938028
AIP	209.171	-0.00763167	0.0449307	-0.169854	0.865125	0.938031
KLHDC8A	0.650044	0.0551245	0.324627	0.169809	0.865161	NA
C16orf46	6.38052	-0.0154855	0.0912097	-0.169779	0.865184	0.938036
TRNAN19	0.17008	-0.114898	0.67719	-0.169669	0.865271	NA
TBC1D10B	130.558	-0.0120292	0.0709103	-0.169639	0.865294	0.938044
TNFSF9	13.0564	-0.0198265	0.116882	-0.169629	0.865302	0.938044
XXYLT1-AS2	1.22196	-0.0402674	0.237649	-0.169441	0.86545	NA
LINC01168	0.143228	-0.43684	2.5784	-0.169423	0.865464	NA
LOC101929079	0.832479	-0.0410788	0.242539	-0.16937	0.865506	NA
IQCF1	0.199099	0.0910605	0.538202	0.169194	0.865644	NA
RPL21P44	60.1116	0.00912403	0.0539391	0.169154	0.865675	0.938389
LOC101927705	1.5276	-0.0299941	0.177367	-0.169108	0.865712	NA
UCHL1	372.55	0.0107572	0.0636717	0.168947	0.865838	0.938506
LOC101928824	2.9994	0.022783	0.134958	0.168815	0.865942	NA
ANP32E	763.73	0.00639632	0.0379033	0.168754	0.86599	0.938556
ANAPC15	57.9568	0.00706584	0.0418719	0.168749	0.865994	0.938556
TMEM252	0.611798	-0.0492359	0.292016	-0.168607	0.866106	NA
ISOC1	136.87	0.00501983	0.0297738	0.168599	0.866112	0.938624
LOC102723793	0.216608	0.109862	0.652399	0.168398	0.866271	NA
C10orf82	0.6703	0.0480635	0.28554	0.168325	0.866327	NA
ING1	191.144	-0.00516416	0.030685	-0.168296	0.866351	0.938786
SGOL1-AS1	3.82443	-0.0198178	0.117773	-0.168271	0.86637	NA
KDM5B	721.002	-0.00381094	0.022648	-0.168268	0.866372	0.938786
KCNH7	0.694791	0.0518979	0.308545	0.168202	0.866424	NA
G6PC3	69.6837	-0.0115912	0.0690081	-0.167969	0.866608	0.938936
CCDC147	18.4407	0.00999372	0.0595034	0.167952	0.866621	0.938936
LOC102723859	0.180886	0.252743	1.50518	0.167916	0.86665	NA
SNORD23	2.09896	-0.0326482	0.194596	-0.167774	0.866761	NA
CUL1	1195.61	-0.00306337	0.0182644	-0.167724	0.866801	0.939071
TRNAQ27	0.835026	0.0418891	0.249804	0.167688	0.866829	NA
LOC101929887	6.92425	0.026803	0.159981	0.167538	0.866946	0.939169
LOC101927479	1.51835	-0.0304815	0.182165	-0.167329	0.867111	NA
RP11-500B12.1	0.773657	0.0501743	0.300237	0.167116	0.867279	NA
CCDC70	0.0654739	-0.279778	1.67426	-0.167106	0.867287	NA
UNC50	452.863	0.00390409	0.0233661	0.167084	0.867304	0.939433
GATAD2A	482.608	0.00808463	0.0484081	0.16701	0.867362	0.939433
HERC2P3	105.216	-0.0222633	0.133327	-0.166983	0.867384	0.939433
PPP1R2P3	5.19251	0.0155103	0.0929483	0.16687	0.867473	0.939433
IGLL1	0.213341	-0.108942	0.653045	-0.166822	0.86751	NA
PDK1	682.552	-0.00907414	0.0544021	-0.166797	0.867529	0.939433
RNU12	75.3912	-0.0168885	0.101258	-0.166787	0.867538	0.939433
FXYD7	0.772101	0.0422167	0.253145	0.166769	0.867552	NA
GCOM1	5.17145	-0.0205779	0.123415	-0.166738	0.867577	0.939433
CST1	0.993953	-0.0565923	0.339529	-0.166679	0.867623	NA
RP11-65M17.1	0.0750047	0.202258	1.21373	0.166641	0.867652	NA
LOC101928049	0.313287	0.11725	0.703686	0.166622	0.867668	NA
LY6G6D	0.0873936	0.229482	1.3775	0.166593	0.86769	NA
SPATC1	2.17759	0.0302952	0.181888	0.166559	0.867717	NA
PANO	1.75452	0.0289703	0.173949	0.166545	0.867728	NA
ZNF654	732.691	-0.00395847	0.0237685	-0.166543	0.86773	0.939506
LOC102724730	0.298797	0.0662081	0.39778	0.166444	0.867808	NA
CLDN2	0.340521	-0.056365	0.338696	-0.166418	0.867828	NA
PDPK1	496.904	-0.00683857	0.0410961	-0.166405	0.867839	0.939506
ARHGEF2	1853.22	0.0047248	0.0283987	0.166374	0.867863	0.939506
CARM1	169.49	0.00891224	0.0535683	0.166371	0.867865	0.939506
LINC01160	5.17944	-0.0183471	0.110526	-0.165998	0.868159	0.939765
LOC100506922	27.8466	0.00977796	0.0589499	0.165869	0.86826	0.939814
SPDYC	0.0866777	-0.206774	1.24675	-0.165851	0.868275	NA
EVPLL	0.100075	-0.19028	1.14751	-0.16582	0.868299	NA
PLA2G3	0.122557	-0.155702	0.939009	-0.165816	0.868302	NA
RBM12B-AS1	0.624021	-0.0444043	0.267803	-0.165809	0.868307	NA
LHX3	0.151992	-0.198808	1.19903	-0.165807	0.868309	NA
EFCAB3	0.060921	-0.228895	1.3805	-0.165806	0.86831	NA
SLC4A2	426.147	-0.00957874	0.0577937	-0.16574	0.868361	0.939864
C11orf73	306.344	-0.00455231	0.0274889	-0.165605	0.868468	0.93992
NCRNA00185	21.8749	-0.0160916	0.097241	-0.165482	0.868565	0.939965
LOC646471	0.799061	0.0417817	0.252608	0.165401	0.868628	NA
APAF1	716.868	0.0038715	0.0234074	0.165396	0.868632	0.939978
LOC102723448	0.0550376	-0.377866	2.28543	-0.165337	0.868679	NA
MIR6859-1	3.8985	-0.0235388	0.142371	-0.165334	0.868681	NA
GABRD	10.3351	0.0213396	0.129094	0.165303	0.868706	0.939998
PRDM14	0.107869	-0.160893	0.973394	-0.165291	0.868715	NA
TPI1P2	3.93335	0.019072	0.115413	0.165251	0.868747	NA
TRNAR22	4.63582	-0.030382	0.183968	-0.165148	0.868827	NA
AKR7A2	338.988	-0.00642904	0.0389333	-0.16513	0.868842	0.940033
NEK7	2889.85	0.00764863	0.0463213	0.165121	0.868849	0.940033
PLEKHG6	1.1029	-0.0392457	0.237869	-0.164988	0.868953	NA
DCST2	2.74545	-0.0232416	0.140908	-0.164942	0.86899	NA
LOC101928234	0.250749	-0.0805068	0.488206	-0.164903	0.86902	NA
DRD2	0.464898	0.0558062	0.338562	0.164833	0.869076	NA
OTOP2	0.216985	0.0871876	0.529048	0.164801	0.869101	NA
MCL1	9790.88	-0.00705479	0.0428148	-0.164775	0.869121	0.940215
LOC101927861	0.723645	-0.0517253	0.314012	-0.164724	0.869161	NA
SLC5A6	128.27	0.00812802	0.0493575	0.164677	0.869199	0.940215
NUBPL	238.309	-0.00574796	0.0349054	-0.164672	0.869202	0.940215
LOC101927702	1.02312	-0.0354076	0.215071	-0.164632	0.869234	NA
HIST1H2AC	991.781	0.00755424	0.0458872	0.164626	0.869238	0.940215
LOC100129637	34.9788	-0.0117975	0.0718547	-0.164185	0.869586	0.940456
DMBX1	0.112724	0.183167	1.11639	0.164071	0.869675	NA
HNRNPD	953.644	0.00548937	0.0334588	0.164064	0.869681	0.940456
LOC646670	1.93503	-0.0245906	0.149891	-0.164056	0.869687	NA
RP11-81H14.2	19.0567	-0.0195376	0.119153	-0.163971	0.869754	0.940456
RPSAP58	45.4663	0.0151612	0.0924884	0.163926	0.86979	0.940456
SQSTM1	4650.71	0.00570916	0.0348315	0.163908	0.869804	0.940456
SF3B3	1554.34	0.00278431	0.016988	0.163899	0.869811	0.940456
ZSCAN21	179.458	0.00439899	0.0268473	0.163852	0.869847	0.940456
DRD5	0.0932677	-0.198842	1.2143	-0.163751	0.869928	NA
PAPL	0.177873	-0.115962	0.708548	-0.163662	0.869998	NA
MCPH1	542.516	0.00451809	0.0276115	0.163631	0.870022	0.940585
NCR3	2.8303	0.0254568	0.155765	0.163431	0.870179	NA
MRPL33	400.788	0.00723971	0.0443154	0.163368	0.870229	0.940749
UCA1	0.0851949	0.15106	0.927663	0.162839	0.870645	NA
TMEM132C	1.34966	0.047802	0.293672	0.162773	0.870697	NA
EIF1B	294.953	0.00432728	0.0265871	0.162759	0.870708	0.941163
TAL1	61.2134	-0.0126977	0.0780415	-0.162705	0.870751	0.941163
LOC101927871	0.0770128	-0.196595	1.20831	-0.162702	0.870753	NA
NLK	370.946	0.00372328	0.0228884	0.162671	0.870778	0.941163
BTG4	0.228095	0.0857612	0.527679	0.162525	0.870892	NA
RP11-109J4.1	0.248561	0.0719432	0.442766	0.162486	0.870923	NA
CALCR	31.8685	0.0128536	0.0792183	0.162256	0.871105	0.941405
RXFP2	0.176026	-0.110389	0.68048	-0.162222	0.871131	NA
TMEM208	196.674	-0.0078279	0.0482644	-0.162188	0.871158	0.941405
SVEP1	909.069	0.0124723	0.0769061	0.162176	0.871167	0.941405
MED11	135.692	0.00544079	0.0335967	0.161944	0.87135	0.941495
TERF2IP	1050.9	0.0059228	0.0365762	0.16193	0.871361	0.941495
GYS2	3.03862	0.0214293	0.13245	0.161791	0.87147	NA
ZMAT5	123.935	-0.00744162	0.046055	-0.161581	0.871636	0.941732
LOC101929547	3.73147	0.0226157	0.140402	0.161078	0.872032	NA
CASP8AP2	964.757	-0.00410221	0.0254791	-0.161003	0.872091	0.942122
DDX10	436.565	0.00434223	0.0269734	0.160982	0.872108	0.942122
CLDN6	0.0843679	-0.21496	1.33549	-0.160959	0.872125	NA
MIR6750	0.167199	0.100713	0.626174	0.160839	0.872221	NA
CRX	0.105014	-0.17439	1.08478	-0.160761	0.872282	NA
PRRX2	110.766	-0.0105531	0.0656643	-0.160713	0.872319	0.942291
RGS8	3.18379	-0.023279	0.144946	-0.160605	0.872405	NA
LOC102723555	0.0626332	-0.248282	1.54828	-0.16036	0.872598	NA
FAM227A	33.266	0.00954441	0.0596118	0.160109	0.872795	0.942745
LOC102723584	0.827117	-0.121518	0.75928	-0.160044	0.872847	NA
LOC102724235	18.8876	-0.0117781	0.0736294	-0.159964	0.872909	0.942797
NRN1L	1.40529	-0.0310869	0.19437	-0.159937	0.872931	NA
KHDC3L	0.112731	-0.139683	0.873367	-0.159936	0.872931	NA
TRNAR2	8.10291	-0.020142	0.12596	-0.159908	0.872954	0.942797
DONSON	128.49	0.0042769	0.0267632	0.159805	0.873035	0.942802
HCG4	9.04825	-0.0209991	0.131441	-0.159761	0.87307	0.942802
TAS2R38	0.138199	0.110187	0.689736	0.159752	0.873076	NA
FBXO11	1436.42	0.00522669	0.0327343	0.15967	0.873141	0.942819
OPALIN	0.248439	-0.0802534	0.502723	-0.159637	0.873167	NA
LINC01016	0.539189	0.0553748	0.347032	0.159567	0.873222	NA
NBPF20	108.381	0.0103302	0.0647877	0.159447	0.873316	0.942924
ZZEF1	1766.43	-0.00566945	0.035566	-0.159406	0.873349	0.942924
TDRD12	1.73322	0.0465987	0.292472	0.159327	0.873411	NA
TRERNA1	0.106648	-0.123755	0.776829	-0.159307	0.873427	NA
SIGIRR	97.1046	0.00984622	0.0618216	0.159268	0.873457	0.942955
FAM86C1	33.7188	-0.00738943	0.0464073	-0.15923	0.873488	0.942955
TMEM205	236.691	-0.00713144	0.0448459	-0.159021	0.873653	0.943073
MIR1183	2.54201	0.0255372	0.160728	0.158885	0.87376	NA
LOC100996369	0.108598	0.146767	0.9238	0.158873	0.873769	NA
LOC102724591	0.382144	-0.0510273	0.321902	-0.158518	0.874049	NA
RNASE3	1.25716	0.040441	0.255124	0.158515	0.874051	NA
KRIT1	1193.18	-0.00512825	0.0323848	-0.158354	0.874178	0.94358
RPS4Y2	0.118658	-0.121587	0.768605	-0.158192	0.874305	NA
LOC102467224	2.03905	0.0378131	0.239097	0.158149	0.874339	NA
EPAS1	4284.8	-0.00752764	0.0476041	-0.15813	0.874354	0.94368
LINC01097	0.0762104	-0.218407	1.38131	-0.158116	0.874366	NA
LOC101928027	16.715	-0.0115674	0.0731667	-0.158096	0.874381	0.94368
MMEL1	4.19018	0.023275	0.147279	0.158034	0.87443	NA
SIGLEC6	17.8362	0.0184929	0.11705	0.157992	0.874463	0.943698
BCMO1	0.170222	0.0965023	0.610908	0.157965	0.874484	NA
CHRNA10	11.982	0.0124973	0.0791299	0.157934	0.874509	0.943698
MIR3188	0.231504	-0.08491	0.537773	-0.157892	0.874542	NA
CHIA	0.119785	-0.143533	0.909542	-0.157808	0.874608	NA
ALG3	87.9578	-0.0080299	0.0509275	-0.157673	0.874714	0.943815
TRMT1	201.79	-0.00594509	0.0377094	-0.157655	0.874728	0.943815
TTLL10-AS1	0.116838	-0.159459	1.01152	-0.157642	0.874739	NA
ALG8	252.916	0.00425534	0.0270175	0.157503	0.874848	0.943885
SNORA23	90.6931	-0.0137481	0.0873694	-0.157356	0.874964	0.943898
AC007551.3	57.5007	0.00599894	0.0381255	0.157347	0.874971	0.943898
C14orf183	12.87	-0.0125481	0.0799022	-0.157043	0.875211	0.944096
LOC101927266	0.158434	0.0959883	0.611503	0.156971	0.875268	NA
LOC101929319	0.277636	-0.0604076	0.384838	-0.156969	0.87527	NA
NNAT	0.654571	0.0458458	0.292079	0.156964	0.875274	NA
LCN15	0.0970476	-0.225393	1.43633	-0.156924	0.875305	NA
WISP3	0.105594	-0.13251	0.844799	-0.156853	0.87536	NA
BCS1L	192.421	-0.00348347	0.0222261	-0.156729	0.875458	0.944304
SNORD46	3.60147	0.02184	0.139374	0.156701	0.87548	NA
DMRT1	0.0618778	-0.242301	1.54664	-0.156663	0.87551	NA
COQ4	97.4565	-0.00708463	0.0452237	-0.156658	0.875515	0.944304
LOC101929748	0.8529	0.0358454	0.228839	0.15664	0.875528	NA
EIF1	1498.52	-0.00637915	0.0407703	-0.156466	0.875666	0.944325
ERCC3	546.537	-0.00222478	0.0142196	-0.156459	0.875671	0.944325
SMARCD1	222.643	0.00689938	0.0441075	0.156422	0.875701	0.944325
LOC102723326	0.931564	-0.0400309	0.256062	-0.156332	0.875771	NA
LOC101929798	12.0926	-0.0215773	0.138082	-0.156264	0.875825	0.944399
SOHLH1	0.107613	-0.25031	1.60251	-0.156199	0.875876	NA
CSNK1G2	461.039	0.00414856	0.0265629	0.156178	0.875892	0.944412
MIR218-1	1.04612	-0.0343846	0.2202	-0.156151	0.875914	NA
COMMD1	251.946	0.00398921	0.0255764	0.155973	0.876055	0.94448
RAB6C-AS1	4.75187	0.0215114	0.137922	0.155968	0.876058	NA
ZCWPW2	58.4493	0.00766872	0.0491717	0.155958	0.876066	0.94448
SLC9A4	0.159246	-0.11071	0.710012	-0.155927	0.876091	NA
CCDC135	0.777825	0.0429023	0.275385	0.15579	0.876199	NA
CCDC79	3.70143	0.0187544	0.120459	0.155691	0.876276	NA
FBXO8	415.318	0.0049075	0.0315337	0.155627	0.876327	0.944702
LMOD3	2.10894	-0.0263504	0.169546	-0.155417	0.876492	NA
SHISA7	0.2731	-0.0897649	0.577581	-0.155415	0.876494	NA
NELFE	409.872	0.00402815	0.0259548	0.155198	0.876665	0.945006
LOC102723915	0.0889579	0.167392	1.07908	0.155124	0.876723	NA
LOC101927520	98.0518	-0.0118167	0.0762222	-0.155029	0.876798	0.94509
MIR652	1.10311	-0.0338909	0.218636	-0.15501	0.876813	NA
ARFIP1	649.67	0.0041013	0.0264761	0.154906	0.876895	0.945135
SPATA41	7.82516	-0.0150496	0.0972234	-0.154794	0.876984	0.945155
RP11-756H20.1	0.0710739	-0.176691	1.14152	-0.154786	0.87699	NA
LOC102724665	0.100713	-0.158573	1.02455	-0.154774	0.876999	NA
CAPN12	13.2598	-0.0149989	0.0969844	-0.154653	0.877095	0.945155
PPP1R9B	457.865	-0.00914742	0.0591592	-0.154624	0.877118	0.945155
FAM83A	0.200573	-0.119095	0.770338	-0.154601	0.877136	NA
ARMC1	628.702	0.0038492	0.0248977	0.154601	0.877136	0.945155
MATN1-AS1	10.7908	-0.0126625	0.0819458	-0.154523	0.877198	0.945161
SLC51A	0.525167	-0.064566	0.417905	-0.154499	0.877216	NA
CCDC64B	0.639178	-0.0497027	0.321846	-0.15443	0.877271	NA
SPTA1	13.2961	-0.0239382	0.155028	-0.154412	0.877285	0.945196
GIPC2	50.7714	-0.00982453	0.0637621	-0.154081	0.877546	0.945417
LBX1	0.0963033	-0.205081	1.33172	-0.153997	0.877612	NA
MTOR	1101.54	-0.00367686	0.0238822	-0.153958	0.877643	0.945425
RBM3	3292.92	-0.00488618	0.0317427	-0.153931	0.877665	0.945425
RP5-1139I1.1	0.204783	0.111096	0.721741	0.153927	0.877667	NA
HIST1H4E	1931.87	0.00716344	0.0466248	0.15364	0.877894	0.945612
VSTM2B	0.0594561	-0.247376	1.61019	-0.153631	0.877901	NA
NKPD1	0.838185	-0.0369731	0.240796	-0.153545	0.877968	NA
DYDC1	0.0888876	-0.160784	1.04748	-0.153495	0.878008	NA
RAX2	0.0760092	-0.236235	1.53966	-0.153433	0.878057	NA
ACOT8	80.7106	0.00643217	0.0419423	0.153357	0.878116	0.945792
LOC101927711	0.190994	0.0857254	0.559453	0.153231	0.878216	NA
RP5-1119D9.4	0.172758	-0.102961	0.671989	-0.153218	0.878226	NA
NBPF9	175.748	0.00589832	0.0384991	0.153207	0.878235	0.94586
MIR6762	0.325039	-0.0593652	0.387613	-0.153156	0.878275	NA
UGT3A1	0.0950175	-0.152682	0.997107	-0.153125	0.8783	NA
ALOX15P1	0.868253	0.0372794	0.243489	0.153105	0.878316	NA
KLF1	3.06791	-0.0277846	0.181485	-0.153096	0.878323	NA
PPP1CC	1577.69	-0.00365371	0.0238795	-0.153006	0.878394	0.945971
TAZ	199.269	-0.00730626	0.0478104	-0.152817	0.878542	0.946062
LOC101928317	0.422221	-0.0554313	0.362773	-0.152799	0.878557	NA
LOC728989	1.37397	-0.0364862	0.23881	-0.152784	0.878569	NA
MIR141	0.077081	0.234775	1.53676	0.152772	0.878578	NA
LOC102724552	7.16939	-0.0152551	0.0998642	-0.152758	0.878589	0.946062
CELA2A	0.151935	-0.108055	0.707652	-0.152695	0.878639	NA
TSEN2	216.89	0.00436707	0.0286083	0.152651	0.878674	0.946093
FLJ12825	0.175933	-0.107508	0.704297	-0.152646	0.878677	NA
LOC101927609	7.79049	0.0134164	0.0879476	0.15255	0.878753	0.946119
SYT5	0.243294	0.08574	0.563196	0.152238	0.878999	NA
LRRC3	23.1553	0.014063	0.0924063	0.152186	0.87904	0.946266
CCDC94	108.633	-0.00513819	0.0337632	-0.152183	0.879043	0.946266
LOC101929309	0.0873614	0.156243	1.02675	0.152172	0.879051	NA
ABCB1	219.458	0.0102796	0.0675671	0.152139	0.879077	0.946266
PTPN9	390.507	-0.00403607	0.0265366	-0.152094	0.879113	0.946266
GPX4	1719.64	0.00619835	0.0407963	0.151934	0.879239	0.946342
MSH5-SAPCD1	4.46888	-0.0178487	0.117498	-0.151907	0.87926	NA
C1orf172	0.267756	0.0681117	0.448563	0.151844	0.87931	NA
SEPN1	287.949	0.0126519	0.0833953	0.151711	0.879415	0.946456
STK31	11.366	-0.0112292	0.0740423	-0.151659	0.879456	0.946456
AC002511.1	0.141243	-0.115344	0.761738	-0.151422	0.879643	NA
MIR593	1.41478	-0.0298992	0.197586	-0.151322	0.879721	NA
ADAD2	0.313399	0.067238	0.444513	0.151262	0.879769	NA
RP5-944M2.3	0.0852623	-0.178319	1.17981	-0.151142	0.879864	NA
RP11-326F20.5	21.9286	-0.0107444	0.0710945	-0.151128	0.879874	0.94678
IL1F10	0.097268	-0.173649	1.14904	-0.151125	0.879877	NA
FLJ32790	0.0680199	-0.242544	1.60537	-0.151083	0.87991	NA
PNPO	251.103	-0.00532666	0.0352651	-0.151046	0.87994	0.94678
SLC6A19	0.122383	-0.274661	1.81865	-0.151025	0.879956	NA
LOC101928451	832.351	0.00609075	0.0403324	0.151014	0.879965	0.94678
FUBP3	855.99	0.00417442	0.0276472	0.150989	0.879984	0.94678
DLEU2L	31.6284	-0.0102995	0.0682425	-0.150925	0.880035	0.94678
MYO10	675.159	-0.00546269	0.0362356	-0.150755	0.880169	0.946865
SNORD59B	5.04599	0.015352	0.101928	0.150616	0.880279	NA
FGL1	1.02264	0.0339099	0.22531	0.150504	0.880367	NA
CAMK1G	6.17482	0.019156	0.127313	0.150464	0.880398	0.947005
TRNAQ15	0.39307	0.0628372	0.417638	0.150458	0.880403	NA
IGSF9	0.885127	-0.0455466	0.302764	-0.150436	0.880421	NA
CD244	60.1449	0.0103754	0.068998	0.150372	0.880471	0.947005
RRBP1	2735.04	-0.00343015	0.0228135	-0.150356	0.880483	0.947005
COL9A1	1.11918	0.0480696	0.319711	0.150353	0.880486	NA
SCARNA1	12.4324	-0.0119116	0.0792481	-0.150307	0.880522	0.947005
CNGB1	0.665991	0.0518333	0.34512	0.150189	0.880615	NA
CDC16	870.649	-0.00226017	0.0150489	-0.150188	0.880616	0.947046
DSCAM-IT1	0.582774	-0.0460568	0.306676	-0.15018	0.880622	NA
PSORS1C3	1.63504	0.0307859	0.205164	0.150055	0.880721	NA
KIAA1239	0.204647	0.0906078	0.60387	0.150045	0.880729	NA
LOC101927432	1.0089	-0.0367341	0.244927	-0.14998	0.88078	NA
IL20RA	1.10861	0.0351475	0.234533	0.149861	0.880874	NA
LOC100132813	0.131734	-0.136311	0.910146	-0.149768	0.880948	NA
LCN2	1.63618	-0.0491957	0.328728	-0.149655	0.881037	NA
AKR1D1	1.34212	0.0317756	0.212498	0.149534	0.881132	NA
CCDC162P	1.3063	0.0303233	0.20279	0.14953	0.881135	NA
CCT6P1	95.4274	0.00519817	0.0347726	0.14949	0.881167	0.947524
ALS2	846.273	-0.0036234	0.0242435	-0.149458	0.881192	0.947524
FTH1P3	6.35202	-0.0146388	0.0980366	-0.14932	0.881301	0.947524
MIR600HG	56.5718	-0.00866623	0.0580423	-0.149309	0.88131	0.947524
URAD	0.097318	0.153074	1.02529	0.149298	0.881318	NA
RAB23	1043.36	-0.010517	0.070455	-0.149272	0.881339	0.947524
DDX42	1886.23	0.00339692	0.0227718	0.149172	0.881418	0.947549
LOC641746	0.0517907	0.241087	1.61669	0.149124	0.881456	NA
MIR3153	0.794455	-0.0375624	0.252038	-0.149034	0.881527	NA
TROVE2	1410.01	-0.00517299	0.0347369	-0.148919	0.881617	0.947683
LOC101926887	2.79019	-0.0197899	0.13296	-0.148841	0.881679	NA
TMEM121	9.5521	0.0147548	0.09918	0.148768	0.881737	0.947683
MTCH1	1061.42	-0.0053089	0.0357028	-0.148697	0.881793	0.947683
LINC00936	56.5068	0.00975429	0.0656104	0.14867	0.881814	0.947683
SDHAP3	124.487	0.00559287	0.0376215	0.148661	0.881821	0.947683
OR2J2	0.0643312	0.212218	1.42927	0.148481	0.881963	NA
KLHL1	0.0658825	-0.205069	1.38186	-0.148401	0.882027	NA
RP3-400B16.1	6.49073	-0.0132187	0.089075	-0.1484	0.882027	0.947819
ZNF184	307.269	0.00487401	0.0328525	0.14836	0.882058	0.947819
LINC00964	0.704947	0.0382506	0.257996	0.14826	0.882137	NA
GABRA3	0.718911	0.042491	0.286796	0.148157	0.882218	NA
ZBED1	690.606	0.00496387	0.033519	0.148091	0.882271	0.947929
AURKAIP1	268.662	-0.00719875	0.0486548	-0.147955	0.882378	0.947929
MIER3	644.621	-0.0058588	0.0396065	-0.147925	0.882402	0.947929
NOSIP	335.093	-0.00519156	0.0350969	-0.147921	0.882405	0.947929
MYO5C	80.2235	0.0128949	0.0871994	0.147878	0.882439	0.947929
EEF1A2	1.3497	-0.0313617	0.212081	-0.147876	0.882441	NA
IFNA14	0.0606918	-0.259987	1.75853	-0.147843	0.882466	NA
FLJ35934	0.17283	-0.08773	0.594038	-0.147684	0.882592	NA
TIGIT	78.6446	-0.0144477	0.0978596	-0.147637	0.882629	0.947942
SPTY2D1	517.757	0.00338438	0.0229244	0.147632	0.882633	0.947942
CXCR2P1	14.528	0.0239143	0.161989	0.147629	0.882636	0.947942
NAPSA	5.97979	0.0145914	0.0988712	0.147579	0.882675	0.947942
SLC36A3	0.0615561	-0.299757	2.03205	-0.147515	0.882726	NA
TMEM72	0.113344	0.128848	0.873711	0.147472	0.882759	NA
EFCAB8	1.29425	0.0307287	0.2085	0.147379	0.882832	NA
AC019118.2	0.383974	-0.045155	0.306493	-0.147328	0.882873	NA
LOC102724252	30.2419	-0.00783535	0.053197	-0.147289	0.882904	0.94809
TRIM26	277.527	-0.00439534	0.02985	-0.147248	0.882936	0.94809
TMEM108	6.2374	0.0185138	0.125789	0.147182	0.882989	0.94809
MIR6878	0.273358	-0.0627613	0.426631	-0.147109	0.883046	NA
RP11-690C23.2	0.220658	0.0700804	0.47655	0.147058	0.883086	NA
WNT2B	50.8255	0.00783748	0.0533314	0.146958	0.883165	0.94809
RP5-1112F19.2	0.385705	0.0494949	0.33685	0.146934	0.883184	NA
TRNAA19	0.106003	-0.143765	0.978726	-0.14689	0.883219	NA
MED10	166.001	-0.00375855	0.0255941	-0.146852	0.883249	0.94809
ELP6	196.535	-0.00392488	0.0267329	-0.146818	0.883276	0.94809
KRT73	0.897105	-0.0436645	0.29742	-0.146811	0.883281	NA
GLMN	145.803	0.00414435	0.0282333	0.146789	0.883298	0.94809
LOC102723996	14.3632	-0.0203928	0.138952	-0.146761	0.88332	0.94809
CCDC89	30.2631	0.00874869	0.0596361	0.146701	0.883368	0.94809
NDUFAF2	162.124	-0.00761065	0.0519083	-0.146617	0.883434	0.94809
TRNAA3	0.33239	-0.0510789	0.348387	-0.146615	0.883436	NA
MNX1	0.18815	-0.180607	1.23194	-0.146604	0.883445	NA
MIS12	268.629	-0.00396254	0.0270322	-0.146586	0.883459	0.94809
TRIP11	2239.44	-0.00494868	0.0337786	-0.146503	0.883524	0.94809
LOC344887	55.7504	0.0101414	0.0692301	0.146488	0.883536	0.94809
LOC102723761	11.0545	-0.0119272	0.0814734	-0.146394	0.88361	0.94811
PLA2G4E	0.0960779	-0.243614	1.6644	-0.146368	0.883631	NA
DISP2	3.53962	-0.0252324	0.17244	-0.146325	0.883665	NA
BNIP1	70.4852	-0.00499181	0.0341642	-0.146112	0.883833	0.948289
ASB10	0.07436	-0.254398	1.74335	-0.145925	0.88398	NA
TRNAH3	5.01462	-0.0259963	0.178172	-0.145905	0.883996	NA
C11orf74	145.164	0.00570044	0.0391504	0.145603	0.884234	0.948626
PFAS	141.389	0.00746594	0.0512866	0.145573	0.884259	0.948626
NXPH1	0.0472324	-0.335558	2.30716	-0.145442	0.884362	NA
RXFP3	0.107461	0.141591	0.973641	0.145425	0.884376	NA
SHROOM4	362.94	-0.00684174	0.0470577	-0.14539	0.884403	0.94872
LINC01007	0.177738	0.103272	0.710486	0.145354	0.884432	NA
PIP5K1A	878.274	-0.00259778	0.0178786	-0.145301	0.884473	0.94872
INO80C	74.3341	0.0053601	0.0369045	0.145243	0.884519	0.94872
PTS	181.003	-0.00397653	0.0273981	-0.145139	0.884601	0.94872
TRNAR21	0.243711	0.0826315	0.569647	0.145058	0.884665	NA
ZNF638	4065.92	0.00416703	0.0287306	0.145038	0.884681	0.94872
RANGAP1	310.416	-0.00566089	0.0390478	-0.144973	0.884732	0.94872
FKSG29	17.264	-0.0110263	0.0760604	-0.144968	0.884737	0.94872
SRSF6	1870.17	0.00212379	0.0146655	0.144816	0.884856	0.948748
NDUFB10	462.672	-0.00469647	0.0324356	-0.144794	0.884874	0.948748
EDN3	0.127878	-0.12651	0.874492	-0.144667	0.884974	NA
FAM216B	0.200222	0.0871271	0.602353	0.144645	0.884991	NA
IFLTD1	0.154011	-0.0925464	0.639897	-0.144627	0.885005	NA
LOC728975	24.8253	-0.0114319	0.0790712	-0.144577	0.885045	0.94882
LINC01011	47.7217	-0.00656317	0.0454054	-0.144546	0.885069	0.94882
RP11-475N22.4	24.5584	0.0116147	0.08038	0.144497	0.885108	0.94882
LOC102724268	3.99835	0.0162054	0.112169	0.144474	0.885126	NA
MIR150	0.0785799	-0.151501	1.0489	-0.144438	0.885155	NA
LOC339166	2.123	-0.0722412	0.500313	-0.144392	0.885191	NA
SLC5A3	3315.15	-0.00664325	0.0460111	-0.144384	0.885198	0.948846
TCL6	1.20251	-0.0389815	0.270038	-0.144355	0.88522	NA
C6orf47	285.659	0.00408967	0.0283366	0.144325	0.885244	0.948846
LOC100129316	4.37827	0.0180585	0.125257	0.144172	0.885365	NA
TRIQK	518.187	0.00559692	0.0388299	0.14414	0.88539	0.948884
ZBTB37	423.417	0.00403439	0.0279897	0.144138	0.885391	0.948884
TRNAM18	0.1377	-0.098043	0.680799	-0.144012	0.885491	NA
CCDC12	185.589	-0.00490921	0.0340944	-0.143989	0.885509	0.948951
LOC102723785	0.423471	-0.0466102	0.323782	-0.143956	0.885536	NA
LOC100996492	0.103831	-0.164634	1.14379	-0.143937	0.88555	NA
RNU6-2	6.13613	-0.015678	0.10902	-0.143808	0.885652	0.949044
MIR3177	1.47163	-0.0323826	0.225435	-0.143645	0.885781	NA
GYG2P1	0.750105	0.0400562	0.278963	0.14359	0.885824	NA
PPBPP2	0.296408	-0.0556055	0.387262	-0.143586	0.885827	NA
LOC102724599	0.21546	0.0792951	0.552568	0.143503	0.885893	NA
CXorf65	5.70691	0.0172553	0.120319	0.143413	0.885964	0.94927
CCDC65	7.1617	-0.0136409	0.0951606	-0.143346	0.886017	0.94927
LOC102723463	5.17667	0.0230774	0.161009	0.14333	0.88603	0.94927
SNX12	524.25	0.00318616	0.0222431	0.143242	0.886099	0.949284
URAHP	2.27462	-0.0216872	0.151428	-0.143218	0.886118	NA
MIR31HG	3.57844	0.0222769	0.155553	0.143211	0.886124	NA
MIR301B	0.208747	-0.0920009	0.642879	-0.143108	0.886205	NA
C2orf70	0.0803457	0.205147	1.43362	0.143097	0.886214	NA
MIR125A	0.519712	-0.0555355	0.388334	-0.14301	0.886282	NA
SNORD41	0.105048	0.11848	0.829013	0.142916	0.886356	NA
TMEM128	277.495	-0.00386941	0.0270925	-0.142822	0.886431	0.94958
PRSS56	0.0822295	-0.319808	2.24017	-0.142761	0.886479	NA
GNPNAT1	383.76	0.00353502	0.0247703	0.142712	0.886518	0.949613
CACNG2	0.105001	-0.196592	1.37783	-0.142682	0.886541	NA
NEUROD2	0.0683765	-0.288113	2.0203	-0.142609	0.886599	NA
RPS3A	7275.23	-0.00517436	0.036356	-0.142325	0.886823	0.949881
PAK6	3.16548	-0.0208114	0.146247	-0.142303	0.886841	NA
LINC00583	0.111027	0.152569	1.07245	0.142263	0.886873	NA
LOC101559451	0.460316	0.0463958	0.326167	0.142245	0.886886	NA
ING3	245.174	0.0039021	0.0274558	0.142123	0.886983	0.949958
MIR4753	1.44445	0.0253273	0.17821	0.142121	0.886985	NA
ATAD2B	1389.8	0.00392927	0.0276528	0.142093	0.887007	0.949958
LOC101059906	2.25359	0.0232315	0.163517	0.142074	0.887022	NA
SLC35E3	176.896	0.00424477	0.0299077	0.141929	0.887136	0.950004
CCDC177	0.109136	-0.146121	1.02998	-0.141868	0.887185	NA
B3GAT2	0.212613	-0.0983996	0.693869	-0.141813	0.887228	NA
AC011738.4	0.288377	-0.0514043	0.362512	-0.141801	0.887238	NA
COX14	203.592	-0.00563778	0.03976	-0.141795	0.887242	0.950004
HOMEZ	175.74	0.00378909	0.0267307	0.14175	0.887277	0.950004
LOC100506159	2.23354	0.0526585	0.371797	0.141633	0.88737	NA
LOC101928762	48.9602	0.0120969	0.0854428	0.141579	0.887413	0.950004
ZNF286A	235.145	0.00453471	0.0320319	0.141569	0.887421	0.950004
IP6K3	1.63997	-0.0311591	0.220102	-0.141566	0.887423	NA
SLIT1	13.5792	-0.0117116	0.0827503	-0.141529	0.887452	0.950004
ADAMTS3	197.172	0.00825487	0.0583275	0.141526	0.887454	0.950004
ENTPD2	0.1313	-0.116568	0.823655	-0.141525	0.887455	NA
LOC100506282	55.4632	-0.00711217	0.0502795	-0.141453	0.887512	0.950004
NFATC3	1133.73	0.00231505	0.0163722	0.141402	0.887553	0.950004
FDCSP	0.125477	-0.135644	0.959859	-0.141317	0.88762	NA
LOC102724618	4.60767	-0.0189984	0.134441	-0.141314	0.887622	NA
LOC101927676	0.187175	-0.0774846	0.548595	-0.141242	0.887679	NA
POM121L10P	0.408095	0.0612041	0.433428	0.141209	0.887705	NA
C10orf113	0.45632	-0.0492565	0.348958	-0.141153	0.887749	NA
BNC2	353.297	0.00598685	0.0424223	0.141125	0.887771	0.95017
VPS4A	609.301	-0.00324874	0.0230301	-0.141065	0.887819	0.95017
SLC30A2	1.31479	0.0336188	0.238342	0.141053	0.887828	NA
NEDD8	389.29	0.00641005	0.0455196	0.14082	0.888012	0.950252
GRIK2	16.5844	-0.0186315	0.132318	-0.140808	0.888021	0.950252
CCDC63	0.41641	0.0472135	0.335362	0.140784	0.888041	NA
KHDRBS1	1165.49	-0.00296325	0.0210525	-0.140756	0.888063	0.950252
FRG2C	0.0777045	0.169924	1.20826	0.140635	0.888158	NA
MIR6884	1.17234	-0.0291946	0.207614	-0.14062	0.88817	NA
LOC101927511	2.45262	-0.0211299	0.150285	-0.140599	0.888187	NA
MDP1	14.5151	-0.0115227	0.0819949	-0.14053	0.888242	0.950348
SIMC1	86.4739	0.0046389	0.0330168	0.140501	0.888264	0.950348
PDX1-AS1	0.0570721	-0.285724	2.03461	-0.140432	0.888319	NA
SCRT1	0.0700419	-0.423079	3.01488	-0.14033	0.888399	NA
SLC7A10	0.0586348	-0.286053	2.0404	-0.140195	0.888506	NA
SLC25A29	203.656	0.00718736	0.0513067	0.140086	0.888592	0.950562
LOC101927125	0.0676416	0.180576	1.2891	0.14008	0.888597	NA
SLC25A2	5.49327	-0.0156943	0.112115	-0.139984	0.888673	0.950562
LOC102724811	16.7807	0.0126641	0.0904707	0.13998	0.888676	0.950562
SNORD87	17.7846	0.0104759	0.0748467	0.139965	0.888688	0.950562
MRPL14	196.775	0.00609412	0.0436008	0.139771	0.888841	0.950666
LOC100506036	7.62302	0.0125413	0.0898418	0.139593	0.888981	0.950749
DDX5	16138.6	0.0029987	0.0215021	0.139461	0.889086	0.950749
MIR3918	1.58043	-0.0276873	0.198607	-0.139407	0.889128	NA
ABCA8	353.659	-0.0103082	0.0739593	-0.139376	0.889153	0.950749
CHRM1	0.0648316	-0.206547	1.48208	-0.139363	0.889163	NA
PTCRA	18.4422	0.0155515	0.111612	0.139336	0.889185	0.950749
LOC102724356	8.6512	-0.0142918	0.102582	-0.13932	0.889198	0.950749
KLHL40	0.13834	0.102552	0.736234	0.139292	0.889219	NA
ABCC12	0.104354	-0.192391	1.38171	-0.139241	0.88926	NA
MIR7974	0.447387	0.0463919	0.333563	0.13908	0.889387	NA
MRPL22	153.199	0.00435112	0.0313069	0.138983	0.889464	0.950935
PRSS23	4444.12	-0.00682929	0.0491537	-0.138937	0.8895	0.950935
NDE1	296.027	0.00459118	0.0330614	0.138868	0.889554	0.950935
AGO1	1179.34	-0.00497936	0.0358771	-0.13879	0.889616	0.950935
MSANTD1	10.092	-0.01133	0.0816599	-0.138746	0.889651	0.950935
KIAA1456	434.083	-0.010628	0.0766513	-0.138654	0.889723	0.950947
BMX	129.945	0.0150018	0.108245	0.138591	0.889774	0.950947
MIR370	1.75209	-0.0249876	0.180347	-0.138552	0.889804	NA
LOC101928178	26.3268	-0.00792278	0.0572081	-0.138491	0.889853	0.950971
LOC100507191	0.881864	-0.0310651	0.224411	-0.13843	0.889901	NA
LINC00861	75.6865	0.0140072	0.101209	0.138398	0.889926	0.950979
LOC100506790	0.16872	0.0963319	0.69665	0.138279	0.89002	NA
HRH4	5.78217	0.0151652	0.109676	0.138272	0.890025	0.950979
DZIP1L	275.647	0.00560767	0.0405594	0.138258	0.890036	0.950979
HNRNPDL	2504.99	-0.00421792	0.0305206	-0.138199	0.890083	0.950979
BCDIN3D-AS1	17.2642	0.00962242	0.069691	0.138073	0.890183	0.951026
SYCP1	0.0826448	-0.162113	1.17451	-0.138026	0.89022	NA
BTNL2	0.292243	-0.0579412	0.420096	-0.137924	0.890301	NA
SLCO6A1	0.65467	-0.0484581	0.351392	-0.137904	0.890317	NA
KPNA7	0.124676	0.108511	0.78743	0.137804	0.890395	NA
C4orf48	20.5308	-0.0172361	0.125185	-0.137685	0.890489	0.951256
LOC102723889	13.253	-0.0133674	0.0971402	-0.137609	0.89055	0.951256
BTAF1	2757.11	-0.00370102	0.0268992	-0.137588	0.890566	0.951256
MIR127	1.34111	0.0276712	0.201121	0.137585	0.890568	NA
LOC101929131	0.113274	-0.122449	0.890107	-0.137566	0.890583	NA
LOC102724201	0.0671995	0.171631	1.24772	0.137556	0.890591	NA
POM121L1P	0.0477118	-0.299251	2.17626	-0.137507	0.89063	NA
MCF2L	113.387	-0.00908776	0.0660972	-0.137491	0.890643	0.951277
RNU7-1	17.9289	-0.0116451	0.0847431	-0.137417	0.890702	0.951277
FLJ30375	0.124892	-0.12782	0.930448	-0.137375	0.890735	NA
TRMT61B	169.657	0.00296844	0.0216121	0.137351	0.890753	0.951277
RP11-267N12.1	0.717663	0.0365309	0.266186	0.137238	0.890842	NA
C1orf200	0.557472	0.0392148	0.285908	0.137159	0.890905	NA
GPR113	1.85551	0.0229517	0.167349	0.137149	0.890913	NA
C2orf71	0.189022	-0.111037	0.809776	-0.13712	0.890936	NA
DEF8	499.269	0.00569831	0.0415673	0.137086	0.890963	0.951441
FAM182A	2.12837	0.0280267	0.204561	0.137009	0.891023	NA
SPATS2	212.534	0.00389537	0.0284504	0.136918	0.891096	0.951523
PROK1	0.134239	0.101499	0.741376	0.136906	0.891105	NA
LINC01006	3.24792	-0.0189898	0.138789	-0.136825	0.891169	NA
LOC101060017	0.395548	0.0559425	0.409529	0.136602	0.891345	NA
SCARNA15	7.43224	-0.011478	0.0840282	-0.136597	0.891349	0.951734
GUCY2D	2.05999	0.0265649	0.1945	0.136581	0.891362	NA
LOC102724411	0.544774	-0.0524889	0.384554	-0.136493	0.891432	NA
MYT1	0.29959	-0.0763082	0.559549	-0.136374	0.891525	NA
COL18A1-AS2	0.0715354	-0.170507	1.25065	-0.136334	0.891557	NA
HNRNPL	1082.98	-0.00398445	0.0292564	-0.136191	0.891671	0.952018
MIR4520A	0.197059	0.0660186	0.484949	0.136135	0.891714	NA
LOC102723671	1.58455	0.0243855	0.179422	0.135912	0.891891	NA
C6orf57	52.4312	-0.00515677	0.0379429	-0.135908	0.891894	0.952166
SNAPC2	36.5008	-0.00973201	0.0716255	-0.135874	0.891921	0.952166
LOC101926967	11.3129	0.0112189	0.082645	0.135748	0.892021	0.952212
FLJ36000	0.076847	-0.261168	1.92399	-0.135743	0.892024	NA
RHBG	0.132987	-0.132951	0.980636	-0.135577	0.892156	NA
NME2	8.50405	-0.0133917	0.0988417	-0.135486	0.892227	0.952339
COX8A	310.238	-0.0100049	0.0738682	-0.135443	0.892262	0.952339
LOC101927841	122.022	0.00717209	0.0529754	0.135385	0.892307	0.952339
LECT1	0.248032	-0.0771144	0.569639	-0.135374	0.892316	NA
LOC728739	1.02282	-0.0365636	0.270184	-0.135328	0.892352	NA
DNAAF3	1.55808	-0.0265408	0.196154	-0.135306	0.89237	NA
LYPD8	0.204866	0.0716184	0.529652	0.135218	0.89244	NA
IGDCC3	0.181009	-0.106096	0.784771	-0.135194	0.892459	NA
RP11-996F15.2	34.2401	0.0107234	0.0793521	0.135137	0.892504	0.95237
MRPL54	210.705	-0.00685689	0.050746	-0.135122	0.892516	0.95237
KRT77	0.0605874	-0.227581	1.68483	-0.135076	0.892551	NA
ADRBK1	619.761	-0.00771478	0.0571502	-0.134991	0.892619	0.95237
FECH	419.529	0.00355416	0.0263306	0.134982	0.892626	0.95237
CATSPER3	16.2377	-0.00805239	0.0596775	-0.134932	0.892666	0.95237
PMAIP1	67.7343	0.0129079	0.0956681	0.134924	0.892672	0.95237
NAT16	0.0672226	-0.273194	2.02532	-0.134889	0.8927	NA
BOLL	0.170162	0.0960354	0.712135	0.134856	0.892726	NA
LOC102723743	0.0402084	-0.264682	1.96404	-0.134764	0.892798	NA
ORC5	249.795	0.00353256	0.026224	0.134707	0.892844	0.952465
RPL19	9171.05	0.00472104	0.0350564	0.13467	0.892873	0.952465
LINC00548	2.24213	0.0194996	0.144811	0.134656	0.892884	NA
AREL1	794.98	0.00300635	0.0223386	0.134581	0.892943	0.95248
COG5	1378.1	-0.0032933	0.0244864	-0.134495	0.893011	0.952493
PIP5K1P1	0.117387	-0.107027	0.795976	-0.13446	0.893039	NA
DCAF5	724.515	0.00407843	0.0303547	0.134359	0.893119	0.952548
VRK3	196.774	0.00380143	0.028318	0.134241	0.893212	0.952588
FAM177A1	921.846	0.00645081	0.0480929	0.134132	0.893298	0.95262
RP11-680F20.6	0.0664557	-0.23463	1.75182	-0.133935	0.893454	NA
TMED9	1041.98	0.00616911	0.0460748	0.133893	0.893487	0.952707
HOXD1	1.9507	0.0249789	0.186576	0.133881	0.893497	NA
HMGN2	1229.17	-0.00333447	0.0249073	-0.133875	0.893501	0.952707
LOC100996419	9.71335	-0.0115625	0.0864178	-0.133798	0.893562	0.952707
OR2A1	0.612955	-0.0426031	0.318428	-0.133792	0.893567	NA
SLC39A3	127.983	0.00574226	0.0429341	0.133746	0.893603	0.952707
FOLH1B	0.194836	0.0743185	0.555842	0.133704	0.893636	NA
SLC25A18	0.94195	-0.0352198	0.263542	-0.13364	0.893687	NA
TCL1B	0.144716	-0.102209	0.765298	-0.133555	0.893755	NA
SERINC4	1.99771	0.0230593	0.17277	0.133469	0.893823	NA
MIR4317	1.45341	0.0273651	0.205116	0.133413	0.893867	NA
TYW1B	144.886	0.00759681	0.0569467	0.133402	0.893875	0.952917
LOC101927481	20.7711	0.0102059	0.0765321	0.133355	0.893913	0.952917
SLC35G6	0.0662376	-0.1669	1.25214	-0.133291	0.893963	NA
SNORD114-16	2.48057	0.0229328	0.17217	0.133199	0.894036	NA
ARMC10	526.277	-0.00311101	0.0233706	-0.133116	0.894101	0.953037
RHBDL2	7.50046	0.0124358	0.093489	0.133018	0.894179	0.953037
SUV39H1	45.911	-0.00632633	0.0475664	-0.133	0.894193	0.953037
LRRTM1	0.14537	0.0993298	0.747007	0.13297	0.894217	NA
MMP27	0.0896594	0.15105	1.13653	0.132904	0.894269	NA
FANCD2OS	0.0523587	0.214823	1.61756	0.132806	0.894346	NA
DOCK4-AS1	0.322675	0.0656656	0.494482	0.132797	0.894354	NA
LOC101928139	27.1285	-0.00902595	0.0680147	-0.132706	0.894426	0.953213
RP11-307C19.3	0.216218	0.0778716	0.586956	0.13267	0.894454	NA
LINC00602	0.0813931	-0.241361	1.81926	-0.13267	0.894454	NA
ANKRD45	3.42776	-0.0178084	0.134258	-0.132643	0.894476	NA
LOC100996573	37.1895	0.010838	0.0817129	0.132635	0.894482	0.953213
DGAT1	109.025	-0.00669351	0.050487	-0.132579	0.894526	0.953213
PDE1B	113.424	-0.00866907	0.0655144	-0.132323	0.894729	0.953333
FAR2P2	14.3351	0.0112386	0.0849512	0.132295	0.894751	0.953333
DPYSL5	0.0852312	-0.281112	2.12569	-0.132245	0.894791	NA
LOC101928226	0.326429	-0.0725578	0.549085	-0.132143	0.894871	NA
TEX19	0.0620798	-0.205023	1.55167	-0.13213	0.894881	NA
SLC17A6	0.0591827	-0.22245	1.68366	-0.132123	0.894887	NA
LRRIQ3	4.08643	0.0169029	0.127949	0.132106	0.8949	NA
ATP5L2	5.24036	-0.0158441	0.120006	-0.132027	0.894963	0.953439
STAM2	1329.55	-0.00402129	0.0304623	-0.132009	0.894977	0.953439
DNPH1	123.372	0.00874117	0.0662427	0.131957	0.895018	0.953439
LOC101927413	1.01609	-0.0374761	0.284267	-0.131834	0.895116	NA
FAM83D	89.5874	-0.0153661	0.116651	-0.131727	0.8952	0.953476
SNORA25	64.0448	0.0111608	0.0847316	0.13172	0.895206	0.953476
RP11-843A23.1	2.46761	0.0281933	0.214111	0.131676	0.895241	NA
POU3F1	1.10401	-0.0293524	0.22297	-0.131643	0.895267	NA
RLF	1195.7	0.00332882	0.0252876	0.131638	0.89527	0.953476
ZNF283	249.027	-0.00516409	0.0392318	-0.13163	0.895277	0.953476
LOC101928611	0.123139	-0.128175	0.974011	-0.131595	0.895305	NA
ZDHHC22	0.0675123	-0.253492	1.92676	-0.131564	0.895329	NA
SLC35E4	67.2955	0.00681369	0.0518053	0.131525	0.89536	0.953505
RP11-857B24.5	1.95101	0.0251237	0.191022	0.131523	0.895362	NA
RBMXL1	508.173	-0.00477666	0.0364067	-0.131203	0.895615	0.953717
MIR361	1.30591	-0.0262681	0.200212	-0.131201	0.895616	NA
LOC730257	5.19922	-0.0158931	0.12124	-0.131088	0.895706	0.953754
PSAPL1	0.0733106	-0.294975	2.25203	-0.130982	0.89579	NA
TOPORS	821.668	0.00423841	0.0323695	0.130938	0.895824	0.95382
SNORD103B	3.40749	0.0159708	0.122188	0.130707	0.896007	NA
LOC101928645	5.30437	-0.0136862	0.104725	-0.130686	0.896023	0.953972
LOC102723385	0.505887	0.0395334	0.302537	0.130673	0.896034	NA
IL27	2.30029	-0.0246903	0.189138	-0.130541	0.896138	NA
GNPDA2	349.548	-0.00573661	0.0440325	-0.130281	0.896344	0.954254
LINC01095	0.381171	0.0444168	0.34108	0.130224	0.896389	NA
LOC102723765	0.877241	-0.0309312	0.238195	-0.129857	0.89668	NA
NDNF	20.2016	-0.0197929	0.152494	-0.129794	0.896729	0.954502
LOC102724108	9.20236	-0.0123117	0.094869	-0.129776	0.896744	0.954502
FLJ42393	39.9587	-0.00862425	0.0664558	-0.129774	0.896745	0.954502
RP4-669L17.10	0.230902	-0.0733585	0.565527	-0.129717	0.89679	NA
HHLA3	12.3695	-0.00929198	0.0716499	-0.129686	0.896815	0.954517
NOTUM	0.125949	-0.137104	1.05737	-0.129666	0.896831	NA
BLOC1S5	3.78979	0.0170068	0.131212	0.129614	0.896872	NA
LINC00838	0.0782819	0.152151	1.17458	0.129536	0.896933	NA
TIFA	248.632	0.00440464	0.0340156	0.129489	0.896971	0.954623
PLEKHG7	1.62447	0.0305159	0.236148	0.129223	0.897181	NA
LOC102724351	1.04759	0.027197	0.210686	0.129088	0.897288	NA
SOX17	30.1726	-0.0117992	0.0914301	-0.129051	0.897317	0.954828
TBCC	275.729	-0.00360476	0.0279336	-0.129048	0.89732	0.954828
IKZF3	336.229	0.0104812	0.0812288	0.129033	0.897332	0.954828
TRA2A	1006.5	0.00366769	0.0284458	0.128936	0.897408	0.954849
LOC102724945	0.565575	0.0437809	0.339902	0.128804	0.897513	NA
COPS5	504.99	0.00321985	0.025001	0.128789	0.897525	0.954893
SNORD114-13	3.24865	0.0195408	0.151751	0.128769	0.897541	NA
ZC2HC1B	4.73556	-0.0145111	0.112747	-0.128704	0.897592	NA
MIR1302-4	0.0726743	0.165803	1.28843	0.128686	0.897606	NA
NXF4	0.0638245	-0.2357	1.83262	-0.128613	0.897664	NA
SLC35B3	389.113	0.00298972	0.0232476	0.128603	0.897672	0.954893
SHKBP1	306.983	0.00796112	0.0619047	0.128603	0.897672	0.954893
USP1	851.479	-0.00377971	0.0294016	-0.128555	0.89771	0.954893
HOXB8	0.24072	0.0636091	0.494859	0.12854	0.897722	NA
CNPY4	243.482	0.00589863	0.0458933	0.128529	0.89773	0.954893
TUBB2A	203.642	-0.00570647	0.0444223	-0.12846	0.897785	0.954893
MRPL11	245.902	0.00441278	0.0343937	0.128302	0.89791	0.954966
SNORA30	5.4267	-0.0118025	0.0921701	-0.128051	0.898108	0.955114
ZNF600	269.921	-0.00414289	0.0323911	-0.127902	0.898226	0.955114
LOC101929018	12.1923	0.00929058	0.0726529	0.127876	0.898247	0.955114
DYNC1LI1	761.981	0.00339913	0.0265896	0.127837	0.898278	0.955114
NFYC-AS1	75.7856	-0.00536468	0.0419868	-0.127771	0.89833	0.955114
USP28	442.611	0.00244221	0.019133	0.127644	0.898431	0.955161
CA7	0.0709439	-0.245173	1.92214	-0.127552	0.898503	NA
RXRG	0.736246	-0.0359673	0.282116	-0.127491	0.898552	NA
LINC00552	0.87137	-0.0298896	0.234569	-0.127423	0.898605	NA
INE2	0.48851	-0.0440604	0.346303	-0.127231	0.898758	NA
MUC17	0.349939	-0.0638378	0.502413	-0.127062	0.898891	NA
RRN3	655.58	0.00312774	0.0246334	0.126972	0.898963	0.955627
LINC00707	0.586421	0.0441734	0.347913	0.126967	0.898967	NA
ALDH1A1	1525.98	-0.00867681	0.0683867	-0.126879	0.899036	0.955627
ARHGAP27	260.325	0.00930701	0.0733541	0.126878	0.899037	0.955627
RP11-451G4.2	0.0486876	0.182713	1.44176	0.126729	0.899155	NA
RP11-513O17.2-2	0.126879	0.14162	1.1178	0.126695	0.899182	NA
MLNR	0.205323	-0.0635673	0.502567	-0.126485	0.899348	NA
LPIN2	744.006	-0.00432912	0.0342338	-0.126457	0.89937	0.955921
RUNDC3A	4.41163	0.0157489	0.124644	0.126351	0.899454	NA
GATA3-AS1	0.439958	-0.0450791	0.35692	-0.1263	0.899494	NA
MGST3	1387.15	0.00516834	0.0409243	0.12629	0.899502	0.955959
B3GNT6	0.241659	0.0606334	0.480179	0.126273	0.899516	NA
DNAJC28	30.7274	0.00531262	0.0420735	0.12627	0.899518	0.955959
LOC101928722	0.0982669	-0.180804	1.43336	-0.12614	0.899621	NA
TRMT112	741.984	0.00416915	0.0330563	0.126122	0.899635	0.955992
DNAJC9-AS1	1.30919	-0.0237772	0.188552	-0.126104	0.899649	NA
POC5	204.902	0.00364804	0.0289321	0.126089	0.899661	0.955992
SMIM22	0.078454	-0.210202	1.66739	-0.126067	0.899679	NA
SHE	234.055	0.00788692	0.0626181	0.125953	0.899769	0.956047
FLJ37505	0.361039	0.0474554	0.376905	0.125908	0.899805	NA
TMEM179	0.316914	-0.056043	0.445173	-0.12589	0.899819	NA
SERINC1	7510.88	0.0041988	0.0333587	0.125868	0.899836	0.95605
CACNG4	0.169623	0.0852683	0.677756	0.12581	0.899883	NA
CDK18	126.391	0.00968297	0.0770963	0.125596	0.900052	0.95605
FCRL4	0.372938	0.0517968	0.412635	0.125527	0.900106	NA
NUDT13	47.9324	0.00538936	0.042939	0.125512	0.900118	0.95605
SPATS2L	887.134	0.00287697	0.0229224	0.125509	0.900121	0.95605
C8B	0.185044	-0.0919318	0.732479	-0.125508	0.900122	NA
KCNMB4	64.9551	-0.00604679	0.0481982	-0.125457	0.900162	0.95605
LOC101927699	6.52586	-0.0138468	0.110392	-0.125432	0.900181	0.95605
PDCD6IP	2338.96	-0.0027089	0.021624	-0.125273	0.900308	0.95605
FBXO27	10.6901	-0.0121011	0.0966098	-0.125258	0.900319	0.95605
FUT9	0.220502	-0.0765625	0.611277	-0.12525	0.900326	NA
GFAP	2.25359	-0.0333387	0.266179	-0.125249	0.900327	NA
ABCC13	1.97092	-0.0340008	0.271554	-0.125208	0.900359	NA
MMP13	71.0406	-0.0295141	0.235761	-0.125187	0.900376	0.95605
FBF1	68.5242	0.00555306	0.0443949	0.125083	0.900457	0.95605
CASC8	0.0599408	0.201752	1.61314	0.125068	0.90047	NA
MYL12B	4145.15	0.00420171	0.0336058	0.125029	0.9005	0.95605
TRNAG8	26.8578	-0.0113238	0.0905838	-0.125009	0.900516	0.95605
TRIM36	213.569	0.0085286	0.068246	0.124968	0.900549	0.95605
RP11-1223D19.1	1.29038	-0.0314689	0.251842	-0.124955	0.900559	NA
GPRIN1	7.54722	0.0155199	0.124253	0.124906	0.900598	0.95605
CAPNS2	24.6262	-0.00817736	0.0654789	-0.124885	0.900614	0.95605
PADI3	0.0979939	-0.317504	2.54259	-0.124874	0.900623	NA
RNFT2	36.5398	-0.00748648	0.0599958	-0.124783	0.900695	0.956076
AFP	0.327458	-0.0512609	0.411305	-0.12463	0.900817	NA
TRNAE19	0.229765	-0.0630465	0.505879	-0.124628	0.900818	NA
RP5-1033H22.2	2.41666	0.0179943	0.14446	0.124563	0.90087	NA
LOC101929355	0.131604	-0.0914705	0.734779	-0.124487	0.90093	NA
PSORS1C1	6.46937	-0.0159404	0.128056	-0.124481	0.900935	0.956223
LOC101928570	34.004	-0.0115374	0.0926945	-0.124467	0.900946	0.956223
KRT84	0.0823558	-0.216471	1.73947	-0.124447	0.900961	NA
ABCB11	1.44456	0.028642	0.230312	0.124362	0.901029	NA
TMEM88	5.25022	0.0153725	0.123636	0.124337	0.901048	0.956272
PPIAL4D	0.107871	0.170406	1.37183	0.124218	0.901143	NA
LOC101928581	0.177901	0.0754269	0.607572	0.124145	0.901201	NA
AADACL3	0.0497066	-0.269184	2.16836	-0.124142	0.901203	NA
PTHLH	77.6638	0.0115598	0.0931652	0.124079	0.901253	0.956404
LOC102724854	2.23716	-0.0212133	0.17105	-0.124018	0.901301	NA
SMC1A	1084.13	-0.00336237	0.0271138	-0.12401	0.901308	0.956404
LAT	73.6544	-0.00770975	0.0621921	-0.123967	0.901342	0.956404
SMOX	90.0091	-0.00681195	0.0551002	-0.123628	0.901609	0.956629
ATG14	618.337	-0.00309202	0.0250633	-0.123369	0.901815	0.956787
CCK	0.0639984	-0.215595	1.74991	-0.123204	0.901946	NA
FLJ31945	8.3871	-0.0100089	0.0813015	-0.123109	0.902021	0.956888
TMEM8A	217.685	-0.00818081	0.066453	-0.123107	0.902023	0.956888
LOC102724283	0.251457	-0.061403	0.498936	-0.123068	0.902053	NA
C9orf163	2.3432	0.0200609	0.163022	0.123057	0.902062	NA
SHPRH	1235.06	-0.00296195	0.0240954	-0.122926	0.902166	0.956981
LOC101928233	0.0751933	0.176052	1.43299	0.122856	0.902221	NA
RP11-142C4.6	13.7933	-0.0108169	0.0881015	-0.122777	0.902283	0.956996
GRP	7.25362	-0.0233249	0.189996	-0.122766	0.902293	0.956996
TMC2	0.120193	-0.126542	1.0312	-0.122714	0.902334	NA
HOXA-AS3	0.168752	0.0911159	0.742758	0.122672	0.902367	NA
WHAMMP1	284.41	-0.00669707	0.0546204	-0.122611	0.902415	0.957059
FDPSP2	0.0926454	-0.132268	1.07905	-0.122578	0.902442	NA
C2orf73	2.48162	-0.0187351	0.152873	-0.122554	0.90246	NA
LOC101927091	0.185624	-0.0699096	0.57044	-0.122554	0.90246	NA
SLC35B1	343.885	0.0044995	0.036719	0.122539	0.902472	0.957059
GABRR2	19.4951	0.00912338	0.0744905	0.122477	0.902521	0.957059
SLC6A2	0.205624	-0.0868561	0.709485	-0.122421	0.902565	NA
CARD11	117.015	-0.00800845	0.0654683	-0.122326	0.902641	0.95709
XPNPEP3	277.189	-0.00326562	0.026702	-0.122299	0.902662	0.95709
POTEE	1.2182	-0.0251917	0.2062	-0.122171	0.902764	NA
RASSF8-AS1	39.6419	-0.00492265	0.0403341	-0.122047	0.902862	0.9572
SNORD113-2	9.04571	-0.0151378	0.124054	-0.122026	0.902879	0.9572
FAM172BP	2.27028	0.0209971	0.172124	0.121988	0.902909	NA
RP11-15I11.3	0.553425	0.0368235	0.301958	0.121949	0.902939	NA
LPAL2	21.6726	-0.00746909	0.0612814	-0.121882	0.902993	0.957261
PP12613	0.110735	-0.119615	0.982108	-0.121794	0.903062	NA
RBM48	268.141	0.00337664	0.0277301	0.121768	0.903083	0.957263
RCN3	396.624	0.00595172	0.0488896	0.121738	0.903107	0.957263
CCDC78	8.13026	0.0136437	0.112154	0.121651	0.903175	0.957276
LOC101929726	0.349241	-0.0443671	0.365052	-0.121536	0.903266	NA
RP11-10N16.2	0.128632	-0.108307	0.891236	-0.121524	0.903276	NA
LOC101928011	10.6888	0.0116011	0.0954888	0.121492	0.903302	0.95735
LEAP2	5.9203	-0.0113507	0.0935279	-0.121361	0.903405	0.9574
C2orf80	0.118704	-0.110583	0.911359	-0.121339	0.903423	NA
ASL	280.819	-0.00368286	0.0304047	-0.121128	0.90359	0.957536
CCDC130	182.429	-0.00450692	0.0372315	-0.121051	0.90365	0.957541
LOC101927661	0.170153	-0.0708295	0.585328	-0.121008	0.903685	NA
L3MBTL3	297.392	-0.00439018	0.0362921	-0.120968	0.903717	0.957551
CRHBP	59.6083	-0.0123711	0.102342	-0.12088	0.903786	0.957566
HEPN1	0.132144	0.0960791	0.795002	0.120854	0.903807	NA
LOC101929367	0.531497	-0.0364931	0.301963	-0.120853	0.903808	NA
LINC00864	0.0536472	-0.233696	1.93454	-0.120802	0.903848	NA
RP5-886K2.3	24.4087	-0.00618056	0.0511934	-0.12073	0.903905	0.957584
C11orf63	145.712	-0.00390833	0.0323912	-0.12066	0.90396	0.957584
TMEM187	52.5759	-0.0071294	0.0590942	-0.120645	0.903972	0.957584
MUC22	0.136363	-0.117462	0.974581	-0.120525	0.904067	NA
MIR345	0.606056	0.0310928	0.25805	0.120491	0.904094	NA
LOC101928111	11.1805	0.00933397	0.077526	0.120398	0.904168	0.957603
LOC101927116	22.1615	0.00825693	0.068597	0.120369	0.904191	0.957603
CCKAR	0.130454	-0.115774	0.96191	-0.120358	0.904199	NA
SNORA2B	6.77372	0.0109734	0.0911855	0.120341	0.904213	0.957603
RFX6	0.0958222	-0.116981	0.972164	-0.120331	0.904221	NA
LOC101928706	6.28257	0.0138109	0.114802	0.120302	0.904244	0.957603
JAKMIP1	25.4619	0.010616	0.0882699	0.120267	0.904271	0.957603
ATP6V1B1	4.23393	0.01526	0.126917	0.120236	0.904296	NA
LSM2	25.93	-0.00844896	0.0703119	-0.120164	0.904353	0.957617
SNORA59B	1.69368	-0.0231503	0.192706	-0.120133	0.904378	NA
WFDC10A	0.136345	0.455158	3.78885	0.120131	0.904379	NA
PLA2G4D	0.093154	-0.201216	1.67518	-0.120116	0.904391	NA
SMAD1	206.355	-0.00448383	0.0373325	-0.120105	0.9044	0.957617
LYPD6	2.44012	-0.0251465	0.209449	-0.12006	0.904435	NA
POM121L2	0.083751	-0.137699	1.14701	-0.12005	0.904443	NA
GSTT2	1.89084	-0.0331717	0.276429	-0.120001	0.904482	NA
LINC00260	24.7604	-0.00943861	0.0786688	-0.119979	0.9045	0.957617
MROH5	0.0922578	-0.331511	2.7632	-0.119974	0.904504	NA
RTF1	561.81	-0.0029934	0.024952	-0.119966	0.90451	0.957617
PTGER1	0.489794	0.0370733	0.309167	0.119914	0.904552	NA
DCTN1-AS1	0.141842	0.0945682	0.789103	0.119843	0.904608	NA
LOC101927160	0.0640163	-0.230781	1.92584	-0.119834	0.904615	NA
MIR4439	0.939216	-0.0350936	0.292928	-0.119803	0.904639	NA
SLC4A9	1.29711	-0.025289	0.211129	-0.11978	0.904658	NA
C21orf91-OT1	3.20273	-0.0155506	0.129909	-0.119704	0.904718	NA
UTF1	0.13923	0.112125	0.937878	0.119552	0.904838	NA
MIR4522	0.195656	-0.0571486	0.478472	-0.11944	0.904927	NA
GRHPR	621.258	-0.0034618	0.0289886	-0.119419	0.904943	0.958016
ZPBP2	0.137971	-0.0835527	0.701242	-0.11915	0.905157	NA
LOC101928311	0.0768528	0.163664	1.37476	0.119049	0.905237	NA
UBE2J2	307.666	-0.00390236	0.032787	-0.119021	0.905258	0.95829
UGT2B15	0.11951	0.140991	1.18487	0.118992	0.905282	NA
AIRE	0.219646	-0.0770961	0.64814	-0.11895	0.905315	NA
TBATA	0.191549	0.0794945	0.66853	0.118909	0.905347	NA
PFKFB3	1595.66	-0.00658071	0.0553857	-0.118816	0.905421	0.958403
OR2G6	0.091491	-0.135247	1.13941	-0.1187	0.905513	NA
TRNAR7	0.156359	0.0846851	0.713549	0.118682	0.905528	NA
SPTLC3	164.838	-0.00430485	0.0363011	-0.118587	0.905602	0.95851
ANKRD20A19P	0.186535	0.0927899	0.78259	0.118568	0.905618	NA
LOC101059976	14.6947	0.0179382	0.151318	0.118546	0.905635	0.95851
KRT32	0.0516296	-0.256105	2.1653	-0.118277	0.905848	NA
SNHG10	66.2609	0.00448708	0.0379371	0.118277	0.905848	0.958676
CAMKV	0.278834	-0.060052	0.508977	-0.117986	0.906079	NA
LOC340508	0.0956539	-0.126891	1.07661	-0.117861	0.906177	NA
FBXL21	0.107848	-0.150111	1.27485	-0.117748	0.906267	NA
C16orf74	4.64522	0.0169067	0.143601	0.117734	0.906278	NA
METTL12	27.5055	-0.00695644	0.0591348	-0.117637	0.906355	0.959132
FBXL3	1816.51	-0.00435826	0.0370628	-0.117591	0.906391	0.959132
CYP4F2	0.0752206	-0.162732	1.38456	-0.117533	0.906437	NA
GIN1	180.457	-0.0043411	0.0369937	-0.117347	0.906585	0.959277
WFIKKN1	0.774954	-0.0299006	0.254816	-0.117342	0.906589	NA
LOC102723636	1.43183	0.0298038	0.254115	0.117285	0.906635	NA
BMP15	0.0689864	0.188443	1.60745	0.117231	0.906677	NA
FANCF	99.6131	-0.00345197	0.0294491	-0.117218	0.906687	0.959314
FBXO6	84.5517	0.00655793	0.0559737	0.117161	0.906732	0.959314
ELANE	1.09445	0.0396831	0.338808	0.117126	0.90676	NA
C16orf90	0.0750968	-0.167351	1.42982	-0.117043	0.906826	NA
NRON	0.0520687	-0.206482	1.7648	-0.117	0.90686	NA
MIR33B	0.297195	0.0506761	0.433512	0.116897	0.906942	NA
LOC100131257	2.08334	0.0231123	0.197785	0.116856	0.906974	NA
RGS1	2214.8	0.0147372	0.126147	0.116825	0.906998	0.959536
SOX21	0.0769036	-0.172667	1.47968	-0.116692	0.907104	NA
NYX	0.0555681	-0.180812	1.54978	-0.116669	0.907122	NA
C12orf73	34.5774	-0.00478538	0.0410373	-0.11661	0.907169	0.959565
FAM157A	9.65248	0.0146913	0.125989	0.116609	0.90717	0.959565
SBK2	0.080451	-0.145938	1.25161	-0.1166	0.907177	NA
RPA3-AS1	179.405	0.00292023	0.0250499	0.116576	0.907196	0.959565
LOC101929542	1.96045	-0.018092	0.155287	-0.116507	0.907251	NA
PROZ	0.100053	-0.149637	1.28499	-0.11645	0.907296	NA
TBCCD1	274.054	-0.00251738	0.0216573	-0.116237	0.907464	0.95979
CLOCK	1200.24	0.00323517	0.0278589	0.116127	0.907552	0.959823
TBC1D3	0.179072	-0.0978617	0.843334	-0.116041	0.90762	NA
PRKCZ	34.0029	-0.00730598	0.0630247	-0.115922	0.907714	0.959935
CHRNG	0.123772	0.129284	1.1159	0.115856	0.907767	NA
LOC101928815	0.922518	0.0311921	0.26946	0.115758	0.907844	NA
PRB4	0.171755	-0.166932	1.44236	-0.115736	0.907862	NA
LOC101927748	0.0509614	0.203772	1.76149	0.115682	0.907905	NA
CAMKK1	108.485	-0.00651669	0.0563484	-0.11565	0.90793	0.960055
NDST2	231.957	0.00658156	0.0569161	0.115636	0.907941	0.960055
CIDEC	0.181295	-0.0874816	0.756723	-0.115606	0.907965	NA
TRNAA26	0.330944	-0.0418683	0.362247	-0.115579	0.907986	NA
SNORD114-23	3.03855	0.0182338	0.157811	0.115542	0.908016	NA
LOC101928770	2.17492	0.0197774	0.171172	0.115541	0.908016	NA
MYCNOS	0.106766	0.104415	0.904748	0.115407	0.908122	NA
CD2BP2	578.214	-0.00278714	0.0241606	-0.115359	0.908161	0.960228
RANBP6	600.689	0.00273131	0.0237111	0.115191	0.908293	0.960309
MAGEC1	0.106766	0.104546	0.907619	0.115187	0.908297	NA
ZSWIM1	51.9333	-0.00512607	0.0445375	-0.115096	0.908369	0.960329
SERPINC1	2.02816	-0.0184789	0.160646	-0.115029	0.908422	NA
TBX10	0.068046	-0.21053	1.83282	-0.114867	0.908551	NA
LOC101927691	0.195209	0.0635683	0.553714	0.114804	0.908601	NA
MIR378J	3.39171	-0.0163296	0.142254	-0.114791	0.90861	NA
LOC729451	1.401	-0.0319316	0.278518	-0.114648	0.908724	NA
TCF19	129.293	0.00446449	0.0389409	0.114648	0.908724	0.960515
LOC101928268	1.3158	-0.0223363	0.194837	-0.114641	0.90873	NA
DGCR9	0.269561	0.0580453	0.506438	0.114615	0.90875	NA
CLK3	457.196	-0.00233586	0.0203887	-0.114567	0.908789	0.960515
EPB41L4B	3.26595	0.0164367	0.143504	0.114538	0.908811	NA
EFNA2	0.109593	-0.143625	1.25489	-0.114452	0.90888	NA
GPM6B	89.8813	0.012641	0.110455	0.114445	0.908885	0.960515
FGF23	0.104057	-0.143633	1.25583	-0.114374	0.908942	NA
OTUD1	541.405	0.00470206	0.0411213	0.114346	0.908963	0.960515
EIF5A	978.75	-0.00624814	0.0546635	-0.114302	0.908999	0.960515
OR7E156P	0.0857645	-0.432938	3.78885	-0.114266	0.909027	NA
LOC102724919	15.5686	-0.00805719	0.0705365	-0.114227	0.909058	0.960515
SNORA84	0.399176	-0.039059	0.342076	-0.114182	0.909093	NA
LOC102724074	0.0518501	0.221754	1.94253	0.114157	0.909113	NA
TMEM215	2.66081	0.0279912	0.245237	0.114139	0.909127	NA
CYP4F12	6.77435	-0.0151395	0.132702	-0.114087	0.909169	0.960515
CTRB2	0.0962512	0.15182	1.33093	0.114071	0.909182	NA
LINC00672	42.6304	-0.00679264	0.0595561	-0.114054	0.909195	0.960515
KCNJ18	0.0567018	-0.260744	2.28664	-0.114029	0.909215	NA
RAB32	492.344	-0.00744943	0.0653407	-0.114009	0.909231	0.960515
ZNF17	291.895	-0.0033016	0.0289757	-0.113943	0.909283	0.960515
MESDC1	132.138	0.00870249	0.0763907	0.113921	0.909301	0.960515
TIPARP	894.434	0.00597926	0.0524894	0.113914	0.909306	0.960515
TMPRSS5	14.8382	-0.0106039	0.0931083	-0.113888	0.909326	0.960515
LIN28A	0.0504338	-0.26128	2.29433	-0.113881	0.909332	NA
BSG	2027.27	0.00321157	0.0282019	0.113878	0.909335	0.960515
EIF4B	7454.33	0.00335567	0.0294963	0.113766	0.909424	0.960549
VGF	0.152285	-0.0945071	0.830989	-0.113728	0.909453	NA
LOC100130458	1.25198	-0.0256537	0.225838	-0.113593	0.90956	NA
CNP	374.221	-0.00490314	0.0431866	-0.113534	0.909607	0.960684
AL022476.2	0.208134	-0.0608638	0.53619	-0.113512	0.909625	NA
NUAK2	41.6617	-0.0109201	0.0963211	-0.113372	0.909736	0.96076
RPL13AP3	2.59509	-0.016527	0.145849	-0.113316	0.90978	NA
SLC17A4	0.0871762	-0.121722	1.07494	-0.113236	0.909844	NA
AKAP9	4657.84	-0.00393957	0.034793	-0.113229	0.909849	0.960772
NEDD9	722.977	-0.00735463	0.0649634	-0.113212	0.909863	0.960772
LOC441728	0.0676927	0.16204	1.43199	0.113157	0.909906	NA
LOC100996756	7.42256	-0.0124974	0.110456	-0.113144	0.909917	0.960772
MIR4736	0.0516093	0.208717	1.84732	0.112983	0.910044	NA
LOC102724568	14.7879	-0.00869757	0.0770565	-0.112873	0.910132	0.960939
ACTN1-AS1	2.60904	0.0157571	0.139678	0.11281	0.910182	NA
WNT7B	0.30896	-0.058895	0.522409	-0.112737	0.910239	NA
VTCN1	0.0780315	-0.140403	1.24561	-0.112718	0.910254	NA
OR2B11	0.0590351	-0.198095	1.75881	-0.11263	0.910324	NA
LOC101928853	0.0894723	-0.166377	1.48011	-0.112409	0.910499	NA
PKP3	2.28665	-0.0211587	0.188391	-0.112313	0.910575	NA
GCGR	0.140336	-0.114123	1.01686	-0.112231	0.91064	NA
BDP1	2892.27	-0.00383525	0.0341786	-0.112212	0.910655	0.961432
SLFN14	2.15031	-0.0280001	0.250046	-0.111979	0.91084	NA
GPATCH4	149.223	0.00477561	0.0426503	0.111971	0.910846	0.961492
PGAM1P5	0.085448	-0.114157	1.0197	-0.111952	0.910862	NA
SENP2	547.004	0.00341082	0.0304777	0.111912	0.910893	0.961492
LDHB	1549.77	-0.00392544	0.0350917	-0.111862	0.910932	0.961492
RAD51C	164.939	0.00342464	0.0306167	0.111855	0.910938	0.961492
DRD4	2.24233	0.0193086	0.172781	0.111752	0.91102	NA
MIR3143	0.649136	-0.035823	0.320651	-0.111719	0.911046	NA
LINC00696	0.294501	-0.0487277	0.436223	-0.111704	0.911058	NA
AC090505.6	0.170736	-0.0640728	0.573887	-0.111647	0.911103	NA
LOC102723894	1.79827	0.0198906	0.178273	0.111574	0.911161	NA
TMEM117	179.329	-0.00361767	0.03245	-0.111484	0.911232	0.961743
TSPO2	0.139832	0.094417	0.847388	0.111421	0.911282	NA
TINAG	0.117395	-0.0850222	0.76353	-0.111354	0.911336	NA
EEFSEC	75.6981	-0.00598318	0.0537685	-0.111277	0.911397	0.961817
EXOC3L2	8.58259	0.0140017	0.125854	0.111254	0.911415	0.961817
ST8SIA3	0.0727369	0.15363	1.38145	0.111209	0.91145	NA
ECHDC3	47.4498	0.00793531	0.0713927	0.11115	0.911497	0.961844
OTOGL	9.80397	-0.0114991	0.103538	-0.111062	0.911567	0.961859
SAGE1	2.99784	-0.0413739	0.3731	-0.110893	0.911702	NA
LOC441204	8.93332	0.0114028	0.102835	0.110884	0.911708	0.961947
LOC439951	0.111858	0.0921131	0.831084	0.110835	0.911747	NA
AMER3	0.0748067	-0.335361	3.02592	-0.110829	0.911752	NA
FAM71E1	1.09416	0.0248348	0.224266	0.110738	0.911824	NA
LOC101928982	1.63852	-0.0197145	0.178186	-0.11064	0.911902	NA
LOC102724944	63.7196	-0.00976063	0.088269	-0.110578	0.911951	0.962144
LINC00336	0.193723	0.064075	0.579519	0.110566	0.911961	NA
C11orf54	491.532	-0.00379617	0.0343598	-0.110483	0.912027	0.962153
CAPRIN2	746.412	0.00299143	0.0270901	0.110425	0.912072	0.962153
LOC102724647	1.26221	-0.0212659	0.192695	-0.11036	0.912124	NA
ANAPC1	621.077	-0.00205764	0.0186679	-0.110223	0.912233	0.962219
TNFRSF11B	4104.21	-0.00686668	0.0623094	-0.110203	0.912248	0.962219
CNGA3	0.247588	0.0660552	0.600094	0.110075	0.91235	NA
RP11-127O4.3	0.137716	0.0859187	0.780942	0.110019	0.912394	NA
LRCH4	250.564	-0.00732646	0.0666249	-0.109966	0.912436	0.962221
SMIM2-AS1	6.39269	0.0134991	0.122758	0.109966	0.912437	0.962221
LINC01134	1.94746	0.0195076	0.177497	0.109904	0.912486	NA
FAM159A	6.31754	0.0118466	0.107805	0.109889	0.912498	0.962221
PEX14	56.6971	-0.00528194	0.0480775	-0.109863	0.912518	0.962221
CCNT2	1588.33	-0.00340757	0.0310218	-0.109844	0.912533	0.962221
P2RX3	0.0916898	-0.17588	1.60231	-0.109767	0.912594	NA
DUSP3	2507.25	0.00244877	0.02232	0.109712	0.912638	0.962238
RNF166	173.206	-0.00674298	0.0614778	-0.109681	0.912662	0.962238
HOXD13	0.0860153	0.124677	1.13892	0.10947	0.91283	NA
C1orf127	10.9252	-0.0127953	0.116943	-0.109415	0.912874	0.962361
SLC7A5P2	226.782	-0.00774899	0.0708371	-0.109392	0.912892	0.962361
KLF3	1544.66	-0.00244357	0.0223543	-0.109311	0.912956	0.962369
HTT-AS	0.305849	-0.0474146	0.433969	-0.109258	0.912998	NA
SNORD114-19	1.44802	-0.0208325	0.190724	-0.109229	0.913021	NA
NBPF12	429.772	0.00370464	0.0339594	0.10909	0.913131	0.962483
ZFP57	21.9098	0.0486297	0.446015	0.109032	0.913177	0.962483
MIR1273F	0.847625	-0.0260161	0.238973	-0.108867	0.913308	NA
C21orf59	321.631	-0.00340135	0.031245	-0.108861	0.913313	0.962493
LSM8	977.666	0.00463217	0.0425654	0.108825	0.913341	0.962493
SUPT20H	691.065	0.00246361	0.0226423	0.108806	0.913357	0.962493
LOC101928671	0.211621	0.0624946	0.575464	0.108599	0.913521	NA
MAP1LC3C	7.45078	-0.014394	0.13263	-0.108527	0.913577	0.962563
TMA16	266.328	-0.00437293	0.0403057	-0.108494	0.913604	0.962563
LOC100506518	22.3029	-0.00653887	0.0602944	-0.108449	0.913639	0.962563
ALDH4A1	127.628	0.00754516	0.0695938	0.108417	0.913665	0.962563
MIR4435-2	2.38912	-0.0195405	0.180235	-0.108417	0.913665	NA
TNFAIP8L3	382.67	0.0048229	0.0445058	0.108366	0.913706	0.962563
SPDYE5	0.167687	0.0714425	0.660294	0.108198	0.913839	NA
LOC101928208	1.03274	-0.0243004	0.224764	-0.108115	0.913904	NA
LOC100506596	0.068327	0.144257	1.33478	0.108075	0.913936	NA
RP11-15K3.1	2.32112	0.0181893	0.168393	0.108017	0.913982	NA
LOC102723801	3.78343	0.0123704	0.114563	0.107979	0.914012	NA
OTUD7A	19.9278	-0.00708514	0.0656223	-0.107968	0.914021	0.962802
TBC1D24	87.029	0.0060884	0.0564066	0.107938	0.914045	0.962802
LOC102724389	1.14717	0.0249239	0.231066	0.107865	0.914103	NA
OR52K1	0.642716	0.0348039	0.322812	0.107815	0.914143	NA
KISS1	0.158288	-0.077346	0.71812	-0.107706	0.914229	NA
TBC1D3F	1.2337	0.0662615	0.615515	0.107652	0.914272	NA
C19orf18	12.3314	-0.00787459	0.0731542	-0.107644	0.914278	0.962988
NUTM1	0.220963	-0.068228	0.633909	-0.107631	0.914289	NA
LINC00469	0.106343	0.110513	1.02752	0.107552	0.914351	NA
LOC101930310	3.51802	-0.0139391	0.129665	-0.107501	0.914392	NA
TRIL	21.637	-0.00906335	0.0843276	-0.107478	0.91441	0.963067
FBXW10	1.71714	-0.0205906	0.191712	-0.107404	0.914468	NA
STS	500.065	-0.00356836	0.0332368	-0.107362	0.914502	0.963104
LOC101927793	0.0821008	-0.143403	1.336	-0.107338	0.914521	NA
GOLT1A	0.157599	0.0751506	0.700916	0.107218	0.914616	NA
RP11-864J10.4	2.13386	0.0170291	0.158839	0.10721	0.914622	NA
LALBA	0.0575372	-0.188384	1.75883	-0.107108	0.914704	NA
C19orf69	0.114886	-0.0870674	0.813756	-0.106995	0.914793	NA
PNMA6A	1.85242	-0.0226855	0.212093	-0.10696	0.914821	NA
DIO3OS	0.437838	-0.0391118	0.365693	-0.106953	0.914827	NA
CXorf57	29.0698	0.00747232	0.0698964	0.106906	0.914864	0.963426
SPATA31D1	0.0441886	-0.220343	2.06361	-0.106775	0.914967	NA
LOC102723958	13.3275	0.00936157	0.0877114	0.106731	0.915002	0.963482
OR4F13P	0.0918597	0.0922436	0.864345	0.106721	0.915011	NA
RBM26	1311.38	-0.00414056	0.0388073	-0.106695	0.915031	0.963482
LINC01115	0.371422	0.0496124	0.465141	0.106661	0.915058	NA
LOC100287651	0.101505	0.0966304	0.906061	0.106649	0.915068	NA
LPPR3	0.232859	-0.0630933	0.59237	-0.10651	0.915178	NA
LOC101929670	48.4218	-0.00701383	0.0658745	-0.106473	0.915207	0.963609
LOC102724474	1.11003	-0.0213878	0.201208	-0.106297	0.915347	NA
GINM1	766.996	0.00319562	0.0300673	0.106282	0.915358	0.963708
SEC14L3	0.0673134	-0.215558	2.02825	-0.106278	0.915362	NA
BARHL1	0.0554097	-0.402186	3.78887	-0.106149	0.915464	NA
C4orf32	198.23	-0.00706334	0.0665463	-0.106142	0.91547	0.963766
SLC37A1	208.2	0.00340796	0.0321517	0.105996	0.915585	0.96379
LOC100287934	9.6646	0.00965514	0.0911192	0.105962	0.915613	0.96379
PLA2G2F	0.0604363	-0.186331	1.7586	-0.105954	0.915618	NA
SFTPC	0.0552867	-0.205588	1.94061	-0.10594	0.91563	NA
TMEM179B	104.631	-0.00452947	0.0427717	-0.105899	0.915663	0.96379
ZNF295-AS1	0.185582	-0.0730898	0.690349	-0.105874	0.915683	NA
NKX2-8	0.0548369	-0.21587	2.04074	-0.10578	0.915757	NA
MPP4	10.2675	-0.00887757	0.0839498	-0.105749	0.915782	0.963802
TAS2R41	7.91922	-0.0116851	0.110601	-0.10565	0.91586	0.963802
MIR619	2.98155	-0.0167746	0.158856	-0.105596	0.915903	NA
HOXB5	1.43618	0.0213379	0.202192	0.105533	0.915953	NA
AP5B1	297.971	-0.00764734	0.072471	-0.105523	0.915961	0.963802
RP3-416J7.4	0.0477514	-0.229469	2.17564	-0.105472	0.916001	NA
C9orf169	1.50287	-0.0199813	0.189546	-0.105417	0.916045	NA
SLX4	77.5638	-0.0069666	0.0661133	-0.105374	0.916079	0.963802
ELK4	1855.49	-0.00241403	0.0229118	-0.105362	0.916089	0.963802
TTTY10	38.3528	-0.0142419	0.135176	-0.105359	0.916091	0.963802
NDOR1	89.0801	-0.00741778	0.070408	-0.105354	0.916095	0.963802
BIRC7	43.0122	-0.0163554	0.155388	-0.105255	0.916174	0.963802
LINC00598	12.9913	-0.00770618	0.073223	-0.105243	0.916183	0.963802
CNTD1	3.85134	-0.016736	0.159102	-0.105191	0.916225	NA
CHST5	2.15462	-0.0166123	0.157943	-0.105179	0.916234	NA
LOC101060085	0.343567	-0.0369057	0.351257	-0.105068	0.916322	NA
NODAL	0.217691	-0.062935	0.599078	-0.105053	0.916334	NA
TUBA4B	0.0852933	-0.119754	1.13995	-0.105052	0.916335	NA
ANKDD1B	26.5189	0.00797788	0.0759433	0.105051	0.916336	0.963805
ABHD17B	277.3	0.00305023	0.0290411	0.105031	0.916351	0.963805
CCNY	1267.13	0.00152783	0.0145474	0.105024	0.916356	0.963805
FOXB1	0.0648548	-0.127409	1.21322	-0.105017	0.916362	NA
SPAG9	4216.06	-0.00188615	0.0179807	-0.104898	0.916457	0.963851
ACCS	197.098	0.00665657	0.0635411	0.10476	0.916566	0.963906
WDR86	8.51714	-0.0148894	0.142269	-0.104657	0.916648	0.963933
LOC101927725	1.73256	0.0185937	0.177853	0.104546	0.916736	NA
LINC00605	0.0873362	0.112712	1.07831	0.104526	0.916752	NA
SPAG6	4.45718	0.0125944	0.120521	0.1045	0.916772	NA
LOC100128398	32.177	0.0065704	0.0628985	0.10446	0.916804	0.964006
FAM222A	2.02029	0.0181327	0.173599	0.104451	0.916811	NA
ACSF3	202.821	-0.00403842	0.0386899	-0.104379	0.916868	0.964006
CAPNS1	643.457	-0.00405305	0.0388611	-0.104296	0.916935	0.964006
NIPAL4	22.2675	-0.018161	0.17415	-0.104284	0.916944	0.964006
LINC01015	0.0500003	-0.394377	3.78886	-0.104088	0.917099	NA
C18orf42	0.194417	-0.0616672	0.592802	-0.104027	0.917148	NA
LOC101927898	2.41759	0.0157452	0.151385	0.104008	0.917163	NA
RP11-710F7.3	6.42199	0.00976962	0.0939691	0.103966	0.917196	0.964211
HARBI1	44.0205	-0.00446464	0.0430016	-0.103825	0.917308	0.964264
LOC102723751	0.0538147	0.149119	1.43691	0.103778	0.917346	NA
SNORA7B	27.1744	-0.0100042	0.0964193	-0.103758	0.917362	0.964264
LOC100507507	93.7893	0.00478033	0.0461022	0.10369	0.917416	0.964264
LOC101927644	0.220022	-0.0491582	0.475521	-0.103378	0.917663	NA
WBP11P1	0.122652	-0.0844817	0.817941	-0.103286	0.917736	NA
LOC101929733	1.19923	0.0247626	0.239823	0.103254	0.917762	NA
WDR46	404.362	-0.00238667	0.0231159	-0.103248	0.917766	0.964563
AC018647.3	11.8211	-0.0118075	0.114428	-0.103188	0.917814	0.964563
CELA2B	0.134505	-0.0735492	0.713053	-0.103147	0.917846	NA
DSG1	0.157515	0.0746034	0.723378	0.103132	0.917858	NA
LINC01184	188.595	0.0038883	0.0377158	0.103095	0.917888	0.964581
SSTR4	0.0700347	-0.147603	1.43269	-0.103025	0.917943	NA
ETNPPL	0.308963	-0.0520919	0.505752	-0.102999	0.917964	NA
HOXC-AS3	0.0737174	-0.179976	1.74895	-0.102905	0.918039	NA
RP11-490D19.6	0.147758	0.0778898	0.757981	0.10276	0.918154	NA
YBX2	0.0860011	0.0999437	0.972708	0.102748	0.918163	NA
LOC101929578	0.0506924	-0.173464	1.68858	-0.102727	0.918179	NA
LINC00667	504.404	-0.00415104	0.040455	-0.102609	0.918274	0.964923
TRAPPC1	133.311	-0.00599158	0.0584507	-0.102507	0.918355	0.964923
CREB3L3	0.120561	-0.0932853	0.910781	-0.102423	0.918421	NA
RP11-28G8.1	0.0759158	0.132049	1.28951	0.102403	0.918437	NA
C8orf44-SGK3	5.13933	-0.011246	0.109873	-0.102354	0.918475	0.964923
PTPLAD2	513.783	0.00298273	0.0291484	0.102329	0.918496	0.964923
FAM154B	8.90003	-0.0144744	0.141451	-0.102328	0.918496	0.964923
LOC101929625	0.677443	-0.030436	0.297823	-0.102195	0.918602	NA
FGD5	428.881	0.00576053	0.0564544	0.102039	0.918726	0.965024
SMA4	113.497	-0.00629273	0.0616761	-0.102029	0.918734	0.965024
ATP13A1	205.966	-0.00612236	0.0600275	-0.101993	0.918763	0.965024
NPTX1	2.97047	0.0237345	0.23328	0.101742	0.918961	NA
CD247	99.1064	-0.0067329	0.0662519	-0.101626	0.919054	0.96527
RP11-98L5.2	0.0710954	-0.150646	1.48524	-0.101429	0.91921	NA
RNF19A	1780.04	0.00261997	0.0258437	0.101378	0.919251	0.965417
PABPC3	1.03769	0.0185746	0.183351	0.101306	0.919307	NA
C10orf131	25.8689	0.00674323	0.0665991	0.101251	0.919351	0.965463
CHST7	86.5177	-0.00568057	0.0561449	-0.101177	0.91941	0.965466
INA	4.05358	-0.0159098	0.157312	-0.101135	0.919443	NA
CMAHP	1322.61	0.00416234	0.0411889	0.101055	0.919507	0.965508
ADAMTS20	0.22044	0.0562076	0.556391	0.101022	0.919533	NA
OLFM3	0.733426	0.0459709	0.45576	0.100866	0.919656	NA
HSD3BP4	0.125002	-0.0857511	0.850489	-0.100826	0.919689	NA
GLRA3	0.509407	-0.0333303	0.330661	-0.100799	0.91971	NA
TRAPPC4	268.029	0.00374644	0.0372228	0.100649	0.919829	0.965786
IL25	0.143794	-0.0838391	0.834042	-0.100521	0.91993	NA
KIDINS220	3640.83	0.00248938	0.0247678	0.100509	0.91994	0.965844
PAX7	0.0868718	-0.202526	2.01637	-0.100441	0.919994	NA
TTC24	2.9565	-0.0172951	0.172194	-0.100439	0.919996	NA
LOC101928754	6.36506	-0.0134029	0.133446	-0.100437	0.919997	0.965844
STX19	2.92702	-0.014782	0.147227	-0.100402	0.920025	NA
NALCN-AS1	0.388664	0.0344647	0.343275	0.1004	0.920027	NA
CHST9	0.10031	0.105399	1.0503	0.100351	0.920066	NA
KLHL15	355.251	-0.00273831	0.0273222	-0.100223	0.920168	0.965909
LOC100505797	0.0367718	-0.208336	2.07913	-0.100203	0.920183	NA
CLSTN3	199.903	-0.00503757	0.0503108	-0.100129	0.920242	0.965909
FAM175A	274.723	-0.00318809	0.0318524	-0.100089	0.920273	0.965909
TFR2	6.52961	0.0121165	0.121105	0.100049	0.920305	0.965909
SCN8A	49.773	0.00771867	0.0772034	0.0999784	0.920362	0.965909
SMNDC1	344.804	0.0036772	0.0367978	0.0999297	0.9204	0.965909
MIR4434	3.18723	0.0127328	0.127545	0.09983	0.920479	NA
ZNF320	383.069	0.00326177	0.0326759	0.0998218	0.920486	0.96594
C20orf57	0.0844232	-0.147603	1.47999	-0.0997326	0.920557	NA
MIR4689	0.483632	-0.0306455	0.307831	-0.099553	0.920699	NA
G6PC	0.104954	0.0806987	0.811393	0.0994569	0.920775	NA
EWSR1	2060.93	0.00185816	0.0187029	0.099351	0.92086	0.966246
FOXO3	1882.43	0.00286572	0.0288561	0.0993107	0.920892	0.966246
LOC101927375	0.28654	0.0567699	0.571928	0.0992605	0.920931	NA
SERPINB10	0.316843	-0.0549367	0.553837	-0.0991929	0.920985	NA
TRNAP3	0.227577	0.0496493	0.501042	0.0990922	0.921065	NA
NFKBIZ	1375.97	-0.00553125	0.0558296	-0.0990738	0.92108	0.966384
RGSL1	0.147563	-0.0780392	0.78855	-0.0989653	0.921166	NA
SLC35F5	2515.81	0.00302805	0.0306227	0.0988825	0.921232	0.966443
SPIB	15.1159	-0.0131238	0.132882	-0.0987625	0.921327	0.966443
ZNF750	0.315473	-0.0466078	0.471986	-0.0987484	0.921338	NA
ANGPTL5	5.96603	0.0133791	0.135487	0.0987479	0.921338	0.966443
CYP26C1	4.36932	0.0111927	0.113351	0.0987442	0.921341	NA
ZNF254	698.479	0.00354398	0.0359004	0.098717	0.921363	0.966443
USE1	57.5139	-0.0042615	0.0432189	-0.0986027	0.921454	0.966479
C19orf67	0.327682	-0.0371266	0.376573	-0.0985907	0.921463	NA
TEKT4	0.0618312	-0.223751	2.27012	-0.0985636	0.921485	NA
CASR	0.779182	-0.0283494	0.288171	-0.098377	0.921633	NA
SLC7A9	5.37399	0.0119878	0.121971	0.0982844	0.921706	0.966684
FLJ16171	0.0531524	-0.166104	1.691	-0.0982281	0.921751	NA
LOC102724654	0.0822684	0.105968	1.07929	0.0981828	0.921787	NA
SMR3B	0.115151	-0.272183	2.77806	-0.0979761	0.921951	NA
FLJ31662	0.178284	-0.0554108	0.565889	-0.097918	0.921997	NA
WDR65	14.0633	0.0121504	0.12413	0.0978844	0.922024	0.966902
LOC102723904	0.337374	-0.040984	0.418836	-0.0978523	0.92205	NA
PTPRN	1.92248	0.0234114	0.239301	0.0978324	0.922065	NA
RP11-506O24.1	0.0890052	0.1117	1.14181	0.0978272	0.922069	NA
MIR106B	0.487959	0.0329314	0.336633	0.0978259	0.922071	NA
ABCC10	229.368	-0.0053429	0.0546243	-0.0978117	0.922082	0.966902
SNORA50	27.8193	0.00609314	0.0623034	0.0977979	0.922093	0.966902
LOC101927522	0.21479	-0.0517534	0.529577	-0.097726	0.92215	NA
ABCC9	351.825	-0.00731894	0.0748949	-0.0977228	0.922152	0.966902
AHSG	0.0618622	-0.179487	1.83759	-0.0976755	0.92219	NA
GATA4	0.0714861	-0.171144	1.75363	-0.0975944	0.922254	NA
COL11A1	400.436	0.0129795	0.133114	0.0975061	0.922324	0.966902
ELTD1	267.452	0.00858071	0.0880042	0.0975034	0.922327	0.966902
PIGG	430.764	-0.00218611	0.0224312	-0.0974583	0.922362	0.966902
AP5S1	95.5013	0.00481017	0.0494162	0.0973399	0.922456	0.966902
RP3-400N23.6	4.58954	-0.0103942	0.106882	-0.0972496	0.922528	NA
CD6	62.8667	-0.00862971	0.0887603	-0.0972249	0.922548	0.966902
LOC102724158	0.102085	-0.0940983	0.968059	-0.0972031	0.922565	NA
C19orf77	0.546401	-0.0291763	0.300206	-0.0971876	0.922577	NA
FEV	0.0647698	0.178721	1.83957	0.0971535	0.922605	NA
NEURL3	11.5007	0.010916	0.112378	0.0971359	0.922618	0.966902
MBTD1	533.482	0.0021441	0.0220799	0.0971062	0.922642	0.966902
RTEL1	6.7459	0.0128408	0.132266	0.0970838	0.92266	0.966902
GBP1P1	26.5202	-0.0079632	0.0820656	-0.0970345	0.922699	0.966902
TMEM63C	6.27374	0.0140887	0.14536	0.096923	0.922788	0.966902
CCDC125	275.534	-0.00249476	0.0257489	-0.0968879	0.922815	0.966902
FAM195A	103.624	-0.00937397	0.0967601	-0.0968784	0.922823	0.966902
FAM205A	0.0434459	-0.22363	2.3157	-0.0965712	0.923067	NA
IFT20	192.573	0.00305738	0.0316766	0.0965185	0.923109	0.967142
PPAP2C	4.94401	-0.0145863	0.151203	-0.0964684	0.923149	NA
AQP8	0.542854	0.0282582	0.293892	0.0961519	0.9234	NA
TRAPPC13	382.16	-0.00257759	0.026831	-0.0960679	0.923467	0.967415
NKIRAS2	192.31	0.00304194	0.0316998	0.0959608	0.923552	0.967415
RNF7	560.535	-0.00284126	0.0296226	-0.0959154	0.923588	0.967415
POLR2J3	78.8328	0.00731921	0.0763178	0.0959045	0.923596	0.967415
THBS4	15.4586	-0.010528	0.109908	-0.0957891	0.923688	0.967451
TRNAW7	0.0983412	-0.0848762	0.886507	-0.0957423	0.923725	NA
HFE2	0.171083	0.0653206	0.683429	0.0955777	0.923856	NA
FAM134A	607.057	0.00291605	0.0305165	0.0955567	0.923873	0.967583
AKR1C3	410.873	-0.00488579	0.0511937	-0.0954372	0.923968	0.967583
TTC7B	236.302	-0.00431123	0.0451842	-0.0954144	0.923986	0.967583
PRICKLE3	37.2572	0.00562184	0.0589634	0.0953446	0.924041	0.967583
LOC102724011	0.127818	-0.113242	1.18805	-0.095318	0.924062	NA
UGT2B11	0.0482779	-0.176557	1.85337	-0.0952627	0.924106	NA
MIR4433	0.14613	0.0680058	0.715181	0.0950889	0.924244	NA
MIR628	11.7539	0.00739976	0.0778334	0.0950717	0.924258	0.967704
ESCO1	795.143	0.0030519	0.0321185	0.09502	0.924299	0.967704
LOC100507195	4.0839	-0.0151779	0.159752	-0.095009	0.924308	NA
PSMG1	248.548	-0.00283978	0.0298994	-0.0949778	0.924332	0.967704
RNGTT	572.243	-0.00223692	0.0235683	-0.0949121	0.924385	0.967704
SCGB1C1	0.0780016	-0.122331	1.28904	-0.0949008	0.924394	NA
CST2	1.17729	-0.025552	0.26999	-0.0946405	0.9246	NA
LARS2	305.555	-0.00170379	0.0180044	-0.0946319	0.924607	0.967869
C6orf118	0.192029	-0.0583856	0.617121	-0.0946097	0.924625	NA
RAB33A	11.7208	-0.00887567	0.0939624	-0.0944598	0.924744	0.967869
HMX2	0.0579273	-0.202984	2.14948	-0.0944338	0.924765	NA
SNORD65	1.20331	0.0206462	0.218637	0.0944317	0.924766	NA
ARID2	1186.68	0.00253045	0.0267977	0.0944278	0.924769	0.967869
LOC100505878	0.284697	-0.0403603	0.427422	-0.0944273	0.92477	NA
DNAH7	116.724	-0.00468646	0.0496319	-0.0944244	0.924772	0.967869
KRT71	0.0537112	-0.193021	2.04457	-0.0944066	0.924786	NA
NDUFA12	354.082	0.00361316	0.0383166	0.0942975	0.924873	0.967869
NT5C	210.892	-0.0032933	0.0349291	-0.0942854	0.924882	0.967869
FAM186B	6.25041	-0.00941446	0.0999627	-0.0941797	0.924966	0.967897
C22orf15	2.6835	0.0134402	0.142725	0.0941683	0.924975	NA
TRNAQ8	0.104267	0.0851491	0.904834	0.0941047	0.925026	NA
TRAF7	287.894	-0.00500969	0.0532395	-0.0940973	0.925032	0.967906
CELF2-AS1	0.565519	0.0289585	0.307819	0.0940763	0.925049	NA
EIF3G	1374.44	-0.00317597	0.0337835	-0.0940095	0.925102	0.967919
LOC101927281	0.0661621	0.125826	1.33848	0.0940072	0.925103	NA
CTSL3P	0.0646598	0.121368	1.29266	0.0938903	0.925196	NA
CHP2	0.0914395	-0.156211	1.66461	-0.0938422	0.925235	NA
TECPR1	357.953	-0.00458518	0.0488829	-0.0937992	0.925269	0.968035
LOC100505501	2.57145	-0.0139859	0.149147	-0.0937727	0.92529	NA
PEMT	66.1658	0.00392366	0.0419002	0.0936431	0.925393	0.968105
CYP3A4	0.272241	-0.0404594	0.432222	-0.0936079	0.925421	NA
AL592528.1	0.0947347	-0.170468	1.82132	-0.093596	0.92543	NA
LOC100506869	0.0776602	0.106351	1.1377	0.0934787	0.925523	NA
LINC01163	0.609857	0.0298122	0.319184	0.0934013	0.925585	NA
SELK	340.729	0.00376996	0.0403679	0.0933902	0.925594	0.968256
MYH1	0.182825	0.0797655	0.855069	0.0932854	0.925677	NA
PRDM13	0.132481	0.0992106	1.06484	0.0931696	0.925769	NA
EID3	131.644	0.00392301	0.0421741	0.0930194	0.925888	0.968294
ZGPAT	257.118	0.00316661	0.0340476	0.0930052	0.925899	0.968294
RP11-3B12.2	7.15677	0.0120581	0.129674	0.0929875	0.925914	0.968294
PLAT	803.009	0.00616914	0.0663742	0.0929449	0.925947	0.968294
PREX1	2200.84	0.00377937	0.0406631	0.0929435	0.925948	0.968294
MCEE	149.787	0.00322037	0.0346597	0.0929138	0.925972	0.968294
RP4-724E16.2	0.0630826	-0.128241	1.38183	-0.0928048	0.926059	NA
SPRN	0.594669	-0.0308989	0.333984	-0.0925161	0.926288	NA
MGC32805	0.0743159	0.11913	1.28779	0.0925075	0.926295	NA
MIR7111	2.58542	0.0124974	0.135194	0.0924406	0.926348	NA
SYT7	12.0768	0.0125567	0.135896	0.0923998	0.92638	0.968662
B3GNT4	0.265404	0.0449735	0.487141	0.0923213	0.926443	NA
AGAP9	105.358	-0.00705824	0.0764672	-0.0923041	0.926456	0.968682
CST4	0.0583286	-0.154882	1.67832	-0.0922837	0.926473	NA
GGN	3.84263	-0.011371	0.123334	-0.0921969	0.926542	NA
MIR6758	5.10487	0.00865777	0.0939825	0.0921211	0.926602	NA
FLJ45139	0.51223	0.0279946	0.30409	0.0920603	0.92665	NA
TRNAG4	0.276034	0.0377007	0.409665	0.0920283	0.926676	NA
LOC102724536	0.150088	0.0649658	0.705979	0.0920224	0.92668	NA
DTHD1	84.4908	0.0095851	0.104258	0.0919365	0.926748	0.968917
NUTM2D	8.62033	0.00819577	0.0892028	0.0918779	0.926795	0.968917
CBX1	661.583	-0.00324676	0.0353955	-0.091728	0.926914	0.968951
MIR590	10.514	0.00717919	0.0782954	0.0916937	0.926941	0.968951
LOC100505767	10.4736	0.00745682	0.0814541	0.0915463	0.927059	0.969014
RP11-415D17.4	0.0701758	0.121932	1.33279	0.0914862	0.927106	NA
RAB37	31.5264	0.00756872	0.0827664	0.0914468	0.927138	0.969019
C1D	136.031	0.00593749	0.0649635	0.0913974	0.927177	0.969019
LOC101927999	2.96025	0.0223834	0.244926	0.0913882	0.927184	NA
LOC101928618	0.0416401	-0.199549	2.18493	-0.0913294	0.927231	NA
RBP4	16.3099	-0.0107012	0.117177	-0.0913252	0.927234	0.969019
WDR52-AS1	0.193411	-0.0550691	0.604476	-0.0911022	0.927411	NA
MIR7845	3.05918	-0.0136975	0.15048	-0.0910258	0.927472	NA
LOC102724170	1.03007	-0.0191926	0.211019	-0.0909522	0.927531	NA
LOC101927206	0.0683757	0.145952	1.60525	0.0909218	0.927555	NA
MIR6504	0.304124	0.0382878	0.42174	0.0907855	0.927663	NA
GABRA5	0.149043	0.0782609	0.862757	0.0907103	0.927723	NA
CA10	0.245088	-0.0550183	0.607538	-0.0905594	0.927843	NA
PSMB11	0.0549184	-0.184665	2.04047	-0.0905011	0.927889	NA
JAG2	56.2882	0.00705247	0.0779515	0.0904726	0.927912	0.969611
ZNF266	705.056	0.00320363	0.0354116	0.0904684	0.927915	0.969611
MAPRE2	1184.94	-0.0024694	0.02733	-0.0903549	0.928005	0.969646
SCARNA14	0.439579	0.0292234	0.324228	0.0901325	0.928182	NA
SELE	243.42	-0.0138981	0.1543	-0.0900719	0.92823	0.969822
KRT12	0.0747135	-0.106196	1.18076	-0.0899382	0.928336	NA
LOC101929490	0.0772664	-0.270699	3.01444	-0.0898009	0.928445	NA
RP11-465B22.5	0.0703907	-0.164488	1.83213	-0.0897796	0.928462	NA
GTF2H3	370.858	0.00292562	0.032593	0.0897622	0.928476	0.970019
LOC102724752	0.0509149	0.151708	1.69141	0.0896933	0.928531	NA
DDOST	1700.57	0.00319587	0.0356486	0.0896493	0.928566	0.970031
CIB3	0.0660407	-0.12832	1.43258	-0.0895729	0.928627	NA
ATXN1	1825.57	0.00213412	0.0238308	0.0895532	0.928642	0.970031
PSMC4	634.051	0.00235838	0.0263411	0.0895325	0.928659	0.970031
AC005029.1	0.184454	0.0627187	0.700653	0.0895146	0.928673	NA
MYF6	0.175503	0.0619758	0.692548	0.0894895	0.928693	NA
FLJ45825	3.84378	-0.0165579	0.185197	-0.089407	0.928758	NA
SEMG1	0.203914	-0.0489183	0.547402	-0.0893645	0.928792	NA
FAM19A4	0.897882	-0.0238297	0.266666	-0.0893617	0.928794	NA
LINC00619	7.11003	0.00934897	0.104677	0.0893129	0.928833	0.970145
TBX22	0.871785	-0.0248496	0.278278	-0.0892979	0.928845	NA
CABP5	0.683197	0.0356702	0.399544	0.0892773	0.928861	NA
TP63	32.2259	-0.00870863	0.0975789	-0.089247	0.928886	0.970145
KRT18P55	0.149169	0.0638121	0.715221	0.0892201	0.928907	NA
C5orf60	0.0616724	-0.128072	1.43566	-0.0892077	0.928917	NA
TLX3	0.0710195	-0.137616	1.54309	-0.0891817	0.928937	NA
NOC3L	450.227	0.00260638	0.0292262	0.0891798	0.928939	0.970145
PAX1	0.201652	-0.0666387	0.747706	-0.0891242	0.928983	NA
RP11-426L16.8	0.462237	0.0279682	0.313865	0.0891091	0.928995	NA
RP11-1096D5.1	0.0541726	-0.133087	1.49496	-0.0890237	0.929063	NA
RP11-439L18.3	3.44538	-0.0133151	0.149726	-0.0889296	0.929138	NA
SLC34A2	0.198155	-0.0802885	0.902991	-0.088914	0.92915	NA
INSM1	6.5405	-0.0158281	0.178081	-0.0888818	0.929176	0.97028
FLJ36777	3.77015	-0.01098	0.123554	-0.0888678	0.929187	NA
RECQL4	24.9532	-0.00752536	0.0846958	-0.0888517	0.9292	0.97028
LOC102577426	0.122195	0.0606371	0.682578	0.0888355	0.929213	NA
EXOSC5	55.2768	0.00546436	0.0615681	0.088753	0.929278	0.97028
ABO	2.9816	0.0140891	0.158837	0.0887016	0.929319	NA
HCAR3	42.7723	0.0116989	0.131991	0.0886339	0.929373	0.97028
MRPS30	292.988	-0.00236914	0.0267375	-0.0886075	0.929394	0.97028
CHRNB4	0.131022	0.0834837	0.942265	0.088599	0.929401	NA
SOS1	1738.47	0.00299461	0.0338042	0.0885869	0.92941	0.97028
CYP2A6	0.0728792	-0.161825	1.83028	-0.0884151	0.929547	NA
FLJ41733	0.102685	-0.079704	0.902111	-0.0883528	0.929596	NA
BLNK	137.46	0.00540056	0.0611679	0.0882907	0.929646	0.970399
LSP1P3	0.228773	0.0675633	0.765311	0.0882821	0.929652	NA
UNG	182.692	-0.00223234	0.0252964	-0.0882474	0.92968	0.970399
MEDAG	901.073	-0.00559156	0.0633866	-0.0882136	0.929707	0.970399
SPATA1	14.3369	0.00745727	0.0846311	0.088115	0.929785	0.970399
LOC284889	15.4227	0.0110073	0.124962	0.088085	0.929809	0.970399
MIR648	5.03195	-0.0114223	0.129716	-0.0880567	0.929832	NA
TEKT1	0.114354	-0.0886021	1.00834	-0.0878694	0.92998	NA
F7	0.82814	-0.022779	0.259259	-0.0878619	0.929986	NA
CCL25	0.149435	-0.0631054	0.718429	-0.087838	0.930005	NA
TRNAL29	0.886209	-0.0194347	0.221338	-0.0878055	0.930031	NA
FLJ43681	4.27659	0.0199201	0.226901	0.0877919	0.930042	NA
FAM69B	25.3444	-0.00815063	0.0928726	-0.0877615	0.930066	0.97052
TPRA1	252.428	-0.00563676	0.0642428	-0.0877415	0.930082	0.97052
FMO4	177.513	-0.00409463	0.0466996	-0.0876802	0.930131	0.97052
NADK	445.504	-0.00452109	0.0515795	-0.0876528	0.930153	0.97052
CERK	1085.66	0.00161121	0.0184163	0.0874878	0.930284	0.970597
LOC101928800	1.82933	-0.0156165	0.178843	-0.0873197	0.930417	NA
CXXC1P1	0.052268	0.147085	1.68519	0.0872808	0.930448	NA
RNF157-AS1	0.266331	-0.0441706	0.506082	-0.0872794	0.930449	NA
FBXO33	537.882	-0.0022726	0.0260389	-0.0872772	0.930451	0.970622
RP11-222A5.1	0.0437892	0.202061	2.3153	0.0872723	0.930455	NA
KAT5	555.857	-0.0018223	0.0209038	-0.0871756	0.930532	0.970622
MAP4K5	1364.79	-0.00254203	0.029162	-0.0871693	0.930537	0.970622
LOC646626	6.47004	-0.0104958	0.12043	-0.0871526	0.93055	0.970622
FIBP	357.586	0.00268373	0.0308125	0.0870988	0.930593	0.970622
LOC100996266	0.590471	-0.027173	0.312	-0.0870927	0.930598	NA
CACNG7	0.118477	-0.109273	1.25713	-0.086923	0.930733	NA
LOC101928600	0.0904073	0.123773	1.42566	0.0868182	0.930816	NA
NKX2-5	0.167383	-0.0795728	0.91708	-0.0867676	0.930856	NA
HUS1	263.099	0.00222101	0.0255986	0.0867629	0.93086	0.970841
PRR18	0.163287	0.0597603	0.688845	0.0867543	0.930867	NA
RET	7.42372	0.0108106	0.12503	0.0864642	0.931097	0.970987
SLC32A1	0.101997	-0.11556	1.33731	-0.0864125	0.931139	NA
WHAMM	208.741	-0.0027786	0.0321781	-0.0863507	0.931188	0.970987
MB	0.4462	0.0310007	0.359135	0.0863205	0.931212	NA
ADCK2	282.399	-0.00516409	0.0598248	-0.0863203	0.931212	0.970987
RRP8	169.042	0.00203314	0.023559	0.0863	0.931228	0.970987
MIR4754	0.196796	0.0431101	0.499546	0.0862984	0.931229	NA
MIR6818	1.0108	0.0178285	0.206743	0.0862349	0.93128	NA
LOC102724824	0.0635194	0.111221	1.29064	0.0861758	0.931327	NA
KRT10	89.2315	0.00401163	0.0465526	0.0861741	0.931328	0.970997
FGF6	0.0812554	-0.111025	1.28845	-0.0861698	0.931331	NA
KCNH5	0.0949972	0.0860792	1.00001	0.086078	0.931404	NA
POLK	1428.74	-0.00300982	0.0349767	-0.0860522	0.931425	0.970997
LOC101929657	0.156185	-0.0526625	0.612336	-0.0860026	0.931464	NA
NPFFR1	0.279643	-0.03806	0.44256	-0.0859996	0.931467	NA
AC003665.1	26.0879	-0.0047175	0.054866	-0.0859823	0.931481	0.970997
RP11-646J21.5	0.0701803	-0.122797	1.42909	-0.0859267	0.931525	NA
SUPT16H	1722.23	0.00175453	0.0204234	0.0859077	0.93154	0.970997
AC007743.1	5.36664	-0.010741	0.125153	-0.0858228	0.931607	0.970997
PNRC2	1848.64	0.00312799	0.0364555	0.0858029	0.931623	0.970997
THAP5	647.629	0.0036629	0.042729	0.085724	0.931686	0.970997
MED19	96.9857	-0.0024801	0.0289344	-0.0857143	0.931693	0.970997
IFNL4	0.0538535	-0.208634	2.43407	-0.0857139	0.931694	NA
LOC648691	0.0930213	-0.122592	1.43091	-0.0856736	0.931726	NA
ZNF610	46.6228	-0.00444434	0.0519026	-0.0856286	0.931762	0.971008
SLC1A6	0.126817	-0.104775	1.22411	-0.0855934	0.93179	NA
SLC22A6	0.0369	-0.324235	3.78888	-0.0855753	0.931804	NA
LOC101929949	8.29219	0.00767434	0.0897223	0.0855344	0.931837	0.971027
LOC729870	0.0943838	0.0878363	1.02735	0.0854979	0.931866	NA
SNORD57	1.37178	0.0152033	0.177898	0.0854607	0.931895	NA
VPS9D1	94.9354	0.00575181	0.0673041	0.08546	0.931896	0.971029
RP11-191L9.4	0.0900219	-0.100083	1.17123	-0.0854507	0.931903	NA
LOC101928355	2.46537	0.0143314	0.167722	0.0854475	0.931906	NA
XIRP1	2.26262	0.0170153	0.199283	0.0853829	0.931957	NA
LOC387720	0.0669233	-0.143289	1.67872	-0.0853559	0.931978	NA
LOC100287877	0.081186	-0.100098	1.17379	-0.0852774	0.932041	NA
MMD2	0.0439781	-0.185839	2.18432	-0.0850788	0.932199	NA
SCARNA3	22.7125	0.00496954	0.0584278	0.0850543	0.932218	0.971265
GPR75	33.7794	0.00496672	0.0584099	0.0850321	0.932236	0.971265
LOC101928981	5.98018	0.00916626	0.107922	0.0849345	0.932314	0.971286
LOC101928936	0.0620016	0.148325	1.7501	0.0847526	0.932458	NA
OACYLP	0.835143	0.0235353	0.277832	0.0847106	0.932491	NA
HCRT	0.637647	0.0237275	0.2802	0.0846804	0.932515	NA
CXorf58	0.732529	-0.0209966	0.248079	-0.0846369	0.93255	NA
NUP54	573.598	-0.00218789	0.0259165	-0.084421	0.932722	0.971559
LOC102724441	0.427323	-0.0321927	0.381503	-0.084384	0.932751	NA
RBBP9	431.309	0.00240388	0.0285004	0.0843453	0.932782	0.971559
LOC595101	238.351	-0.00726379	0.0861375	-0.0843279	0.932796	0.971559
SLC6A5	0.0697961	0.148201	1.75752	0.0843241	0.932799	NA
GANAB	1924.6	0.00279373	0.0331336	0.0843172	0.932804	0.971559
MIR4999	0.414578	0.0284728	0.337763	0.0842982	0.932819	NA
LOC102723370	3.12003	0.01478	0.175474	0.0842291	0.932874	NA
PLEKHG4B	3.0719	-0.0136961	0.162657	-0.0842024	0.932895	NA
KRT85	0.0511423	-0.163754	1.9465	-0.0841271	0.932955	NA
CCL28	33.8638	0.00493737	0.0587349	0.084062	0.933007	0.971711
LOC100507054	6.70994	-0.00792895	0.094416	-0.0839788	0.933073	0.971712
SOX18	20.4137	0.00909578	0.108389	0.0839178	0.933122	0.971712
CRYBA2	0.0611105	-0.129633	1.54552	-0.0838767	0.933154	NA
EIF3C	27.0053	-0.00715162	0.0853847	-0.0837577	0.933249	0.971785
TSG1	0.168705	0.0587144	0.70234	0.0835982	0.933376	NA
LOC102724372	5.45946	0.00940093	0.112635	0.0834633	0.933483	0.971969
LOC102724323	3.19978	-0.0113634	0.136212	-0.0834238	0.933515	NA
SIX3-AS1	0.0469224	-0.191934	2.30387	-0.0833093	0.933606	NA
EXOSC8	231.174	-0.00229227	0.0275385	-0.0832388	0.933662	0.972086
METTL10	305.701	0.00208697	0.0250903	0.0831785	0.93371	0.972086
FAM71E2	0.0811218	-0.314802	3.78886	-0.0830863	0.933783	NA
LOC101929530	0.0952965	0.0847247	1.02097	0.0829842	0.933864	NA
PON1	0.123922	0.0649062	0.782196	0.0829794	0.933868	NA
LOC101929374	0.280592	-0.0401282	0.483771	-0.0829488	0.933892	NA
EPGN	4.6861	-0.0111738	0.134922	-0.0828168	0.933997	NA
AACSP1	0.240162	-0.0378704	0.457619	-0.0827552	0.934046	NA
RAP2A	2904.35	0.00350931	0.0424449	0.0826792	0.934107	0.97244
GRIK1-AS1	3.70299	-0.0103174	0.124847	-0.0826403	0.934138	NA
IGSF5	1.08646	-0.017393	0.21051	-0.082623	0.934151	NA
MIR924	0.135978	-0.0666188	0.806573	-0.0825948	0.934174	NA
TADA3	375.225	-0.0037926	0.045989	-0.0824675	0.934275	0.97244
NIFK-AS1	94.272	-0.00362865	0.0440261	-0.0824205	0.934312	0.97244
LOC102723750	2.01693	0.0144619	0.175623	0.0823465	0.934371	NA
MIR491	5.79901	0.00822049	0.0998351	0.0823407	0.934376	0.97244
MIR5684	0.0817563	0.0865761	1.0516	0.0823283	0.934386	NA
PAN3	1043.36	-0.00177642	0.0215988	-0.0822462	0.934451	0.97244
ZP1	0.42798	0.0294283	0.3579	0.0822249	0.934468	NA
SSBP3-AS1	2.15349	0.0138691	0.168697	0.082213	0.934477	NA
FUT4	445.545	-0.00225342	0.0274115	-0.082207	0.934482	0.97244
ODF2	433.98	0.00204746	0.0249282	0.0821345	0.93454	0.97244
PPAT	177.132	-0.00267512	0.0325733	-0.0821262	0.934546	0.97244
VPS9D1-AS1	0.862978	0.0217086	0.264392	0.0821079	0.934561	NA
GABRG3	0.0912425	0.0840377	1.02357	0.0821027	0.934565	NA
HIST3H2BB	28.9422	0.00587616	0.0716097	0.0820582	0.9346	0.97244
PISD	263.657	-0.00349582	0.0426152	-0.0820324	0.934621	0.97244
MIR6513	1.802	-0.0140239	0.171164	-0.0819323	0.934701	NA
SLC52A3	2.33521	0.0155684	0.190038	0.0819222	0.934709	NA
CHRND	0.0820561	-0.224966	2.74659	-0.0819075	0.93472	NA
SEL1L	3934.93	0.00184093	0.0224773	0.0819016	0.934725	0.972489
IDH1-AS1	1.92995	0.0132533	0.162037	0.0817918	0.934812	NA
DTWD1	413.698	0.00245471	0.0300162	0.0817796	0.934822	0.972525
LOC101928991	0.0465139	-0.231608	2.83308	-0.0817516	0.934844	NA
HTR3D	0.0613402	-0.126518	1.54769	-0.0817466	0.934848	NA
RUNDC1	148.839	-0.00284766	0.0348492	-0.0817139	0.934874	0.972525
MIR4633	0.0864874	-0.0834808	1.02191	-0.0816914	0.934892	NA
LOC102724229	0.417959	0.040016	0.490138	0.0816423	0.934931	NA
C16orf89	15.6404	-0.00900876	0.110491	-0.0815335	0.935018	0.972598
CYP39A1	46.0707	0.00663053	0.0813736	0.0814826	0.935058	0.972598
DPEP1	2.71181	-0.0175788	0.215795	-0.0814607	0.935076	NA
NACA	3909.51	0.00255717	0.031427	0.0813684	0.935149	0.972632
LINC00479	1.24327	-0.0211406	0.260037	-0.0812985	0.935205	NA
USHBP1	14.0841	0.00829412	0.102023	0.0812969	0.935206	0.972632
LOC340090	0.057125	0.142821	1.75776	0.081252	0.935242	NA
RP11-454P21.1	0.480601	0.0259185	0.319185	0.0812022	0.935281	NA
PRH1	3.20616	-0.0108202	0.133279	-0.0811847	0.935295	NA
GCSAM	25.323	0.00777372	0.0957973	0.0811476	0.935325	0.972696
C4orf45	0.396608	0.0288713	0.356013	0.0810962	0.935365	NA
HMX1	0.0990475	-0.112076	1.38226	-0.0810819	0.935377	NA
HYOU1	1094.01	-0.00259957	0.032128	-0.0809129	0.935511	0.972775
TRIML2	0.337392	-0.0321542	0.397396	-0.0809122	0.935512	NA
LOC158434	0.114201	-0.0701742	0.867291	-0.080912	0.935512	NA
C11orf1	70.0881	0.00338925	0.0418901	0.0809083	0.935515	0.972775
LOC100996740	3.70333	0.00945408	0.116874	0.0808915	0.935528	NA
LOC101929002	0.672655	0.0234822	0.290481	0.0808391	0.93557	NA
PRKG1-AS1	1.2905	0.0224198	0.27747	0.0808006	0.935601	NA
WT1-AS	0.105539	0.0903566	1.11862	0.0807749	0.935621	NA
KLK11	0.0588902	-0.269846	3.34466	-0.0806795	0.935697	NA
LINC00326	0.0802166	0.100403	1.24568	0.0806016	0.935759	NA
BBS10	378.607	0.00282671	0.0351033	0.0805253	0.935819	0.972878
LOC101928517	0.138069	-0.0622852	0.774202	-0.0804509	0.935879	NA
LOC101927960	0.604338	-0.0216768	0.269522	-0.080427	0.935898	NA
ADD3-AS1	9.95845	-0.00895628	0.111383	-0.0804101	0.935911	0.972878
MGC50722	0.109487	-0.103729	1.29116	-0.0803378	0.935969	NA
BTBD18	0.0928819	-0.0917835	1.14253	-0.0803334	0.935972	NA
FAM170B-AS1	0.027813	-0.25882	3.22204	-0.0803281	0.935976	NA
AP5Z1	214.351	0.00502962	0.0627413	0.0801644	0.936106	0.972878
AC007163.3	0.341308	0.0329661	0.411292	0.0801527	0.936116	NA
LOC100289098	9.48672	-0.00676557	0.0844322	-0.0801302	0.936134	0.972878
KCNJ8	39.9829	-0.00687327	0.0857908	-0.0801166	0.936145	0.972878
EPHB1	16.0901	0.00742655	0.0927026	0.0801116	0.936149	0.972878
IPO11	348.635	0.00156317	0.0195223	0.0800711	0.936181	0.972878
EPHA1-AS1	44.8372	-0.00596938	0.0745581	-0.0800634	0.936187	0.972878
ARFGAP3	1191.68	-0.00186278	0.0232828	-0.0800069	0.936232	0.972878
UQCR11	617.367	0.00405571	0.0506939	0.0800039	0.936234	0.972878
ARSH	0.0484791	-0.173418	2.16796	-0.0799914	0.936244	NA
GTSF1L	0.149268	0.0524957	0.656651	0.0799446	0.936281	NA
TARBP2	84.6502	-0.00431134	0.0539637	-0.0798933	0.936322	0.972878
CAPN10-AS1	44.9531	0.0044662	0.0559203	0.0798671	0.936343	0.972878
NR5A2	46.0685	0.00907111	0.113601	0.0798507	0.936356	0.972878
EPN3	0.296637	-0.0391117	0.489905	-0.0798354	0.936368	NA
LOC102724581	0.224118	-0.0364901	0.45722	-0.0798087	0.936389	NA
LOC101930375	26.1483	-0.00478793	0.0600824	-0.0796894	0.936484	0.972951
C17orf77	0.082028	-0.0993143	1.24699	-0.0796433	0.936521	NA
LOC101928729	0.0747957	-0.240699	3.02291	-0.0796251	0.936535	NA
PSG1	0.219321	0.0423081	0.532207	0.0794955	0.936639	NA
ALOX12B	0.15773	0.0675939	0.850362	0.0794884	0.936644	NA
SLC13A1	0.0649865	-0.0937438	1.17946	-0.0794803	0.936651	NA
ST8SIA5	0.882386	-0.018796	0.236645	-0.079427	0.936693	NA
ERAL1	121.796	0.00294015	0.0370663	0.0793212	0.936777	0.973196
SNORD114-6	2.06493	0.018974	0.239269	0.0793001	0.936794	NA
LOC102724497	1.6993	-0.013421	0.169293	-0.0792769	0.936812	NA
LOC101929602	0.649539	-0.0205223	0.258979	-0.0792431	0.936839	NA
SMG7-AS1	1.87724	0.013187	0.166434	0.0792327	0.936848	NA
BEST2	0.107464	-0.0792713	1.00056	-0.0792271	0.936852	NA
GPR37L1	0.10524	-0.102149	1.2923	-0.0790441	0.936998	NA
ACTL6B	0.037637	-0.174165	2.20369	-0.0790335	0.937006	NA
RP11-1191J2.2	0.243752	-0.0374124	0.473972	-0.0789337	0.937085	NA
LCMT1	151.629	-0.0017578	0.0223033	-0.0788134	0.937181	0.973467
C5orf28	164.652	0.00270916	0.0343775	0.0788062	0.937187	0.973467
UCKL1-AS1	11.0753	-0.00728148	0.0924562	-0.078756	0.937227	0.973467
C20orf96	35.523	-0.00456278	0.0579723	-0.0787061	0.937266	0.973467
DLX2	6.12796	-0.0130582	0.166163	-0.0785865	0.937362	0.973506
TTC3-AS1	1.02896	0.0254611	0.324151	0.0785469	0.937393	NA
LOC101928409	13.8626	0.0117579	0.149765	0.0785088	0.937423	0.973511
C19orf84	0.540074	-0.0268532	0.34221	-0.07847	0.937454	NA
AQP10	0.908167	0.0209059	0.266432	0.078466	0.937457	NA
SLC6A20	0.405258	-0.0290061	0.369885	-0.0784192	0.937495	NA
DCTPP1	122.554	-0.00381249	0.0486404	-0.0783811	0.937525	0.973525
NDUFB2	445.967	-0.00425148	0.0542641	-0.0783479	0.937551	0.973525
C17orf85	675.022	0.00186934	0.0238836	0.0782689	0.937614	0.973531
PRKDC	4521.2	0.00124151	0.0158976	0.0780939	0.937753	0.973616
LOC101927585	0.0694855	0.107621	1.37843	0.0780752	0.937768	NA
RBM23	719.787	0.00135581	0.0174044	0.0779004	0.937907	0.973717
LOC101927503	1.1751	-0.0177194	0.22785	-0.0777678	0.938013	NA
CLRN3	0.331295	0.0266587	0.343221	0.0776721	0.938089	NA
NOBOX	0.0757631	-0.0970896	1.25105	-0.0776065	0.938141	NA
SNORD115-3	0.0782167	0.0909163	1.17259	0.0775348	0.938198	NA
PTF1A	0.0428812	-0.151757	1.95775	-0.0775159	0.938213	NA
C12orf43	112.244	0.00219524	0.028327	0.0774964	0.938229	0.973991
RAET1G	1.49194	-0.0142168	0.183675	-0.0774021	0.938304	NA
MIR320A	0.899044	0.0184437	0.238688	0.077271	0.938408	NA
WNT3A	0.220717	0.0425281	0.550408	0.0772665	0.938412	NA
PLG	0.130171	-0.0572013	0.740435	-0.0772537	0.938422	NA
MIR4292	4.91187	-0.00893143	0.115612	-0.0772537	0.938422	NA
SEC31B	108.4	-0.00414699	0.0537208	-0.0771952	0.938468	0.974116
PDZK1IP1	6.80774	0.0107088	0.138803	0.0771511	0.938503	0.974116
ORAI2	405.655	-0.00336761	0.0436618	-0.0771295	0.938521	0.974116
CYP2B6	0.0761639	-0.128991	1.67405	-0.0770536	0.938581	NA
CES5A	0.104641	0.0941924	1.22314	0.0770085	0.938617	NA
CCDC62	16.8727	0.00450399	0.0584978	0.0769941	0.938628	0.974168
ART3	0.658639	-0.0233032	0.303231	-0.0768497	0.938743	NA
IDI2-AS1	1.9011	-0.01257	0.163848	-0.0767171	0.938849	NA
RP11-286B14.1	0.112855	-0.0711203	0.927784	-0.0766561	0.938897	NA
SGCZ	0.101889	0.0874419	1.14106	0.0766323	0.938916	NA
OIP5	9.25105	0.00715153	0.0933564	0.0766046	0.938938	0.97443
NUTF2	562.594	0.00235915	0.0308321	0.076516	0.939009	0.974444
MANEA-AS1	69.4443	0.00402915	0.0527546	0.0763753	0.939121	0.974501
C21orf88	0.297596	0.028275	0.370391	0.0763382	0.93915	NA
LOC102723924	2.84484	-0.0144369	0.189154	-0.0763236	0.939162	NA
CEBPA	414.794	-0.00727835	0.0954489	-0.0762538	0.939217	0.974542
DNAJB8-AS1	0.400191	0.027311	0.358217	0.0762414	0.939227	NA
LOC101928974	0.194582	-0.0393576	0.516899	-0.0761418	0.939306	NA
SYCP2	112.594	0.00391862	0.0514946	0.0760976	0.939341	0.974547
CYMP	0.0695744	0.117365	1.54256	0.0760848	0.939352	NA
IQCE	260.043	-0.00233313	0.030697	-0.0760053	0.939415	0.974547
PAXIP1	214.334	-0.00202837	0.0267026	-0.0759615	0.93945	0.974547
SNORD114-24	1.5045	-0.0144496	0.190239	-0.0759546	0.939455	NA
MIR645	6.69094	-0.00742348	0.0977377	-0.0759531	0.939456	0.974547
C11orf65	7.26046	-0.00670733	0.0883846	-0.0758879	0.939508	0.974547
KRT83	0.107718	-0.0777844	1.02557	-0.0758453	0.939542	NA
CH25H	53.5853	-0.00789172	0.104367	-0.0756151	0.939725	0.974614
RBPMS-AS1	7.41479	-0.00845403	0.111848	-0.0755853	0.939749	0.974614
LRRC3C	0.129107	-0.0672637	0.89057	-0.0755288	0.939794	NA
KLF11	556.145	0.00213267	0.0282512	0.0754895	0.939825	0.974614
ERLEC1	1515.57	-0.00261656	0.0346714	-0.0754673	0.939843	0.974614
ANGEL2	751.901	-0.00184697	0.0244804	-0.075447	0.939859	0.974614
RP11-572M11.3	0.0978598	-0.0938025	1.24455	-0.0753706	0.93992	NA
CDH1	22.3726	0.0132643	0.176016	0.0753586	0.939929	0.974619
LOC100499194	0.180495	0.0686273	0.911139	0.0753203	0.93996	NA
SNORD91A	0.977876	-0.0170371	0.226254	-0.0753006	0.939976	NA
ZNF563	108.173	-0.00247361	0.0328877	-0.0752138	0.940045	0.974619
SELV	0.0511695	-0.172682	2.29608	-0.0752072	0.94005	NA
SNORD34	2.00583	0.0130591	0.173853	0.0751159	0.940123	NA
LOC102723487	0.2257	0.0438141	0.583363	0.0751061	0.94013	NA
CCDC141	111.054	0.00578298	0.077026	0.0750783	0.940152	0.974619
LINC01122	0.274432	0.0308469	0.411047	0.0750447	0.940179	NA
TRDN	2.40701	0.0155088	0.206797	0.0749951	0.940219	NA
PRG1	0.0449321	-0.146423	1.95297	-0.0749748	0.940235	NA
FLJ39095	1.04141	-0.0171384	0.228592	-0.0749738	0.940236	NA
GPBP1	1635.82	0.00164799	0.0219849	0.0749601	0.940246	0.974619
LOC101927060	74.5362	0.003675	0.0490871	0.0748668	0.940321	0.974619
ZNF253	232.721	0.00262393	0.0350547	0.0748524	0.940332	0.974619
SFTPB	0.165331	-0.0667209	0.891908	-0.0748069	0.940368	NA
PTENP1-AS	2.00556	-0.0194017	0.259373	-0.0748025	0.940372	NA
ZP2	0.0536578	-0.14523	1.94203	-0.0747824	0.940388	NA
SNX19	1478.16	0.00169658	0.0226894	0.0747743	0.940394	0.974619
TRIM44	1240.59	-0.00138752	0.0185747	-0.0746991	0.940454	0.974619
CDH26	34.9028	0.00363167	0.0486199	0.0746951	0.940457	0.974619
LOC100506571	14.6401	-0.00689617	0.092349	-0.0746751	0.940473	0.974619
FRA10AC1	297.785	0.00275589	0.0369179	0.0746491	0.940494	0.974619
WRAP73	134.94	0.00289326	0.0388164	0.074537	0.940583	0.974652
POM121L8P	0.104105	0.0742049	0.996717	0.0744494	0.940653	NA
NRARP	17.3367	0.00852365	0.11453	0.0744228	0.940674	0.974687
MIR4447	0.0550853	0.13085	1.75992	0.0743498	0.940732	NA
LOC102724679	0.626588	-0.0219042	0.294708	-0.0743252	0.940752	NA
MIIP	153.969	-0.00423628	0.0570259	-0.0742869	0.940782	0.974739
LOC101927741	0.203992	0.0359186	0.48429	0.0741677	0.940877	NA
ARL13A	0.0829452	0.0820151	1.106	0.0741545	0.940887	NA
ASCL3	0.0456149	0.144894	1.95422	0.074144	0.940896	NA
LOC100130705	4.93985	-0.00850813	0.114865	-0.0740709	0.940954	NA
LOC101928880	0.143569	-0.0482006	0.651015	-0.0740391	0.940979	NA
RP11-794P6.3	0.0551221	-0.179873	2.43068	-0.074001	0.94101	NA
UBOX5-AS1	0.0596512	0.12431	1.68077	0.0739597	0.941042	NA
ETHE1	105.972	-0.00453325	0.0613376	-0.0739065	0.941085	0.974958
LOC101928787	0.0904525	0.0682152	0.92307	0.0739003	0.94109	NA
TOP3A	305	0.00244374	0.0330779	0.0738783	0.941107	0.974958
WNT11	5.83511	-0.00798181	0.108215	-0.0737586	0.941202	0.974997
CAPN3	391.363	0.00300177	0.0407638	0.0736381	0.941298	0.975037
NFAM1	209.326	0.00730655	0.0993193	0.0735663	0.941355	0.975037
KDM5A	2907.83	-0.00124068	0.0168896	-0.0734583	0.941441	0.975066
AP003025.2	0.0562789	-0.191404	2.60737	-0.0734089	0.941481	NA
LOC101928793	0.2076	0.0490431	0.668368	0.0733774	0.941506	NA
TM4SF4	0.245768	0.0321374	0.438085	0.0733589	0.941521	NA
LOC400940	0.0421367	-0.209034	2.85566	-0.0731999	0.941647	NA
LOC100506851	0.295361	-0.0334794	0.457981	-0.0731021	0.941725	NA
RP11-1007G5.2	0.0673448	0.0856985	1.17241	0.0730963	0.941729	NA
KLHDC8B	413.196	-0.00586411	0.0802819	-0.073044	0.941771	0.975247
SPG7	715.484	-0.00205412	0.0281847	-0.0728808	0.941901	0.975247
EGFL8	0.0963536	0.0803743	1.10303	0.0728668	0.941912	NA
PNMA3	11.4819	-0.0075395	0.103648	-0.0727412	0.942012	0.975247
LOC102724560	1.14551	-0.0236159	0.324721	-0.0727267	0.942024	NA
UBC	8922.42	0.00259475	0.0356794	0.0727241	0.942026	0.975247
NUDC	574.788	-0.00232366	0.0319571	-0.0727116	0.942036	0.975247
MIR210	0.760952	-0.0196004	0.269714	-0.072671	0.942068	NA
SULT2A1	0.0258256	-0.275302	3.78888	-0.0726605	0.942076	NA
PSME3	357.936	-0.0028747	0.0395947	-0.0726032	0.942122	0.975247
ZNF2	109.806	-0.00216512	0.0298447	-0.0725462	0.942167	0.975247
TSN	951.967	-0.00173491	0.0239168	-0.0725394	0.942173	0.975247
RP11-462G2.1	0.0692997	0.0936391	1.29118	0.0725223	0.942186	NA
CCDC66	602.816	-0.00274305	0.037824	-0.0725213	0.942187	0.975247
ZNF234	357.929	-0.00175502	0.0242388	-0.0724053	0.942279	0.975247
MON1B	167.665	-0.00358052	0.0494809	-0.0723616	0.942314	0.975247
PPFIA3	18.5733	-0.00544676	0.0752982	-0.0723358	0.942335	0.975247
PRSS1	0.0327121	-0.170702	2.36097	-0.0723018	0.942362	NA
ZNF770	1138.9	-0.00216076	0.0299253	-0.072205	0.942439	0.975247
LOC101929346	119.286	-0.00327159	0.0453265	-0.0721782	0.94246	0.975247
IZUMO2	0.0515556	-0.176037	2.43989	-0.0721496	0.942483	NA
MIR7-3HG	0.0453904	-0.148314	2.05607	-0.0721344	0.942495	NA
CYP11B2	0.0605491	-0.273299	3.78887	-0.0721321	0.942497	NA
LOC440337	0.0632656	-0.11125	1.54345	-0.0720789	0.942539	NA
CHRNA4	0.121995	-0.172104	2.38799	-0.0720707	0.942546	NA
KIAA1324	21.8251	-0.00545326	0.0757663	-0.0719748	0.942622	0.975247
FLG	0.459474	-0.0329272	0.457532	-0.071967	0.942628	NA
GFRA4	0.0557606	0.154861	2.152	0.0719614	0.942633	NA
LOC101929016	0.0324547	-0.180883	2.514	-0.0719503	0.942641	NA
KIAA0513	278.597	-0.00433457	0.060247	-0.0719466	0.942644	0.975247
ZKSCAN7	105.008	0.00214564	0.0298533	0.0718728	0.942703	0.975247
KCTD3	838.896	-0.0021189	0.0295161	-0.0717881	0.942771	0.975247
TRIM16	135.494	-0.00334549	0.0466255	-0.0717523	0.942799	0.975247
FAM78B	10.861	-0.00652759	0.0909807	-0.071747	0.942803	0.975247
LOC642934	0.101509	-0.0717177	1.00024	-0.0717003	0.94284	NA
RP4-669L17.10-2	0.0998665	0.0569453	0.794431	0.0716806	0.942856	NA
CTRB1	0.132345	-0.0613835	0.856411	-0.0716753	0.94286	NA
PRRC1	1046.47	-0.00217161	0.0302988	-0.0716732	0.942862	0.975247
RP11-111I12.1	1.0319	-0.0161336	0.225456	-0.0715595	0.942952	NA
NPBWR1	0.0440093	-0.2035	2.84483	-0.0715332	0.942973	NA
TLL1	67.3037	-0.00930335	0.130126	-0.0714949	0.943004	0.975247
CCDC155	0.37684	-0.034181	0.478198	-0.0714789	0.943017	NA
RBM39	4306.12	0.00167546	0.0234414	0.0714743	0.94302	0.975247
SEMA3G	41.6218	0.00787037	0.110131	0.0714635	0.943029	0.975247
BSND	0.0320901	-0.149767	2.09668	-0.0714309	0.943055	NA
BICD1	545.91	0.00281441	0.0394059	0.0714211	0.943063	0.975247
C1orf101	53.6174	-0.00325579	0.0456202	-0.0713673	0.943105	0.975247
FAM194B	0.0470905	0.121207	1.69857	0.0713586	0.943112	NA
HUNK	3.19096	-0.0114449	0.160529	-0.0712946	0.943163	NA
DTYMK	105.043	0.00352	0.049387	0.0712738	0.94318	0.975265
LOC100128818	0.159505	0.0508994	0.714154	0.0712723	0.943181	NA
MIR4640	0.115765	-0.0652658	0.916931	-0.0711785	0.943256	NA
MIR2681	0.540727	0.0229886	0.323216	0.0711247	0.943298	NA
SNORD115-4	0.246452	0.0374004	0.526135	0.0710852	0.94333	NA
ITGAD	94.3774	0.0122756	0.172863	0.0710135	0.943387	0.975358
LINC00951	0.0532366	-0.125035	1.76109	-0.0709984	0.943399	NA
HSPA12B	59.8	-0.00603404	0.0850181	-0.0709736	0.943419	0.975358
RP11-103C16.2	1.95682	-0.0138764	0.19558	-0.0709502	0.943437	NA
AC005235.1	0.0344365	0.140386	1.97875	0.0709468	0.94344	NA
CCND3	312.874	-0.00356728	0.0503053	-0.0709127	0.943467	0.975358
ACRC	78.0097	-0.00302142	0.0426319	-0.0708722	0.943499	0.975358
MIR4673	0.750627	-0.0193038	0.272537	-0.0708302	0.943533	NA
MAGEA8-AS1	1.31647	-0.014502	0.205105	-0.0707051	0.943632	NA
KCNV1	0.0646875	-0.143323	2.028	-0.0706722	0.943659	NA
YTHDF3-AS1	4.92686	-0.00750528	0.106204	-0.0706687	0.943661	NA
RP11-367N14.2	13.3943	-0.00543611	0.0769239	-0.0706687	0.943661	0.975394
PDHA1	575.56	0.00167453	0.0237316	0.0705611	0.943747	0.975394
NFX1	751.374	0.00157078	0.0222649	0.0705495	0.943756	0.975394
MRPS18A	238.053	-0.00216467	0.0307289	-0.0704441	0.94384	0.975394
SERPINB7	0.0972265	0.0801256	1.13756	0.0704362	0.943847	NA
PSMD6-AS2	169.062	-0.00338663	0.0480994	-0.070409	0.943868	0.975394
HTATSF1	886.166	-0.00264754	0.0376092	-0.0703961	0.943878	0.975394
LOC101928941	0.239437	-0.0349953	0.497208	-0.0703836	0.943888	NA
LOC100506374	0.363555	-0.0234807	0.333683	-0.0703683	0.943901	NA
FSCN3	2.47482	0.0103341	0.146859	0.0703677	0.943901	NA
LOC102723853	1.75312	0.0124931	0.177711	0.0703002	0.943955	NA
SPRNP1	0.0368542	-0.188253	2.67872	-0.0702772	0.943973	NA
MIR3199-2	0.114446	-0.0527226	0.750793	-0.0702226	0.944017	NA
LOC101928789	3.01549	-0.00939712	0.133879	-0.0701912	0.944042	NA
LOC101928039	0.193254	-0.0488674	0.696283	-0.0701832	0.944048	NA
SPATA19	0.178555	-0.04607	0.656557	-0.070169	0.944059	NA
PLCZ1	0.0560087	0.113024	1.61258	0.0700892	0.944123	NA
ORAOV1	141.449	0.00208716	0.02982	0.0699921	0.9442	0.975667
RP11-474D1.3	0.0372923	-0.153629	2.1971	-0.0699235	0.944255	NA
NDST1	933.386	-0.00360169	0.051583	-0.0698231	0.944334	0.975667
ESRP1	0.140492	-0.0482719	0.691613	-0.0697962	0.944356	NA
TRNAI20	0.0842994	0.0711894	1.02008	0.0697878	0.944363	NA
LRRTM3	0.0650352	-0.100001	1.43297	-0.069786	0.944364	NA
HIST2H4B	0.450195	-0.0174351	0.249912	-0.0697651	0.944381	NA
NOP9	509.364	0.00169879	0.0243526	0.0697581	0.944386	0.975667
GAL3ST4	84.1969	0.00584408	0.0837993	0.0697389	0.944401	0.975667
RP11-572C15.5	0.219179	0.0356123	0.511287	0.0696523	0.94447	NA
KIAA1407	230.633	-0.00239195	0.034343	-0.0696488	0.944473	0.975667
HAS3	9.29406	0.00642889	0.0923252	0.0696331	0.944486	0.975667
RTL1	0.131954	0.0805197	1.15665	0.0696144	0.944501	NA
PCSK4	5.42093	-0.00772751	0.11111	-0.0695486	0.944553	0.975677
LOC101060389	0.233049	-0.0463489	0.667605	-0.0694256	0.944651	NA
LOC102724068	0.162679	0.0485323	0.699271	0.0694042	0.944668	NA
AC012507.3	0.0936173	0.0709976	1.02417	0.0693223	0.944733	NA
CENPJ	321.764	0.00230678	0.0333455	0.0691782	0.944848	0.975922
RSU1	1875.3	0.00277184	0.0401219	0.0690856	0.944921	0.975939
TMEM229A	0.264718	-0.0374602	0.542715	-0.0690237	0.944971	NA
RP11-310P5.1	0.168511	-0.0451909	0.654907	-0.0690036	0.944987	NA
PROCA1	16.2091	0.00475669	0.0689414	0.0689962	0.944993	0.975946
C14orf23	0.113414	-0.0689535	0.999514	-0.068987	0.945	NA
CYP4F8	0.0463511	-0.26134	3.78889	-0.0689755	0.945009	NA
HOTTIP	0.163769	-0.0531721	0.770911	-0.068973	0.945011	NA
SLC25A5-AS1	16.7034	0.0039201	0.0568684	0.0689328	0.945043	0.975946
DGKA	351.026	0.00252736	0.0367031	0.0688594	0.945102	0.975947
AP000688.8	10.561	-0.0129784	0.188859	-0.0687198	0.945213	0.975997
SLC5A2	0.874391	-0.0176297	0.256549	-0.0687184	0.945214	NA
NBEAL2	434.453	-0.0059071	0.0860397	-0.0686555	0.945264	0.975997
BASP1P1	0.101307	-0.0784703	1.14346	-0.0686252	0.945288	NA
SLC22A7	0.0667683	-0.146776	2.1409	-0.0685581	0.945341	NA
LOC102723372	3.17411	0.0105933	0.15458	0.0685293	0.945364	NA
LOC101929998	0.0521881	-0.178805	2.61165	-0.0684645	0.945416	NA
GPD1	5.51314	-0.0076534	0.111929	-0.0683774	0.945485	0.976166
MIR8078	0.079031	-0.22991	3.36355	-0.0683533	0.945504	NA
NPY6R	1.97443	-0.0137724	0.201576	-0.0683238	0.945528	NA
LOC102724758	2.87535	0.00857891	0.125658	0.0682717	0.945569	NA
N4BP2L2-IT2	495.831	0.00309065	0.0452803	0.068256	0.945582	0.976207
SYNPR	0.0656594	-0.119563	1.75259	-0.0682207	0.94561	NA
NEUROD1	0.04553	0.167673	2.46053	0.0681451	0.94567	NA
LAMC1	6465.02	-0.00224161	0.0329145	-0.068104	0.945703	0.976272
LOC101929645	0.834418	-0.0394609	0.579536	-0.0680905	0.945714	NA
KRT3	0.0288468	-0.240129	3.53767	-0.0678778	0.945883	NA
LOC101927942	1.50966	0.0151912	0.224085	0.0677922	0.945951	NA
LINC00159	0.62332	0.0182684	0.269575	0.0677674	0.945971	NA
LPAR2	41.915	-0.00579986	0.0856524	-0.067714	0.946013	0.976468
EXOSC3	309.503	0.00175215	0.0258893	0.0676785	0.946042	0.976468
PABPN1L	0.255325	0.0331259	0.489499	0.0676732	0.946046	NA
MALL	55.2732	-0.00476687	0.0704639	-0.0676497	0.946064	0.976468
LOC388553	0.0559226	-0.100983	1.49406	-0.0675893	0.946113	NA
PRF1	70.4954	-0.00551559	0.0816246	-0.0675727	0.946126	0.976472
EFCAB9	0.080453	-0.0673199	0.996316	-0.0675689	0.946129	NA
CPLX1	3.91291	-0.0109582	0.162188	-0.0675648	0.946132	NA
CALML3	0.0524744	-0.189767	2.81367	-0.0674449	0.946228	NA
MIR3190	0.320034	0.0252632	0.374831	0.0673989	0.946264	NA
AGAP4	80.8055	0.00288573	0.0428181	0.067395	0.946267	0.976559
ACPT	0.062934	-0.152674	2.27088	-0.0672313	0.946398	NA
RNH1	1449.76	-0.00324249	0.0482983	-0.0671347	0.946474	0.976665
GDF11	78.7426	0.00308812	0.0460081	0.0671213	0.946485	0.976665
CLEC4M	1.74036	0.0171483	0.255583	0.0670948	0.946506	NA
LCN9	0.032231	-0.253476	3.78888	-0.0669	0.946661	NA
NGB	0.0602864	-0.162313	2.42745	-0.0668657	0.946689	NA
CWH43	0.0726187	-0.107295	1.60489	-0.0668555	0.946697	NA
RP11-756K15.2	0.0388821	-0.155534	2.33056	-0.066737	0.946791	NA
C20orf173	0.0871088	-0.10661	1.5975	-0.0667354	0.946792	NA
MIR323B	0.857701	0.0171349	0.257124	0.0666407	0.946868	NA
TUBA3C	0.0552634	-0.173414	2.60334	-0.0666124	0.94689	NA
KNCN	0.0325885	-0.194499	2.92249	-0.0665524	0.946938	NA
LOC101929177	18.7279	-0.00403367	0.0606985	-0.0664541	0.947016	0.976972
USP6NL	327.841	0.00161635	0.0243256	0.0664466	0.947022	0.976972
ARMC12	8.27831	-0.00606767	0.0913251	-0.0664403	0.947027	0.976972
TMIGD2	5.67725	0.00885726	0.133333	0.0664298	0.947036	0.976972
KLK13	0.110906	-0.0617691	0.930195	-0.0664044	0.947056	NA
CAPN14	10.8145	0.00511978	0.0771203	0.0663869	0.94707	0.976972
TTC31	150.074	0.00304502	0.045976	0.0662307	0.947194	0.976979
SCARNA18	9.24406	0.00515703	0.0779522	0.0661563	0.947253	0.976979
PDYN	0.444336	0.0216238	0.327088	0.06611	0.94729	NA
MED26	59.7895	0.00302702	0.0457924	0.066103	0.947296	0.976979
GYPC	990.114	-0.00228306	0.034546	-0.0660876	0.947308	0.976979
HSPB2-C11orf52	0.750508	-0.0167803	0.254264	-0.0659958	0.947381	NA
P2RX6	16.5321	-0.00525072	0.0796545	-0.0659188	0.947443	0.976979
RP11-600K15.1	44.258	-0.00582229	0.088368	-0.0658869	0.947468	0.976979
LINC01121	0.288187	0.0309659	0.470235	0.065852	0.947496	NA
RIMBP3C	1.18575	-0.014088	0.214161	-0.0657823	0.947551	NA
LOC101929522	0.402945	0.0231659	0.35218	0.0657785	0.947554	NA
PRKG2	5.59691	-0.00835493	0.127034	-0.0657692	0.947562	0.976979
SNORA11B	2.87599	-0.00965304	0.146803	-0.0657551	0.947573	NA
CIB2	7.28446	0.00713505	0.108535	0.0657399	0.947585	0.976979
CELP	0.045483	-0.162012	2.46543	-0.0657138	0.947606	NA
LOC101928443	0.0377853	-0.163463	2.48759	-0.0657116	0.947607	NA
ASCC3	2630.38	0.00184024	0.0280717	0.0655547	0.947732	0.976979
CMC4	66.8022	0.00270851	0.0413267	0.0655389	0.947745	0.976979
SH3GL1	215.868	-0.00288065	0.043963	-0.0655243	0.947757	0.976979
C11orf30	513.295	-0.00206621	0.0315383	-0.0655143	0.947765	0.976979
LOC102724172	0.033546	0.144689	2.21076	0.0654476	0.947818	NA
RP11-154D17.1	0.417183	0.0232538	0.355375	0.0654347	0.947828	NA
LOC102724183	0.0753805	0.0845078	1.29243	0.065387	0.947866	NA
LOC285095	0.0654163	-0.0819593	1.25405	-0.0653556	0.947891	NA
TERF1	428.522	-0.00255739	0.0391463	-0.0653292	0.947912	0.977045
ZNF689	166.034	-0.00149446	0.0228897	-0.0652895	0.947944	0.977045
LYPD4	0.052552	-0.159406	2.44375	-0.0652302	0.947991	NA
AATK-AS1	0.0787524	-0.0931857	1.4287	-0.0652241	0.947996	NA
RASA4CP	11.3306	0.0052997	0.0813105	0.0651786	0.948032	0.977077
RP11-267C16.1	0.0561508	0.109612	1.68234	0.0651542	0.948051	NA
LOC90246	27.448	0.00560848	0.0864632	0.0648656	0.948281	0.977268
PCMTD1	2259.23	0.00252623	0.0389846	0.0648008	0.948333	0.977268
LINC00887	0.102956	0.0630015	0.972695	0.06477	0.948357	NA
CBWD5	166.452	0.00382595	0.0591235	0.0647112	0.948404	0.977283
PRR23A	0.0242811	-0.245019	3.78889	-0.0646678	0.948438	NA
CIDEA	1.39122	-0.0185267	0.286571	-0.0646496	0.948453	NA
PPP2R2A	490.168	0.00196028	0.0303822	0.0645209	0.948555	0.97738
NKAIN4	0.11314	0.0745292	1.15689	0.0644218	0.948634	NA
AIPL1	0.0608323	0.0890809	1.38311	0.0644064	0.948647	NA
BCL2L12	16.8724	-0.00526389	0.0817301	-0.0644057	0.948647	0.977407
FAM231D	0.106368	0.0580776	0.903646	0.0642703	0.948755	NA
MAFF	251.048	-0.00342488	0.0533108	-0.0642435	0.948776	0.977407
PITPNM1	163.356	-0.00411914	0.0641388	-0.0642223	0.948793	0.977407
LOC101060212	12.8713	-0.00649795	0.101216	-0.0641985	0.948812	0.977407
RP11-503C24.4	0.0656497	-0.145446	2.26978	-0.0640794	0.948907	NA
LOC100422556	0.986195	0.0138275	0.215831	0.0640661	0.948918	NA
NAPB	359.222	0.00154162	0.0240634	0.0640651	0.948918	0.977458
SMTNL1	0.0790218	-0.0983655	1.53575	-0.0640506	0.94893	NA
BPIFA3	0.019174	-0.242464	3.78889	-0.0639933	0.948976	NA
LOC441493	1.48146	0.0114852	0.179528	0.0639747	0.94899	NA
MIR3178	0.0504319	0.0993157	1.55253	0.0639704	0.948994	NA
SLC35F4	0.207989	-0.032971	0.516053	-0.0638908	0.949057	NA
SNORD114-3	3.93617	-0.0084217	0.131905	-0.0638468	0.949092	NA
SETD4	260.124	0.00144633	0.0226551	0.0638413	0.949097	0.977582
LOC101929469	0.0746867	-0.128483	2.01253	-0.0638413	0.949097	NA
LINC01164	0.0770074	-0.122243	1.91729	-0.0637582	0.949163	NA
PP2672	0.158828	-0.0440868	0.692414	-0.0636711	0.949232	NA
LOC101928220	0.06511	-0.1113	1.74896	-0.063638	0.949259	NA
JRKL	387.178	0.00238206	0.0374387	0.0636255	0.949268	0.9777
PNPLA5	0.0571627	-0.145237	2.28355	-0.0636013	0.949288	NA
LOC101929227	0.0652849	-0.135971	2.14187	-0.0634823	0.949382	NA
NDUFS8	232.082	0.00218104	0.0343609	0.0634744	0.949389	0.977765
TPTE	0.194392	0.0416886	0.657127	0.0634406	0.949416	NA
GATC	482.48	0.00149796	0.0236743	0.0632737	0.949549	0.977821
OGFOD3	236.945	-0.00180297	0.0285004	-0.0632613	0.949558	0.977821
LOC728752	2.71308	0.00891887	0.140991	0.0632584	0.949561	NA
NR2E1	0.0628475	-0.152258	2.41358	-0.063084	0.9497	NA
ZNF548	410.627	0.00148307	0.0235097	0.0630831	0.9497	0.977857
LOC102723794	22.8009	0.00572808	0.0908169	0.0630729	0.949708	0.977857
HP09025	0.0624927	-0.211267	3.3517	-0.0630328	0.94974	NA
ALDH8A1	22.0025	0.0055377	0.0879722	0.0629483	0.949808	0.9779
FAR2P1	0.487925	0.0264842	0.421245	0.0628712	0.949869	NA
HTR3E	0.0369979	-0.156811	2.49648	-0.062813	0.949915	NA
HAND1	0.181877	0.0433925	0.690912	0.0628046	0.949922	NA
DHRSX	260.566	0.00261187	0.041609	0.0627718	0.949948	0.977986
LOC102724302	0.799981	0.0156569	0.249502	0.0627527	0.949963	NA
FZD9	2.24124	-0.0100759	0.16093	-0.0626102	0.950077	NA
ZNF18	209.909	-0.00117413	0.0187657	-0.0625679	0.950111	0.978001
UBE2S	94.558	-0.00322737	0.0515921	-0.0625554	0.950121	0.978001
TLX1NB	0.069188	-0.0893138	1.42899	-0.0625012	0.950164	NA
CDA	8.63003	0.00873589	0.139781	0.0624969	0.950167	0.978001
LINC00877	16.4809	0.00636156	0.101841	0.0624653	0.950192	0.978001
MIR4769	0.417005	-0.0218701	0.350274	-0.0624371	0.950215	NA
GSTA7P	0.0729435	-0.0758369	1.21642	-0.0623445	0.950289	NA
LOC100652736	8.98166	0.00506068	0.0811858	0.0623345	0.950296	0.978011
TYW5	198.979	0.00169932	0.027273	0.0623079	0.950318	0.978011
RP11-260E18.1	0.329125	0.0229832	0.36894	0.0622953	0.950328	NA
NXPE1	0.586767	-0.0224672	0.360873	-0.0622579	0.950357	NA
NKX2-2	0.0733775	0.088911	1.43003	0.0621743	0.950424	NA
PRSS46	0.440992	0.0200918	0.323257	0.0621543	0.95044	NA
LOC101927880	4.39905	-0.0109319	0.175981	-0.06212	0.950467	NA
LOC101929518	0.0363033	0.214529	3.45474	0.0620972	0.950485	NA
ZSWIM4	79.4502	0.00449191	0.0724044	0.0620392	0.950532	0.978036
LOC101928604	0.0441522	0.11557	1.86335	0.0620228	0.950545	NA
ZNF343	286.925	-0.00183468	0.0296147	-0.0619517	0.950601	0.978036
PTPRR	7.42505	-0.00617429	0.0997238	-0.0619138	0.950631	0.978036
NKAPP1	44.9503	-0.00296179	0.0478502	-0.0618973	0.950645	0.978036
CLDN19	0.103306	-0.0776022	1.25489	-0.0618401	0.95069	NA
PTN	201.58	-0.00740429	0.119741	-0.0618362	0.950693	0.978036
LINC00934	0.0320368	-0.155862	2.52082	-0.0618301	0.950698	NA
LOC102724054	0.830828	0.0163037	0.263729	0.06182	0.950706	NA
LOC101928829	8.44584	0.00490704	0.0794008	0.0618009	0.950721	0.978036
LOC101927973	3.05149	0.00840424	0.136006	0.0617933	0.950727	NA
PCNP	1785	0.00227434	0.0368178	0.061773	0.950744	0.978036
RBAKDN	0.203831	0.028298	0.458492	0.0617197	0.950786	NA
SNORD15B	98.926	0.00418321	0.0678119	0.0616884	0.950811	0.978046
LOC102724225	0.0393363	-0.23305	3.78771	-0.0615279	0.950939	NA
LOC100133182	3.72285	-0.0145913	0.237186	-0.0615183	0.950946	NA
DNAJA3	380.494	-0.00124385	0.0202488	-0.0614283	0.951018	0.9782
EGFR-AS1	0.0952251	-0.0567799	0.925419	-0.0613559	0.951076	NA
USP29	0.0441045	-0.141936	2.31483	-0.061316	0.951108	NA
ACOT2	149.785	0.00352317	0.0574644	0.0613105	0.951112	0.978237
GRM3	0.050794	-0.113229	1.85116	-0.0611666	0.951226	NA
LOC400863	4.89597	0.00800597	0.13095	0.0611376	0.95125	NA
RD3	0.323166	0.0280211	0.458654	0.0610941	0.951284	NA
LOC102723346	0.299697	-0.022203	0.363669	-0.0610529	0.951317	NA
RBBP8NL	0.0867518	-0.122514	2.00694	-0.0610451	0.951323	NA
MYBPC2	1.83421	-0.0116163	0.190805	-0.0608804	0.951454	NA
LOC102723482	0.042659	-0.103443	1.69917	-0.0608782	0.951456	NA
AADACL4	0.103594	0.0624391	1.0259	0.0608629	0.951468	NA
LOC146481	0.0272187	-0.1964	3.22929	-0.0608185	0.951504	NA
NR0B2	0.0360848	-0.163008	2.68038	-0.0608155	0.951506	NA
TRNAF5	0.0633422	0.0785275	1.29208	0.0607759	0.951538	NA
RP11-193H5.1	0.0955557	0.0561962	0.924678	0.0607738	0.951539	NA
KCNV2	0.061577	0.0903202	1.4868	0.060748	0.95156	NA
LOC100132781	0.354252	-0.0215059	0.354048	-0.0607429	0.951564	NA
SPCS1	262.716	0.00170262	0.0280336	0.0607348	0.95157	0.978453
LINC00299	6.66701	-0.00717501	0.118195	-0.0607051	0.951594	0.978453
PRAM1	25.0538	-0.00647775	0.106735	-0.06069	0.951606	0.978453
RP11-486O12.2	15.5294	-0.00441266	0.0727221	-0.0606783	0.951615	0.978453
RNF8	313.511	0.00173393	0.0285909	0.0606463	0.951641	0.978453
AD000090.2	14.7055	0.0046935	0.0776178	0.0604694	0.951782	0.978453
MIR873	0.0817433	0.0632263	1.04587	0.0604532	0.951795	NA
LOC101928255	0.243218	-0.0269023	0.445149	-0.0604344	0.95181	NA
DDI1	0.080404	0.0649829	1.07533	0.0604305	0.951813	NA
ATP1A4	1.3476	0.0132954	0.220028	0.060426	0.951816	NA
C12orf44	280.013	-0.00184759	0.0306254	-0.0603286	0.951894	0.978453
RNF141	1294.2	-0.00266786	0.044225	-0.0603246	0.951897	0.978453
LINC00658	0.146027	0.0384517	0.637646	0.0603026	0.951915	NA
PDILT	0.0363336	-0.150515	2.49638	-0.0602934	0.951922	NA
LOC102724633	0.0396657	-0.149772	2.48496	-0.0602711	0.95194	NA
LMBR1	773.479	-0.00166751	0.0277016	-0.0601955	0.952	0.978453
SLC34A1	0.12877	-0.0595085	0.988973	-0.060172	0.952019	NA
MIR4513	0.145199	0.0419676	0.697619	0.0601583	0.95203	NA
GGT6	0.073837	-0.0963092	1.60105	-0.0601538	0.952033	NA
PLCB3	321.683	0.00234763	0.0390419	0.060131	0.952051	0.978453
ARL13B	248.073	0.00191924	0.0319176	0.060131	0.952051	0.978453
GABBR2	0.488284	0.0222346	0.369984	0.0600961	0.952079	NA
NRG1	60.0879	-0.0064563	0.107435	-0.060095	0.95208	0.978453
ANKRD34C	7.70165	0.0075845	0.126254	0.0600734	0.952097	0.978453
UNC80	6.40917	0.00655677	0.109212	0.0600371	0.952126	0.978453
ZNF226	432.931	-0.00163977	0.027363	-0.0599264	0.952214	0.978457
TEX35	0.0689246	0.0775437	1.29421	0.0599156	0.952223	NA
TPBGL	1.92245	-0.0117204	0.195664	-0.0599009	0.952235	NA
P2RY13	88.9255	-0.00479942	0.0801411	-0.0598871	0.952246	0.978457
LOC101927200	0.0651785	-0.0929277	1.55223	-0.0598673	0.952261	NA
ELL	207.666	-0.00303733	0.0507986	-0.0597916	0.952322	0.978472
LOC388282	0.286621	-0.0245879	0.411672	-0.0597267	0.952373	NA
SETD7	3715.77	0.0016279	0.0272704	0.0596949	0.952399	0.978472
ULK3	159.189	0.00349773	0.0586855	0.0596012	0.952473	0.978472
MED28	429.415	0.00111025	0.0186357	0.0595765	0.952493	0.978472
TAMM41	125.664	0.00261312	0.0439119	0.0595082	0.952547	0.978472
ALPPL2	0.0305106	-0.225399	3.78889	-0.0594896	0.952562	NA
APOA5	0.0545709	-0.0886346	1.49169	-0.0594189	0.952618	NA
COMMD2	606.559	-0.00174534	0.0293882	-0.0593889	0.952642	0.978511
LOC102724189	0.830836	-0.0141118	0.237784	-0.0593474	0.952675	NA
MIR627	2.30363	-0.00864839	0.145779	-0.0593252	0.952693	NA
ODF3	0.0384915	0.138349	2.33311	0.0592979	0.952715	NA
MEIOB	0.0523521	0.114838	1.93688	0.0592904	0.952721	NA
TMEM210	0.0515032	0.104566	1.76425	0.0592696	0.952737	NA
MMP24-AS1	63.0623	-0.00443117	0.0748102	-0.0592321	0.952767	0.97858
LOC101927031	0.257248	0.0323776	0.548242	0.0590572	0.952907	NA
LOC388499	0.0571902	-0.0914211	1.5494	-0.0590044	0.952949	NA
SNORD8	11.5245	-0.0054522	0.0924505	-0.0589743	0.952973	0.97867
FLJ44635	0.901935	0.0139602	0.236719	0.0589737	0.952973	NA
P2RX2	0.0876245	-0.0902993	1.53141	-0.0589647	0.95298	NA
TMEM95	1.42581	0.0116058	0.196984	0.0589175	0.953018	NA
OR14A16	0.136439	0.0412118	0.699813	0.0588898	0.95304	NA
SLC25A33	62.8851	0.00243764	0.041425	0.0588446	0.953076	0.97867
CAPN9	0.69042	-0.0181886	0.309415	-0.0587837	0.953124	NA
ZSCAN2	100.253	-0.00158643	0.027006	-0.0587435	0.953156	0.97867
ZFAND4	239.467	-0.00159669	0.0271874	-0.058729	0.953168	0.97867
RP5-1050D4.5	15.8471	0.00382715	0.0651713	0.0587245	0.953172	0.97867
RRS1	99.655	0.00200251	0.0341205	0.0586894	0.9532	0.97867
LHX5	0.0591876	-0.126113	2.15016	-0.0586529	0.953229	NA
LOC101929977	1.92812	-0.00926277	0.157978	-0.0586335	0.953244	NA
LINC00637	0.25533	0.0356406	0.608961	0.0585268	0.953329	NA
LINGO4	0.230879	-0.0293099	0.500862	-0.0585191	0.953335	NA
HMX3	0.0475758	-0.134719	2.30259	-0.0585074	0.953344	NA
OTOP1	0.0249191	-0.160824	2.75558	-0.0583631	0.953459	NA
UBXN6	547.115	0.00213551	0.0366268	0.0583046	0.953506	0.9789
UBE2Q2P2	4.4213	-0.0070543	0.121064	-0.0582691	0.953534	NA
CDK5RAP2	1882.21	0.00224397	0.0385147	0.0582628	0.953539	0.9789
LOC102723878	1.10539	0.0117152	0.201174	0.0582342	0.953562	NA
CCER1	0.0431703	-0.166285	2.85583	-0.0582264	0.953568	NA
RP1-27K12.2	0.0310026	0.137345	2.36134	0.0581638	0.953618	NA
PPP3R2	0.0864722	-0.0664097	1.14197	-0.0581537	0.953626	NA
AQP2	0.138302	0.0492425	0.847651	0.0580928	0.953675	NA
COX7C	1131.11	0.00222085	0.0382348	0.0580846	0.953681	0.978954
HULC	4.89405	-0.00672085	0.115881	-0.057998	0.95375	NA
MIA	0.74318	0.0142753	0.246247	0.0579715	0.953771	NA
C1QTNF4	1.2861	0.0125886	0.217194	0.0579602	0.95378	NA
DBX1	0.0382949	-0.166968	2.8811	-0.0579529	0.953786	NA
ATP8B3	20.6699	-0.00464956	0.0804113	-0.0578222	0.95389	0.978954
TNFSF13	86.9179	0.00456447	0.0789461	0.0578176	0.953894	0.978954
DDX1	1115.69	-0.00144536	0.024999	-0.0578166	0.953895	0.978954
KHNYN	1193.34	0.00154943	0.0268022	0.0578098	0.9539	0.978954
BRWD1	4103.76	-0.00157819	0.027321	-0.0577644	0.953936	0.978954
ANO6	5241.02	0.00187155	0.0324609	0.0576556	0.954023	0.978984
SNTG1	0.0532375	0.0860905	1.495	0.0575855	0.954079	NA
TGM4	0.16586	-0.0384563	0.668076	-0.0575628	0.954097	NA
FAM83C	0.0583436	-0.101368	1.76139	-0.0575501	0.954107	NA
SNAR-C3	0.076343	-0.100229	1.74523	-0.0574303	0.954202	NA
LOC401098	0.498266	-0.0176544	0.30755	-0.0574032	0.954224	NA
UPK2	0.0530219	0.0926408	1.61514	0.0573577	0.95426	NA
ADIPOQ-AS1	0.0277028	-0.203196	3.54495	-0.0573199	0.95429	NA
MRAP	0.145879	0.0464304	0.810108	0.0573138	0.954295	NA
RP11-3B12.3	0.0346449	-0.153694	2.68916	-0.0571531	0.954423	NA
CC2D1B	344.727	-0.00252616	0.0442616	-0.0570733	0.954487	0.9794
CLDN10-AS1	1.27001	0.0148567	0.260508	0.0570299	0.954521	NA
LACTBL1	0.0540435	-0.138681	2.43497	-0.0569539	0.954582	NA
LOC100996478	0.0336705	-0.142442	2.50955	-0.0567599	0.954736	NA
OVCH1-AS1	13.2043	0.0111574	0.196931	0.0566565	0.954819	0.979682
LOC100505685	0.131996	-0.0421946	0.745024	-0.0566352	0.954836	NA
NKX2-6	0.0378212	-0.214197	3.78889	-0.0565328	0.954917	NA
FAS	604.184	-0.00184931	0.0327157	-0.0565268	0.954922	0.979729
MIR3680-2	0.33604	0.0226157	0.400362	0.0564881	0.954953	NA
KIF25-AS1	0.0806043	-0.0806802	1.42902	-0.0564584	0.954977	NA
ABCG5	0.0837149	0.0781598	1.38498	0.0564339	0.954996	NA
FLJ45964	0.0524599	-0.213552	3.78888	-0.0563628	0.955053	NA
SH2D7	0.145585	-0.0486895	0.865021	-0.0562871	0.955113	NA
LFNG	264.024	-0.00482006	0.0857019	-0.0562421	0.955149	0.979903
MIR5696	0.0771575	0.0590766	1.05307	0.0560994	0.955263	NA
RP11-81H3.2	0.0922057	0.0676825	1.20657	0.0560949	0.955266	NA
LOC101928783	0.0450617	-0.129691	2.31306	-0.0560692	0.955287	NA
IMMP1L	107.042	-0.0019888	0.0354917	-0.0560355	0.955314	0.979922
PPAP2B	936.058	0.00214004	0.0382281	0.0559809	0.955357	0.979922
LOC100996404	0.319853	0.0203128	0.363147	0.0559355	0.955393	NA
KPNA1	1233.73	0.000806912	0.0144269	0.055931	0.955397	0.979922
MAFG	272.55	0.00297068	0.0531166	0.0559276	0.9554	0.979922
AC091729.9	30.5401	-0.0031351	0.0561276	-0.0558567	0.955456	0.979922
DMBT1P1	0.0916667	-0.0571479	1.02503	-0.0557524	0.955539	NA
LOC101928247	0.0369167	-0.109942	1.97305	-0.0557217	0.955564	NA
OR10Q1	0.0327128	-0.162064	2.91275	-0.0556394	0.955629	NA
TRIM51EP	0.104218	-0.0530359	0.953667	-0.0556126	0.95565	NA
TSHZ2	61.1737	-0.00609483	0.109732	-0.0555429	0.955706	0.98012
NLRP5	0.0561177	-0.135219	2.43518	-0.0555275	0.955718	NA
FBXO4	172.166	-0.00160937	0.0290242	-0.0554492	0.955781	0.980137
LINC00634	0.0301677	-0.131149	2.36912	-0.0553574	0.955854	NA
SNORA10	5.53498	0.0062911	0.11373	0.0553162	0.955887	0.980141
LYPD3	7.18667	0.00523583	0.0946801	0.0553002	0.955899	0.980141
CACNA1G-AS1	0.0719686	-0.0761943	1.37822	-0.0552846	0.955912	NA
LOC102723641	0.690092	0.0151765	0.274579	0.055272	0.955922	NA
MYCBP	0.0570533	0.0714127	1.29268	0.055244	0.955944	NA
MIR3189	1.59745	0.0102358	0.185435	0.055199	0.95598	NA
C20orf181	0.0732147	-0.0629363	1.1405	-0.0551832	0.955993	NA
BDKRB2	59.0329	-0.00566454	0.102695	-0.0551586	0.956012	0.980197
LOC101928810	0.0918843	0.0549933	0.997006	0.0551584	0.956012	NA
ADAM18	0.174739	-0.0363083	0.658973	-0.0550982	0.95606	NA
MYADML2	0.0774277	0.0758739	1.37708	0.0550978	0.956061	NA
AMY2A	0.43459	-0.0198277	0.359947	-0.0550851	0.956071	NA
ASB3	30.1219	0.00232422	0.0422024	0.0550731	0.95608	0.980208
C4orf40	0.0633695	0.208637	3.78889	0.0550654	0.956086	NA
PRODH2	0.0732865	-0.0922556	1.67618	-0.0550393	0.956107	NA
UPK3A	2.4896	-0.00892847	0.162601	-0.0549104	0.95621	NA
ZNF629	239.038	-0.00204674	0.03732	-0.054843	0.956264	0.980337
LOC494141	0.0796419	-0.0683228	1.24581	-0.0548421	0.956264	NA
TRNAN22-2	0.173541	0.032023	0.585002	0.0547399	0.956346	NA
LINC00691	0.478412	-0.0193611	0.353777	-0.054727	0.956356	NA
TTC17	1838.08	-0.00121099	0.0221943	-0.0545631	0.956487	0.980474
NEK8	18.7138	-0.00409536	0.0751015	-0.054531	0.956512	0.980474
CRHR1	0.116283	0.0707561	1.2994	0.0544531	0.956574	NA
SPATA3-AS1	0.0317325	-0.15932	2.92683	-0.0544343	0.956589	NA
LOC101930580	7.59766	0.00577042	0.106021	0.0544273	0.956595	0.980491
APOA1	0.838452	0.0125457	0.230848	0.0543459	0.95666	NA
NXNL1	0.0213888	-0.198064	3.64474	-0.0543425	0.956662	NA
CDKN2AIPNL	118.221	-0.00209368	0.03856	-0.0542967	0.956699	0.980491
TRAPPC2	176.76	-0.00159727	0.0294681	-0.0542032	0.956773	0.980491
KRT1	4.73161	-0.0109332	0.20203	-0.0541168	0.956842	NA
MIR1537	6.52344	0.00494658	0.0914421	0.0540953	0.956859	0.980491
LOC102724352	2.35661	-0.00903133	0.166972	-0.0540889	0.956864	NA
ANKRD30A	0.21203	-0.033297	0.615629	-0.0540862	0.956867	NA
AC007038.7	116.806	0.00233201	0.0431718	0.054017	0.956922	0.980491
SF3B1	7733.4	-0.00122362	0.0227026	-0.0538979	0.957017	0.980491
TSG101	531.186	-0.00118086	0.0219098	-0.0538963	0.957018	0.980491
KLF9	1623.27	-0.00270914	0.0502728	-0.0538888	0.957024	0.980491
PRPF31	539.62	0.00129887	0.0241157	0.0538599	0.957047	0.980491
LOC102724659	0.0405681	-0.117382	2.18359	-0.0537564	0.957129	NA
C6orf147	3.88485	0.00653151	0.121509	0.0537532	0.957132	NA
LHFPL5	0.0278863	-0.203499	3.78889	-0.0537095	0.957167	NA
TNKS2-AS1	3.53527	-0.00741185	0.138072	-0.053681	0.957189	NA
MPLKIP	108.321	-0.00167152	0.0311546	-0.0536526	0.957212	0.980594
SLC45A1	12.3194	-0.00505021	0.0943017	-0.0535537	0.957291	0.980594
PHOX2A	0.0793042	0.0931218	1.73993	0.0535204	0.957317	NA
RP4-544H6.2	0.112706	0.0521058	0.973852	0.0535048	0.95733	NA
RBL2	2158.37	-0.000980856	0.0183372	-0.0534899	0.957342	0.980594
C6orf15	0.0328425	-0.134409	2.51346	-0.0534758	0.957353	NA
LRRC15	96.0057	0.00766548	0.143429	0.0534442	0.957378	0.980594
LOC102724573	4.72182	-0.00714866	0.133809	-0.0534245	0.957394	NA
KIR3DL3	0.0595982	-0.0828819	1.55196	-0.0534048	0.957409	NA
CA14	0.106583	-0.0575357	1.07804	-0.0533709	0.957436	NA
PAQR9	0.685304	0.0141353	0.264974	0.0533458	0.957456	NA
LOC101927553	0.05544	0.0976634	1.83774	0.0531431	0.957618	NA
C16orf96	2.21362	-0.00796096	0.15	-0.053073	0.957674	NA
CYP11B1	0.0705335	-0.200972	3.78887	-0.0530426	0.957698	NA
RBM12B	956.591	0.00148404	0.0280215	0.0529609	0.957763	0.980871
H3F3B	6622.74	0.0015553	0.0293675	0.0529601	0.957764	0.980871
MUC21	0.0484345	-0.114925	2.1706	-0.0529461	0.957775	NA
OR52W1	0.0266954	-0.200512	3.7889	-0.0529211	0.957795	NA
LOC102723741	3.85741	-0.00875325	0.165471	-0.0528989	0.957812	NA
TMEM190	0.048106	-0.0980752	1.85425	-0.0528922	0.957818	NA
LOC727710	0.0769647	-0.0847777	1.60357	-0.0528682	0.957837	NA
LOC101928571	0.748278	0.0137104	0.260234	0.0526849	0.957983	NA
FAM74A7	0.317015	0.0226609	0.430331	0.0526593	0.958003	NA
ZBTB21	690.785	-0.00189855	0.0362208	-0.052416	0.958197	0.981256
LINC01192	0.0768951	0.0779243	1.48703	0.0524028	0.958208	NA
LOC442028	0.074419	-0.176618	3.3721	-0.0523762	0.958229	NA
ALX3	0.119867	0.0497869	0.951221	0.05234	0.958258	NA
NR5A1	0.116173	-0.0660821	1.26297	-0.0523229	0.958271	NA
LOC102724724	0.0588552	-0.106493	2.03612	-0.0523023	0.958288	NA
MRGPRX3	0.0644255	0.0805264	1.53982	0.0522958	0.958293	NA
LOC101927675	2.0413	0.013771	0.263585	0.0522451	0.958333	NA
CCDC27	0.0502043	-0.197727	3.78888	-0.0521862	0.95838	NA
KLHL28	819.062	-0.00171944	0.0329528	-0.0521788	0.958386	0.981366
ALG10B	336.571	0.00196622	0.0377128	0.0521365	0.95842	0.981366
C14orf178	2.85567	0.00677272	0.129966	0.0521115	0.95844	NA
SERPINB13	0.0456405	-0.1133	2.17463	-0.0521008	0.958448	NA
MIR3160-1	0.116265	-0.0421971	0.809966	-0.0520974	0.958451	NA
RAD23A	182.769	-0.00332722	0.0639063	-0.0520639	0.958478	0.981366
CBLC	0.0544276	-0.106413	2.04395	-0.0520622	0.958479	NA
MS4A13	0.0198541	-0.197248	3.7889	-0.0520595	0.958481	NA
KRT37	0.0416703	-0.12896	2.47908	-0.0520192	0.958513	NA
ZNF467	23.5002	0.00456273	0.0877877	0.0519745	0.958549	0.98138
TRNAE20	3.48901	-0.00669834	0.128946	-0.051947	0.958571	NA
LINC00620	0.0426197	0.0920011	1.7777	0.0517528	0.958726	NA
LOC101928957	0.841117	-0.0124853	0.241559	-0.0516864	0.958779	NA
TRIM13	693.245	0.00130495	0.0252875	0.0516046	0.958844	0.981608
MYH8	0.108978	-0.0714718	1.38635	-0.0515541	0.958884	NA
ZNF816	223.079	0.00156288	0.0303181	0.0515496	0.958888	0.981608
LOC101929648	0.051027	-0.0949761	1.84311	-0.0515305	0.958903	NA
CTCFL	0.102575	-0.131186	2.55145	-0.0514164	0.958994	NA
MAP3K15	1.18855	-0.0113124	0.220035	-0.051412	0.958997	NA
NKX2-1	0.052782	-0.144254	2.80945	-0.051346	0.95905	NA
PCDHA4	15.659	0.00478718	0.0932734	0.0513242	0.959067	0.98168
2024-09-01	64.2327	0.00410527	0.0799984	0.0513169	0.959073	0.98168
LOC102724248	4.12824	0.00621661	0.12121	0.0512878	0.959096	NA
LOC400685	3.04164	-0.00718187	0.14038	-0.0511603	0.959198	NA
ZNF224	737.406	0.00130812	0.0256068	0.0510848	0.959258	0.98181
AGXT	0.0617061	-0.10372	2.03218	-0.0510387	0.959295	NA
IZUMO3	0.0421991	-0.135217	2.64932	-0.0510385	0.959295	NA
RNY4	3.55473	0.0128184	0.251162	0.0510363	0.959297	NA
EVX1	0.0695602	-0.115808	2.2693	-0.0510326	0.9593	NA
C4orf36	6.40263	-0.00428331	0.0839872	-0.0509996	0.959326	0.981821
ADAM21	3.59626	0.00685409	0.134469	0.0509714	0.959348	NA
C8A	0.0718875	0.0657573	1.2907	0.0509472	0.959368	NA
NTF4	0.04104	-0.192185	3.77444	-0.0509175	0.959391	NA
ACTL6A	358.563	0.00144859	0.0284762	0.05087	0.959429	0.981826
RP11-885B4.2	5.49894	0.0049941	0.0982141	0.0508491	0.959446	0.981826
SPINK8	0.0549155	0.0756155	1.48941	0.0507689	0.95951	NA
LINC00606	0.0437144	-0.191965	3.78889	-0.0506653	0.959592	NA
LOC101927877	0.0405815	0.110724	2.18561	0.0506605	0.959596	NA
LOC729173	0.093678	0.0470757	0.930302	0.0506026	0.959642	NA
LOC101927409	0.0581218	0.0887025	1.75549	0.0505287	0.959701	NA
PRAMEF20	0.0235899	-0.191341	3.78889	-0.0505005	0.959724	NA
RP11-61J19.3	0.693425	-0.0134317	0.266087	-0.0504787	0.959741	NA
LOC102723406	0.617793	-0.0137502	0.272713	-0.0504202	0.959788	NA
STAT3	3191.47	0.00123837	0.0245648	0.0504122	0.959794	0.982123
CCDC140	0.0682304	0.069508	1.3806	0.0503464	0.959846	NA
SVOP	0.259373	-0.0284572	0.56562	-0.0503114	0.959874	NA
CALHM3	0.201121	-0.0346579	0.690294	-0.0502074	0.959957	NA
LINC00635	0.164312	-0.0404054	0.804811	-0.0502049	0.959959	NA
PPP3CC	580.565	0.00116241	0.0231796	0.0501479	0.960005	0.982245
SLC4A1	17.3035	-0.0114124	0.227712	-0.0501178	0.960029	0.982245
C13orf45	1.84072	-0.00942226	0.188039	-0.0501079	0.960036	NA
MYT1L	1.16027	-0.0156534	0.312562	-0.0500811	0.960058	NA
FUNDC2P2	0.028125	0.136639	2.72885	0.0500721	0.960065	NA
GFRA3	0.0899026	-0.0627343	1.25315	-0.0500614	0.960073	NA
HBD	0.0546305	0.0841892	1.68179	0.0500594	0.960075	NA
LOC102546294	17.285	-0.00348307	0.0696695	-0.0499941	0.960127	0.982278
RAPGEF6	1363.57	-0.00117624	0.0235619	-0.0499213	0.960185	0.982278
RP1-207H1.3	0.189638	0.0269192	0.540156	0.049836	0.960253	NA
MIR1193	0.801993	0.0127128	0.255137	0.0498273	0.96026	NA
FAM157B	3.18131	-0.00911026	0.182932	-0.0498015	0.960281	NA
KCNK16	0.0899775	-0.0768379	1.54322	-0.0497906	0.960289	NA
ULBP3	9.44092	0.00432798	0.0869671	0.0497657	0.960309	0.982278
CXorf22	0.562605	-0.0146946	0.295341	-0.0497548	0.960318	NA
RAB41	0.100228	0.0458874	0.922531	0.0497408	0.960329	NA
SEC11C	404.055	0.00300351	0.0604092	0.0497194	0.960346	0.982278
UBR4	4386.49	0.0016693	0.0335776	0.0497148	0.96035	0.982278
MGC45800	0.313476	0.0218023	0.438715	0.0496957	0.960365	NA
IL9	0.0241939	0.188245	3.7889	0.0496833	0.960375	NA
OR4C6	0.0830316	0.0601255	1.21143	0.049632	0.960416	NA
PSPH	50.854	0.0024039	0.0485109	0.0495538	0.960478	0.982278
CD160	12.2045	-0.00620599	0.125426	-0.0494792	0.960537	0.982278
FAM87B	4.03939	0.00541577	0.109474	0.049471	0.960544	NA
ESRG	0.0475947	-0.113935	2.30463	-0.0494374	0.960571	NA
SUCNR1	277.817	-0.0039561	0.0800369	-0.0494285	0.960578	0.982278
PCBP1	903.033	0.00216851	0.0439084	0.0493872	0.960611	0.982278
LINC00466	0.0454776	-0.107361	2.17501	-0.0493611	0.960632	NA
SERPINB3	0.107768	0.0594043	1.20376	0.0493487	0.960641	NA
SNORA6	21.8838	-0.00277674	0.0563071	-0.0493141	0.960669	0.982278
ACAD8	229.582	0.00118806	0.0241081	0.0492806	0.960696	0.982278
RP11-343J18.1	0.0486278	-0.100956	2.05137	-0.0492142	0.960749	NA
GRK1-2	0.11978	-0.0428056	0.870409	-0.0491788	0.960777	NA
NAA11	0.0257627	-0.1595	3.24345	-0.0491759	0.960779	NA
LOC101927447	0.0264746	-0.134868	2.74452	-0.0491408	0.960807	NA
C17orf80	394.535	-0.00103826	0.0211399	-0.0491138	0.960829	0.982355
ANHX	0.0541928	-0.137841	2.80808	-0.0490873	0.96085	NA
ERVFRD-1	1.69815	-0.0106131	0.216754	-0.0489637	0.960948	NA
LOC102723360	0.0416869	0.0915657	1.87062	0.0489494	0.96096	NA
SNORD38A	3.05988	-0.00676741	0.138333	-0.0489212	0.960982	NA
AHRR	12.6025	-0.00776573	0.158776	-0.0489099	0.960991	0.982462
LOC340073	0.0310162	-0.156004	3.19036	-0.0488985	0.961	NA
LOC101928193	0.0676681	-0.0785049	1.6069	-0.0488548	0.961035	NA
TMEM212	0.13933	0.0380762	0.779924	0.0488204	0.961062	NA
LOC101927112	0.0498969	0.0856303	1.76375	0.04855	0.961278	NA
TRIAP1	186.544	0.00162125	0.0334133	0.048521	0.961301	0.98272
LOC440518	0.0486376	-0.127272	2.62355	-0.0485113	0.961309	NA
ZNF890P	2.65579	-0.0100484	0.207192	-0.048498	0.961319	NA
RP11-143M1.3	0.0377926	0.106556	2.19742	0.0484912	0.961325	NA
LSAMP-AS1	0.309466	0.0229344	0.473491	0.0484369	0.961368	NA
LOC102723548	0.0514471	0.0752075	1.55319	0.0484212	0.961381	NA
CTC-558O2.1	0.221124	0.0226702	0.468366	0.0484027	0.961395	NA
NKX2-4	0.0468966	-0.12707	2.62691	-0.0483725	0.961419	NA
TEX101	0.0808385	-0.0716422	1.48187	-0.0483459	0.961441	NA
BPIFB6	0.0384871	-0.1654	3.42668	-0.0482682	0.961502	NA
MIR8085	1.11608	0.0098908	0.20497	0.0482548	0.961513	NA
LOC102724837	0.0499368	0.117746	2.44228	0.0482113	0.961548	NA
FN3KRP	263.908	-0.00167303	0.0347543	-0.0481389	0.961606	0.982906
RP4-640H8.2	0.0321884	-0.129985	2.70079	-0.0481287	0.961614	NA
PEX2	574.456	0.00123479	0.0256783	0.0480869	0.961647	0.982906
C19orf54	24.4122	-0.00390636	0.0812554	-0.0480751	0.961656	0.982906
LOC101928006	0.0363659	-0.105805	2.20186	-0.0480525	0.961674	NA
MYOG	0.0359854	-0.151091	3.14669	-0.0480158	0.961704	NA
HMGA1P7	0.0320092	-0.181892	3.78889	-0.0480068	0.961711	NA
RP11-188C12.3	0.0443097	-0.181832	3.78889	-0.0479909	0.961724	NA
TMC3	0.365154	0.0226324	0.47212	0.0479378	0.961766	NA
KRT6B	0.0731831	-0.0966568	2.01656	-0.0479314	0.961771	NA
ZNF33BP1	36.348	-0.00329636	0.0689209	-0.0478281	0.961853	0.98304
TRIM17	1.94052	-0.00880548	0.184198	-0.0478044	0.961872	NA
ZC3H12C	794.872	0.00139041	0.0291093	0.047765	0.961904	0.98304
ABCG8	0.0322698	-0.112677	2.35972	-0.0477501	0.961915	NA
LOC102723914	0.116912	-0.0443803	0.929436	-0.0477497	0.961916	NA
LOC102723511	0.0415558	-0.104218	2.18476	-0.047702	0.961954	NA
LOC101927166	0.134744	-0.0389789	0.817282	-0.0476934	0.961961	NA
CACNG3	0.0401801	-0.126812	2.65949	-0.0476829	0.961969	NA
MIR6131	0.0636138	-0.0706795	1.48406	-0.0476257	0.962015	NA
LOC166994	0.131037	-0.0434262	0.911909	-0.0476212	0.962018	NA
ELP5	170.576	-0.00175459	0.0368489	-0.0476159	0.962022	0.983103
CUX2	4.81453	0.00655573	0.137914	0.047535	0.962087	NA
BLACE	0.0602492	0.0707355	1.48832	0.0475271	0.962093	NA
GNL3L	793.65	-0.00114546	0.0241101	-0.0475094	0.962107	0.983115
PFN3	0.031689	-0.179902	3.78889	-0.0474814	0.96213	NA
SOWAHD	39.4847	0.00460794	0.0970983	0.0474564	0.962149	0.983115
LOC101929187	4.54418	0.00688102	0.145292	0.0473601	0.962226	NA
SPP2	0.0563555	0.0680309	1.44131	0.0472007	0.962353	NA
BPIFB2	0.0608084	-0.157956	3.34955	-0.0471574	0.962388	NA
LOC100287808	5.26243	0.00504127	0.107044	0.0470954	0.962437	0.983327
TMEM202	0.0230812	-0.170097	3.61279	-0.047082	0.962448	NA
EFHC2	8.82035	-0.00509641	0.108318	-0.0470504	0.962473	0.983327
RP11-261N11.8	0.0554267	-0.122239	2.60021	-0.0470113	0.962504	NA
DDX11L5	0.12609	-0.034521	0.734342	-0.0470094	0.962506	NA
TGM6	0.0423412	-0.177998	3.78889	-0.0469789	0.96253	NA
ACTG1	21115	-0.00125108	0.0267468	-0.0467749	0.962693	0.983493
LOC102724625	0.0919522	-0.0491515	1.05088	-0.0467717	0.962695	NA
TIPRL	797.323	-0.00162502	0.0348253	-0.046662	0.962783	0.983525
LDHAL6B	1.5886	-0.00966362	0.207524	-0.0465663	0.962859	NA
CRABP1	0.244587	-0.0250691	0.539627	-0.0464563	0.962947	NA
HCG14	1.54406	-0.00790189	0.170161	-0.0464378	0.962961	NA
MKKS	425.091	-0.00105938	0.0228171	-0.0464293	0.962968	0.983577
SNORD63	8.6236	-0.00376417	0.0811935	-0.0463606	0.963023	0.983577
LOC101928915	1.93532	0.00753172	0.162482	0.0463541	0.963028	NA
NUP214	639.326	-0.00160698	0.0346888	-0.0463257	0.963051	0.983577
GJD3	1.16357	-0.0109165	0.236072	-0.0462425	0.963117	NA
MIR548AN	0.171099	0.0273611	0.591908	0.0462253	0.963131	NA
ZNF257	81.2684	0.00358618	0.0776137	0.0462055	0.963146	0.983577
PPP1R16B	165.273	-0.00328445	0.0711234	-0.0461796	0.963167	0.983577
LOC102724395	3.66782	-0.00652615	0.141348	-0.046171	0.963174	NA
LOC100288102	12.9071	0.00345368	0.0748186	0.0461607	0.963182	0.983577
DPCR1	0.149955	0.0413949	0.897023	0.0461469	0.963193	NA
NDFIP2	287.206	-0.00173501	0.0376434	-0.0460907	0.963238	0.983577
ZNF32	321.428	0.00122588	0.0266663	0.045971	0.963333	0.983605
SLC35G3	0.0367035	-0.13271	2.88711	-0.0459661	0.963337	NA
KLK6	0.139815	0.052701	1.14654	0.0459655	0.963338	NA
PRDM1	290.139	-0.00418748	0.0912073	-0.0459117	0.963381	0.983605
C17orf74	0.0390925	-0.0952863	2.07595	-0.0459002	0.96339	NA
AC079776.3	0.0257394	-0.163522	3.57063	-0.0457963	0.963473	NA
TSPAN33	231.539	0.0031006	0.067711	0.0457917	0.963476	0.983613
LINC00966	0.0572825	-0.0885747	1.93477	-0.0457804	0.963485	NA
SNORA24	19.9111	-0.00331412	0.0724295	-0.0457565	0.963504	0.983613
KRTAP10-5	0.0220487	-0.17322	3.7889	-0.0457178	0.963535	NA
RP11-41O4.2	0.0363486	-0.0951137	2.08072	-0.045712	0.96354	NA
BLZF1	510.623	-0.00126601	0.0277388	-0.0456403	0.963597	0.983649
GPR45	0.0464205	0.0845167	1.85465	0.0455702	0.963653	NA
C9orf24	2.67509	-0.00616336	0.135524	-0.0454779	0.963726	NA
SPATA31B1	0.0194614	-0.172153	3.78889	-0.0454362	0.96376	NA
LOC101927213	0.641328	0.0163929	0.360863	0.0454268	0.963767	NA
MYOD1	0.0518385	-0.118515	2.61059	-0.0453977	0.96379	NA
ARHGAP36	0.104652	-0.042158	0.929046	-0.0453777	0.963806	NA
RPL13AP5	39.078	0.00327905	0.0723268	0.0453367	0.963839	0.983837
PWRN2	0.0632571	-0.0729283	1.60885	-0.0453295	0.963845	NA
WI2-2373I1.2	0.103944	-0.051484	1.1369	-0.0452844	0.963881	NA
RPL5	6365.47	-0.00158943	0.0351506	-0.0452177	0.963934	0.983875
GNG3	0.196956	0.0239852	0.530446	0.0452169	0.963934	NA
LOC101927531	0.0967128	0.0548312	1.21303	0.0452017	0.963947	NA
C21orf58	21.5347	0.00271239	0.0601202	0.0451161	0.964015	0.983899
CCAT1	0.0254183	0.124085	2.75126	0.045101	0.964027	NA
CCDC73	3.38659	-0.00830873	0.184487	-0.0450369	0.964078	NA
LINC01153	0.0220448	-0.170071	3.7889	-0.0448865	0.964198	NA
MIR4521	0.133015	0.0304268	0.678232	0.044862	0.964217	NA
FGF3	0.0412382	-0.152769	3.40738	-0.0448349	0.964239	NA
LOC283214	0.0260594	-0.159837	3.56797	-0.0447976	0.964269	NA
APOLD1	157.617	0.00377543	0.0843137	0.0447784	0.964284	0.9841
MIR5090	0.0380615	-0.0835945	1.86906	-0.0447253	0.964326	NA
ITGAV	11099.9	0.00169452	0.037941	0.044662	0.964377	0.9841
MIR548AT	5.83517	0.00528164	0.118286	0.0446514	0.964385	0.9841
LOC101927248	0.0180964	-0.168936	3.7889	-0.0445871	0.964436	NA
HAO1	0.0656969	0.0510597	1.14574	0.0445649	0.964454	NA
FEZF2	0.0411665	-0.118347	2.65581	-0.0445617	0.964457	NA
SNORD7	4.50465	-0.00496424	0.111601	-0.0444819	0.96452	NA
LOC102723830	0.0672431	0.0899638	2.0244	0.0444398	0.964554	NA
TEX36	0.0345359	0.111242	2.50384	0.0444285	0.964563	NA
TRNAA14	0.31051	-0.0201209	0.453817	-0.0443369	0.964636	NA
MIR596	0.173675	-0.0239425	0.541279	-0.0442331	0.964719	NA
OLIG3	0.0368769	-0.16728	3.78889	-0.0441503	0.964785	NA
FAM159B	0.116129	0.0359338	0.815551	0.0440608	0.964856	NA
KCNJ4	0.0643331	-0.0848529	1.92707	-0.0440321	0.964879	NA
LOC101929478	0.0309806	-0.140206	3.18655	-0.0439993	0.964905	NA
LOC148696	0.671491	0.0133095	0.302733	0.0439644	0.964933	NA
RP11-70F11.11	0.0452209	-0.0744369	1.69579	-0.043895	0.964988	NA
EGLN2	0.447743	0.0154684	0.352524	0.0438791	0.965001	NA
LOC102724262	5.96668	0.0081166	0.185559	0.0437413	0.965111	0.984631
SEC14L5	3.4891	0.00711176	0.162631	0.0437295	0.96512	NA
GBP4	440.927	-0.00267911	0.061268	-0.0437277	0.965121	0.984631
FKTN	579.141	0.0010301	0.0235656	0.0437119	0.965134	0.984631
C17orf102	0.228261	0.0244082	0.558702	0.0436873	0.965154	NA
MLH1	615.717	0.000744324	0.0170432	0.0436728	0.965165	0.984631
SOX3	0.0528801	-0.0892285	2.04417	-0.0436502	0.965183	NA
MAP3K11	195.855	-0.00337615	0.0774753	-0.0435771	0.965242	0.984631
NDUFA6-AS1	18.7091	0.00246881	0.0566734	0.0435621	0.965253	0.984631
MADCAM1	0.196351	0.0282659	0.649308	0.0435323	0.965277	NA
HTR1E	0.0230538	-0.164668	3.78889	-0.0434608	0.965334	NA
C1orf65	0.0264454	-0.164553	3.78889	-0.0434304	0.965358	NA
ACSM4	0.0511137	0.0886636	2.04328	0.0433928	0.965388	NA
SYTL4	109.735	-0.00219574	0.0506108	-0.0433849	0.965395	0.984715
LOC653486	0.0629922	0.0982347	2.26677	0.0433369	0.965433	NA
CPN1	0.0500942	-0.113759	2.62514	-0.0433344	0.965435	NA
GALNT9	1.30356	0.00957927	0.22107	0.0433314	0.965437	NA
AC024592.9	0.0136513	-0.164085	3.7889	-0.0433069	0.965457	NA
ZNF587B	277.211	0.001581	0.0365096	0.0433037	0.965459	0.984715
THEG	0.0534868	-0.16393	3.78889	-0.0432661	0.965489	NA
NTRK1	2.35136	-0.00749478	0.173395	-0.0432237	0.965523	NA
DENND6B	16.8028	-0.00361423	0.0836198	-0.0432222	0.965524	0.984715
AKR7L	5.90245	0.0042809	0.099165	0.0431695	0.965566	0.984715
AC068858.1	0.0291194	-0.163066	3.7889	-0.0430378	0.965671	NA
MIR2278	5.57124	0.00520162	0.121028	0.0429788	0.965718	0.984811
KLK2	0.0660841	0.0721148	1.67922	0.0429454	0.965745	NA
TRNAM9	0.12452	0.0348559	0.815579	0.0427376	0.965911	NA
LOC102724598	0.107245	0.0346723	0.811742	0.0427134	0.96593	NA
NGFRAP1	685.559	0.00187404	0.0439134	0.0426759	0.96596	0.984998
KRT35	0.0482845	-0.0980205	2.29793	-0.0426559	0.965976	NA
KRT16P3	1.2291	0.0173752	0.407532	0.0426352	0.965992	NA
NUP210L	29.2328	0.00655176	0.153839	0.0425884	0.96603	0.98501
CDSN	0.0951843	-0.0501712	1.17913	-0.0425492	0.966061	NA
PAQR6	11.2406	0.00371739	0.0876646	0.0424047	0.966176	0.985068
LOC101929557	0.171514	-0.0251815	0.594164	-0.0423814	0.966195	NA
LOC100129223	0.0347653	-0.133922	3.16044	-0.0423745	0.9662	NA
TOMM34	172.051	0.00124298	0.0293353	0.0423715	0.966203	0.985068
LOC100287098	1.72871	-0.00737987	0.17497	-0.042178	0.966357	NA
NBL1	12.3781	-0.00339404	0.0805202	-0.0421514	0.966378	0.985173
LOC100129455	1.30961	0.00906661	0.215282	0.0421149	0.966407	NA
LOC101927262	2.02431	0.00716949	0.170284	0.0421031	0.966417	NA
PTGES3	1586.17	0.00118614	0.0281764	0.0420969	0.966421	0.985173
RP11-214L19.1	0.028512	-0.148664	3.53759	-0.0420241	0.96648	NA
SLC25A15	80.237	0.00158845	0.0378166	0.042004	0.966496	0.98519
C11orf88	0.0256268	0.10735	2.55584	0.0420018	0.966497	NA
LOC101927803	0.430944	0.0149806	0.356804	0.0419855	0.96651	NA
LOC100506827	0.172445	0.0273715	0.65381	0.0418646	0.966607	NA
RGL4	10.1274	-0.00467711	0.111918	-0.0417905	0.966666	0.985304
GPATCH2	574.651	0.00123127	0.029519	0.0417113	0.966729	0.98531
TUBAL3	3.11863	-0.00980824	0.235489	-0.0416504	0.966777	NA
GOT1L1	0.114883	0.0318847	0.765626	0.0416453	0.966781	NA
DDX11L9	0.0797091	0.0460261	1.1057	0.0416263	0.966797	NA
MUC13	0.947813	-0.00932798	0.224879	-0.04148	0.966913	NA
TSSK1B	3.25843	0.00590645	0.142552	0.0414337	0.96695	NA
SPATA32	1.17542	-0.00843189	0.203524	-0.0414295	0.966954	NA
TOX	26.3329	0.00350757	0.084717	0.0414034	0.966974	0.985388
CSNK1A1L	0.0596073	-0.0534965	1.29234	-0.0413952	0.966981	NA
LINC00682	0.0525093	-0.0947475	2.28999	-0.0413747	0.966997	NA
DYRK1A	1945.06	-0.000870789	0.0210472	-0.0413731	0.966998	0.985388
HOXC11	0.0395851	-0.110115	2.66168	-0.0413706	0.967	NA
MYF5	0.033929	0.0819241	1.98058	0.0413637	0.967006	NA
PPARA	441.511	0.00148367	0.0358757	0.0413558	0.967012	0.985388
XRN1	2665.51	-0.0010557	0.025558	-0.0413061	0.967052	0.985388
SHANK2-AS1	0.0269947	-0.156379	3.7889	-0.0412729	0.967078	NA
LINC00371	0.0641547	0.0791192	1.91886	0.0412324	0.967111	NA
LOC101928756	0.011556	-0.156215	3.7889	-0.0412295	0.967113	NA
C19orf82	50.6474	0.0015959	0.0387441	0.0411907	0.967144	0.985388
FAM73A	782.304	0.00140511	0.0341212	0.0411799	0.967152	0.985388
HES3	0.0310805	-0.155938	3.78889	-0.0411565	0.967171	NA
LOC101927277	0.0278238	-0.121765	2.96016	-0.0411344	0.967189	NA
BPIFB3	0.0561738	-0.106276	2.59797	-0.0409074	0.96737	NA
CLTCL1	138.587	0.00207686	0.0507736	0.0409043	0.967372	0.985552
FAM99B	0.0261152	-0.154671	3.7889	-0.0408222	0.967438	NA
ISPD-AS1	0.0371928	0.0764381	1.8732	0.0408063	0.96745	NA
FLJ42102	0.0494594	-0.0881591	2.16216	-0.0407736	0.967476	NA
HCRTR2	0.0634622	0.0543904	1.33447	0.0407581	0.967489	NA
BLOC1S3	27.6624	0.00319509	0.078501	0.0407012	0.967534	0.985618
PARD6G-AS1	9.14766	-0.00339452	0.0835572	-0.0406251	0.967595	0.985618
COG3	911.187	-0.000819987	0.0201942	-0.0406051	0.967611	0.985618
PRR23B	0.0237107	-0.153842	3.7889	-0.0406035	0.967612	NA
SIX6	0.06832	-0.068118	1.67854	-0.0405817	0.967629	NA
SERPINE3	0.232204	-0.018357	0.452512	-0.0405669	0.967641	NA
SDR16C6P	0.0182401	-0.13588	3.35437	-0.0405083	0.967688	NA
PRKXP1	67.4527	0.00431748	0.106761	0.0404407	0.967742	0.985629
KIAA0087	0.253754	-0.0186766	0.46227	-0.0404019	0.967773	NA
C9orf62	0.0273265	-0.153027	3.78889	-0.0403883	0.967784	NA
CCDC71	132.766	-0.00156151	0.0386896	-0.0403599	0.967806	0.985629
FOXR1	0.154109	0.0331392	0.821475	0.0403412	0.967821	NA
RP11-214C8.2	0.575787	0.0129377	0.321011	0.040303	0.967852	NA
TMCC1	698.141	-0.000734072	0.0182322	-0.0402624	0.967884	0.985629
ZSWIM8-AS1	26.0499	-0.00265217	0.065886	-0.040254	0.967891	0.985629
LOC606724	0.0272005	0.129913	3.22785	0.0402477	0.967896	NA
MIR378I	0.0460874	-0.0712269	1.77015	-0.0402378	0.967904	NA
ACTR10	700.778	-0.00106814	0.0265513	-0.0402295	0.96791	0.985629
BARX2	0.0822148	0.0470511	1.16957	0.0402293	0.96791	NA
PRKACG	0.0275363	-0.152229	3.7889	-0.0401776	0.967952	NA
ZZZ3	1427.54	0.0011126	0.0277667	0.0400697	0.968038	0.985649
UBE2K	1129.11	-0.000911176	0.0227457	-0.0400593	0.968046	0.985649
APELA	1.00258	0.0132725	0.331915	0.0399876	0.968103	NA
LOC102723938	0.0228126	0.130874	3.27892	0.0399138	0.968162	NA
LOC102724316	42.7111	-0.00230584	0.0578437	-0.0398633	0.968202	0.985749
SP8	0.0482212	-0.103765	2.62703	-0.0394991	0.968492	NA
LOC102723499	0.215964	-0.0233023	0.591108	-0.0394213	0.968554	NA
GLRA1	0.0402284	-0.0976978	2.48097	-0.0393789	0.968588	NA
ZAP70	98.8078	-0.00317004	0.0805992	-0.0393309	0.968627	0.986122
RP11-266L9.2	0.0890857	0.047503	1.20808	0.039321	0.968634	NA
TRIML1	0.055491	0.0691176	1.75979	0.039276	0.96867	NA
LOC102724719	2.31805	0.00630396	0.160579	0.0392578	0.968685	NA
AC125421.1	0.0250896	-0.148734	3.7889	-0.0392552	0.968687	NA
HHIP-AS1	4.9948	-0.00484951	0.12362	-0.0392292	0.968708	NA
LOC100506454	0.13452	0.0301035	0.767793	0.0392079	0.968725	NA
LOC101928219	0.141188	0.0318543	0.81255	0.0392029	0.968729	NA
LINC00266-3	0.665229	-0.0115956	0.296094	-0.0391618	0.968761	NA
HES6	19.0681	-0.00355707	0.0909493	-0.0391105	0.968802	0.986242
LOC100996663	0.0106504	-0.148049	3.7889	-0.0390744	0.968831	NA
YWHAEP7	0.936805	0.00926146	0.237205	0.0390441	0.968855	NA
LOC101929550	0.0805063	-0.0470739	1.20706	-0.0389988	0.968891	NA
MTOR-AS1	0.0906993	0.0370352	0.949701	0.0389967	0.968893	NA
LINC00162	2.61348	-0.00697705	0.179101	-0.0389558	0.968926	NA
FLJ31104	3.64065	0.00468093	0.120239	0.0389303	0.968946	NA
TMEM174	0.0459175	-0.0896826	2.30872	-0.0388452	0.969014	NA
LOC101060183	0.0260857	-0.125851	3.24013	-0.0388415	0.969017	NA
KPRP	0.0543486	-0.147052	3.78889	-0.0388115	0.969041	NA
TRPC4	85.0534	0.00374529	0.0965076	0.0388083	0.969043	0.986428
RNU6-16P	0.944565	-0.00942187	0.242938	-0.0387829	0.969063	NA
CYP2A7	0.0537745	-0.0944621	2.43748	-0.038754	0.969086	NA
RP11-70F11.8	0.136267	0.0293439	0.758207	0.0387017	0.969128	NA
CAPN8	0.451324	0.0129561	0.335601	0.0386056	0.969205	NA
RP11-514D23.1	0.013813	-0.146091	3.7889	-0.0385577	0.969243	NA
CDK5R2	0.0484133	-0.101109	2.62603	-0.0385026	0.969287	NA
RP11-492A10.1	0.10592	-0.0325899	0.847225	-0.0384666	0.969316	NA
MRGPRG-AS1	0.0193651	-0.145658	3.7889	-0.0384433	0.969334	NA
MTERFD2	310.068	-0.000863613	0.0224973	-0.0383874	0.969379	0.986711
AGAP1-IT1	14.7536	0.00310664	0.0813534	0.038187	0.969539	0.986815
DAB1	3.07842	-0.0059391	0.156014	-0.0380678	0.969634	NA
BSPH1	0.0232381	-0.124601	3.27583	-0.0380365	0.969659	NA
LOC102724226	0.0328727	0.0894554	2.35206	0.0380327	0.969662	NA
PLCH2	15.829	0.00420439	0.110575	0.038023	0.969669	0.986819
MIR4644	6.21105	0.0038464	0.101307	0.0379678	0.969713	0.986819
SMIM19	277.267	0.00127862	0.0336805	0.0379633	0.969717	0.986819
LOC101928566	0.0468554	-0.0738831	1.94937	-0.037901	0.969767	NA
FOXN1	0.0936041	-0.143565	3.78886	-0.0378913	0.969774	NA
MS4A15	0.0456091	-0.14285	3.78889	-0.0377022	0.969925	NA
SERPINA12	0.0352684	-0.0830326	2.20783	-0.0376082	0.97	NA
PIGN	630.061	-0.000882429	0.0234922	-0.0375627	0.970036	0.986884
CERS5	402.538	-0.000636134	0.0169373	-0.0375581	0.97004	0.986884
ANKLE1	6.28388	-0.00399186	0.106296	-0.0375541	0.970043	0.986884
RP4-738P15.1	0.163605	0.0246213	0.65638	0.0375107	0.970078	NA
FAM157C	22.4291	0.00419509	0.111938	0.0374769	0.970105	0.986884
C7orf49	226.942	-0.0010979	0.0293013	-0.0374693	0.970111	0.986884
OR2H1	0.0220361	-0.141944	3.7889	-0.037463	0.970116	NA
CFP	62.4315	-0.00426905	0.114004	-0.0374465	0.970129	0.986884
SNTG2	9.85105	-0.004947	0.132644	-0.0372955	0.970249	0.986948
LOC102723603	0.192902	0.0943072	2.52966	0.0372806	0.970261	NA
WNT8A	0.0605101	0.0601216	1.61358	0.0372599	0.970278	NA
AVPR1B	0.0650802	0.0575875	1.54588	0.0372522	0.970284	NA
MOXD2P	0.0239456	-0.1408	3.78889	-0.0371611	0.970357	NA
RPL13A	12179.8	0.00131036	0.035284	0.0371375	0.970375	0.987017
LOC101929515	0.0297762	-0.0939547	2.53154	-0.0371136	0.970394	NA
NEUROG1	0.0574808	-0.123928	3.34324	-0.0370684	0.97043	NA
LOC286186	0.0766579	0.0460629	1.24588	0.0369723	0.970507	NA
MIR548T	1.18054	0.00748931	0.202733	0.0369417	0.970531	NA
C19orf81	1.68424	0.00740705	0.200549	0.0369338	0.970538	NA
OVOL2	0.065966	0.13963	3.78889	0.0368525	0.970603	NA
ZNF383	197.374	-0.000930149	0.0252472	-0.0368417	0.970611	0.987198
MAP3K19	0.0719824	0.0489531	1.33191	0.0367539	0.970681	NA
LOC102724663	1.61915	-0.00687559	0.187127	-0.036743	0.97069	NA
KIAA0226	368.866	-0.00161639	0.0440024	-0.0367341	0.970697	0.987218
SERPINA13P	0.0166115	-0.139165	3.7889	-0.0367297	0.970701	NA
CCKBR	0.0948734	-0.0365574	0.997111	-0.0366634	0.970753	NA
NLRC5	460.268	0.00252064	0.0687795	0.036648	0.970766	0.987218
MS4A10	0.0523964	-0.102838	2.81026	-0.0365937	0.970809	NA
TPSAB1	15.7253	0.00593867	0.162329	0.0365841	0.970817	0.987218
GPR139	0.0259203	-0.138552	3.7889	-0.0365679	0.97083	NA
MMACHC	19.085	0.00238205	0.0652143	0.0365265	0.970863	0.987218
LOC101927284	0.0831978	0.0382093	1.04715	0.0364889	0.970893	NA
MIR338	0.0694645	-0.0485456	1.33122	-0.0364671	0.97091	NA
LOC102723402	0.13336	0.0307797	0.845113	0.0364208	0.970947	NA
LOC101927278	2.46366	0.00535069	0.146947	0.0364123	0.970954	NA
RP11-122M14.1	0.048376	-0.0675019	1.85491	-0.0363908	0.970971	NA
TEX37	0.018746	-0.137707	3.7889	-0.0363449	0.971007	NA
LOC102724279	1.81116	-0.00893865	0.246011	-0.0363344	0.971016	NA
LGALS14	0.0378518	-0.0648407	1.78756	-0.0362734	0.971064	NA
LOC101929418	1.65338	0.00590026	0.163023	0.0361929	0.971129	NA
TRMT13	337.501	0.00139075	0.0384276	0.0361914	0.97113	0.987334
ATG16L1	463.686	-0.000520539	0.0143915	-0.0361699	0.971147	0.987334
PCDHB1	0.150512	-0.0259242	0.717264	-0.0361431	0.971168	NA
CYP1A2	0.0573085	-0.0823408	2.28153	-0.0360902	0.97121	NA
CTSG	71.6203	0.00580617	0.160963	0.0360714	0.971225	0.987334
RPUSD2	81.5973	0.00116479	0.032312	0.0360482	0.971244	0.987334
KRT27	0.527147	0.0116305	0.322717	0.0360393	0.971251	NA
SLC17A2	0.0550474	0.0519316	1.44292	0.0359907	0.97129	NA
PKN3	27.4114	-0.00320657	0.0891732	-0.0359589	0.971315	0.987334
EFNB1	175.324	-0.00195594	0.0544119	-0.0359469	0.971325	0.987334
OPRD1	0.0762101	-0.068892	1.9178	-0.0359224	0.971344	NA
HBBP1	0.0317447	0.0795403	2.21697	0.0358779	0.97138	NA
LINC01056	0.0294031	0.135809	3.7889	0.0358439	0.971407	NA
LINC00919	0.0207662	-0.135412	3.7889	-0.0357392	0.97149	NA
RFPL3	0.0999242	0.0428438	1.19905	0.0357314	0.971496	NA
LINC00977	0.360127	-0.0128711	0.360744	-0.0356793	0.971538	NA
FOXN4	0.0884805	-0.0682226	1.91287	-0.035665	0.971549	NA
PRNT	0.0152656	-0.134641	3.7889	-0.0355358	0.971653	NA
NANOS2	0.028218	-0.134591	3.78889	-0.0355225	0.971663	NA
TRNAN1	1.64532	-0.00749967	0.211148	-0.0355185	0.971666	NA
F2RL2	72.3898	-0.0043841	0.12345	-0.0355131	0.971671	0.987626
ERICH1-AS1	0.335378	0.015834	0.446257	0.0354818	0.971696	NA
TTC18	71.2818	0.001793	0.0506035	0.0354324	0.971735	0.987633
APOA2	0.0233564	0.127817	3.60763	0.0354297	0.971737	NA
SNORD56	1.9135	-0.00581	0.164171	-0.0353898	0.971769	NA
ARHGAP12	1450.43	0.00113204	0.0320297	0.0353435	0.971806	0.987646
ALDH3B2	0.0404248	0.101277	2.86676	0.0353279	0.971818	NA
FAM99A	0.0165518	-0.133529	3.7889	-0.035242	0.971887	NA
CDH9	0.044214	-0.0686571	1.95196	-0.0351735	0.971941	NA
COMP	431.293	0.00405214	0.115282	0.0351499	0.97196	0.98769
MRPL40	226.035	-0.00118839	0.0338158	-0.035143	0.971966	0.98769
LPPR5	0.0526547	0.0758908	2.16137	0.0351124	0.97199	NA
NLRP13	0.0274766	-0.113018	3.22563	-0.0350377	0.97205	NA
GIF	0.031118	-0.102193	2.92596	-0.0349263	0.972139	NA
LOC101927129	0.156276	0.026331	0.754411	0.0349028	0.972157	NA
NPW	0.151939	0.0255279	0.731531	0.0348966	0.972162	NA
RICTOR	2077.44	0.0010389	0.029791	0.0348729	0.972181	0.98785
LOC101928108	0.0217456	-0.105254	3.02019	-0.0348501	0.972199	NA
ZFP42	0.152337	-0.0271465	0.779705	-0.0348164	0.972226	NA
MIR4482-1	3.13255	-0.00444303	0.12822	-0.0346516	0.972358	NA
MIR3975	9.10502	0.0032017	0.0925253	0.0346035	0.972396	0.987919
LOC101928190	0.0409914	-0.0714347	2.06639	-0.0345699	0.972423	NA
LOC101929379	0.105378	-0.0354514	1.0259	-0.0345564	0.972433	NA
PKD1L1	62.3278	-0.00285714	0.0827941	-0.034509	0.972471	0.987919
DBIL5P	2.39243	-0.00502883	0.145817	-0.0344873	0.972489	NA
TCEA1	1482.56	-0.00102187	0.029676	-0.0344342	0.972531	0.987919
ZNF202	195.966	-0.000744679	0.0216281	-0.0344311	0.972533	0.987919
CABP2	0.0334273	-0.130278	3.7889	-0.0343841	0.972571	NA
APEX2	78.6927	-0.00176728	0.0514634	-0.0343404	0.972606	0.987919
RP11-261C10.3	6.95829	-0.00415784	0.121286	-0.0342813	0.972653	0.987919
CCL3	638.997	-0.00412808	0.120426	-0.034279	0.972655	0.987919
C2orf57	0.0223143	0.103164	3.00957	0.0342785	0.972655	NA
KRT33A	0.033318	-0.119103	3.4766	-0.0342585	0.972671	NA
RP11-510D19.1	0.0710634	-0.045729	1.33574	-0.0342351	0.97269	NA
GP2	0.0354863	-0.107692	3.15506	-0.0341332	0.972771	NA
RPL3L	0.0978493	0.0413851	1.21347	0.0341047	0.972794	NA
MIR574	1.13319	-0.00765164	0.224708	-0.0340515	0.972836	NA
RPE65	0.334728	0.0136226	0.400778	0.0339903	0.972885	NA
HOXD11	0.176255	-0.0239268	0.704156	-0.0339794	0.972894	NA
LOC102724251	5.81055	0.00418044	0.123033	0.0339781	0.972895	0.988103
KCNU1	0.0777293	-0.0619801	1.8248	-0.0339655	0.972905	NA
LOC100506281	0.039788	-0.0788224	2.32566	-0.0338924	0.972963	NA
C11orf53	0.0283071	-0.108709	3.21937	-0.0337672	0.973063	NA
SLC22A12	0.0756425	-0.127806	3.78887	-0.0337319	0.973091	NA
SNORD93	4.73276	0.00417894	0.123981	0.0337064	0.973111	NA
SLC6A14	0.0561345	-0.0592065	1.75731	-0.0336915	0.973123	NA
TUBGCP4	161.219	0.000918854	0.0273078	0.033648	0.973158	0.988303
LOC101927606	0.0161496	-0.12748	3.7889	-0.0336456	0.97316	NA
KRTAP10-12	0.0302599	-0.127205	3.7889	-0.0335732	0.973218	NA
LOC100130744	60.2313	-0.00193167	0.0577206	-0.0334658	0.973303	0.988303
RP11-34F13.2	0.121277	0.0273	0.815965	0.0334573	0.97331	NA
CCR6	44.0516	0.00296883	0.088811	0.0334287	0.973333	0.988303
TPRX1	0.0393265	0.096074	2.87539	0.0334125	0.973346	NA
ATXN2L	339.168	0.00198637	0.0594747	0.0333986	0.973357	0.988303
ZNF214	70.8702	0.00191441	0.0573744	0.033367	0.973382	0.988303
C1orf111	0.0185844	-0.126222	3.7889	-0.0333137	0.973424	NA
KLK3	0.0419377	0.0881918	2.64757	0.0333105	0.973427	NA
ADAM2	0.0391947	-0.0653926	1.96631	-0.0332565	0.97347	NA
SUOX	135.715	-0.000998557	0.0300334	-0.0332482	0.973477	0.988341
GLO1	909.391	-0.00107419	0.0324417	-0.0331112	0.973586	0.988351
PSENEN	208.275	0.00160861	0.0486143	0.0330892	0.973603	0.988351
LINC00905	0.0391413	-0.0821356	2.48679	-0.0330288	0.973652	NA
LOC101060498	0.474502	0.0109653	0.332444	0.0329838	0.973688	NA
RP11-129J12.2	0.0785234	0.0437054	1.33426	0.0327562	0.973869	NA
TMEM92	0.750028	0.00947669	0.289391	0.032747	0.973876	NA
APOC3	0.0245455	0.106707	3.25894	0.032743	0.97388	NA
NEU2	0.0137414	-0.12386	3.7889	-0.0326902	0.973922	NA
C2orf53	0.0427746	-0.110876	3.39406	-0.0326675	0.97394	NA
NCKAP5	190.68	-0.0019497	0.0599129	-0.0325422	0.97404	0.988691
LOC101927613	4.46572	-0.00437955	0.134609	-0.0325353	0.974045	NA
ZNF75A	168.851	-0.0011003	0.0338307	-0.0325238	0.974054	0.988691
NPSR1	0.0160148	-0.123227	3.78889	-0.0325233	0.974055	NA
LOC401242	0.0500124	0.0631814	1.94301	0.0325172	0.97406	NA
GFY	0.0334842	-0.113014	3.47593	-0.0325134	0.974063	NA
TXNDC8	0.0797055	-0.0358462	1.10604	-0.0324094	0.974146	NA
AASDH	353.568	-0.000806828	0.0248967	-0.032407	0.974147	0.988717
LOC100996338	0.0295925	-0.114108	3.52151	-0.0324032	0.974151	NA
C14orf164	1.3544	0.00841716	0.260015	0.0323718	0.974176	NA
ZNF175	293.465	-0.000839468	0.0259525	-0.0323464	0.974196	0.988717
MAPK15	1.49125	-0.00747369	0.231351	-0.0323046	0.974229	NA
TRHR	0.0620911	0.0480256	1.48809	0.0322732	0.974254	NA
ECEL1P2	0.0877028	-0.0329401	1.02272	-0.0322084	0.974306	NA
IL26	0.335386	0.0126676	0.393742	0.0321724	0.974335	NA
SBNO1	1714.85	0.000703913	0.0218919	0.0321541	0.974349	0.988814
LOC101928251	0.0222913	-0.121752	3.7889	-0.0321338	0.974365	NA
LIN28B	0.033464	0.121472	3.7889	0.0320599	0.974424	NA
MIR4487	0.0309396	0.0938368	2.92746	0.032054	0.974429	NA
RNF146	838.849	-0.000848303	0.0265023	-0.0320086	0.974465	0.988872
RBPJL	0.0663976	-0.0769246	2.40888	-0.0319338	0.974525	NA
LOC101927135	0.196524	0.0171388	0.538076	0.031852	0.97459	NA
APOBEC4	0.0513356	0.0493012	1.55202	0.0317659	0.974659	NA
MIR1976	0.322596	0.0121886	0.385057	0.0316541	0.974748	NA
KRT33B	0.0680759	-0.0467941	1.48142	-0.0315872	0.974801	NA
AKR1C6P	0.0708411	-0.0351067	1.11167	-0.0315801	0.974807	NA
TARM1	0.0723523	0.0361786	1.14563	0.0315797	0.974807	NA
RAB21	855.013	0.000876212	0.027762	0.0315616	0.974822	0.989124
LOC101927789	12.9967	0.0022554	0.0714824	0.0315519	0.974829	0.989124
LOC101927583	0.0570732	0.0764238	2.42891	0.0314642	0.974899	NA
VRTN	0.0514945	-0.119138	3.78889	-0.0314439	0.974916	NA
SLC13A5	0.111531	-0.0323937	1.03055	-0.0314335	0.974924	NA
SOX10	0.0737356	-0.0504085	1.6053	-0.0314013	0.974949	NA
LOC101927842	0.0330791	0.0736928	2.35047	0.0313524	0.974988	NA
PRMT8	0.0590603	-0.0449378	1.43527	-0.0313097	0.975023	NA
CELA3A	0.0291069	-0.11857	3.7889	-0.0312941	0.975035	NA
CISTR	0.044915	-0.0529702	1.69505	-0.03125	0.97507	NA
TH	0.0560241	-0.0605096	1.93774	-0.0312269	0.975089	NA
CYP2W1	0.0930053	-0.0519976	1.66681	-0.0311959	0.975113	NA
LOC101928314	0.0459711	-0.0639588	2.05094	-0.0311851	0.975122	NA
C11orf16	0.0739859	-0.0479907	1.53911	-0.0311809	0.975125	NA
KRT76	0.0319141	-0.117976	3.7889	-0.0311372	0.97516	NA
GPR180	547.809	0.00107656	0.0345975	0.0311168	0.975176	0.989262
LOC284933	0.0247969	-0.117848	3.7889	-0.0311035	0.975187	NA
SLC22A8	0.0620531	-0.0752383	2.41995	-0.0310909	0.975197	NA
LOC101929141	4.38509	0.00319606	0.102809	0.0310873	0.9752	NA
SNRNP48	403.121	0.00109829	0.0353365	0.0310809	0.975205	0.989262
TBC1D21	0.0502809	-0.11774	3.78889	-0.031075	0.97521	NA
KCTD20	2726.97	0.000728612	0.0234535	0.0310662	0.975217	0.989262
RBM6	1670.27	-0.000971062	0.0313048	-0.0310196	0.975254	0.989262
RASAL3	100.774	-0.00241221	0.0777716	-0.0310166	0.975256	0.989262
SLC7A13	0.0180186	0.115146	3.71363	0.0310062	0.975265	NA
LOC102724557	0.110493	0.0354361	1.14401	0.0309754	0.975289	NA
KLK9	0.0455526	-0.11725	3.78889	-0.0309457	0.975313	NA
GPR151	0.0617952	-0.0428393	1.38443	-0.0309438	0.975314	NA
LOC100505588	0.0228814	-0.117032	3.7889	-0.0308881	0.975359	NA
LINC00958	0.242651	-0.0152011	0.492964	-0.0308361	0.9754	NA
MIR548K	2.09786	-0.00503865	0.163479	-0.0308215	0.975412	NA
RP11-110H10.2	0.0270775	-0.0992689	3.23195	-0.0307149	0.975497	NA
GUSBP11	288.074	-0.0013229	0.0431792	-0.0306374	0.975559	0.989471
UBE2G1	530.81	0.00062964	0.0205678	0.0306129	0.975578	0.989471
POM121L12	0.0241208	0.115803	3.7889	0.0305637	0.975618	NA
TAS1R2	0.119795	0.024524	0.802688	0.0305524	0.975627	NA
MIR3674	1.0719	0.00732002	0.239731	0.0305343	0.975641	NA
LOC100506319	0.0209314	0.115601	3.7889	0.0305104	0.97566	NA
LIN7C	1289.77	0.00100973	0.0331088	0.0304972	0.975671	0.989489
SHH	0.0619392	-0.0690946	2.26867	-0.030456	0.975703	NA
SAAL1	153.536	0.000810405	0.0266189	0.0304446	0.975712	0.989489
C17orf47	0.280442	-0.0139288	0.458918	-0.0303513	0.975787	NA
OR8B2	0.0217892	0.114925	3.7889	0.0303321	0.975802	NA
NLRP9	0.0719348	-0.0529089	1.74647	-0.0302948	0.975832	NA
TMEM154	156.484	0.00219785	0.0728185	0.0301826	0.975921	0.989507
PRMT5	398.97	0.000612899	0.0203213	0.0301604	0.975939	0.989507
GPR149	0.0588155	-0.0582794	1.9347	-0.0301232	0.975969	NA
POLR2L	296.238	0.00152285	0.0506408	0.0300716	0.97601	0.989507
LOC101929725	0.035858	-0.0870614	2.89574	-0.0300654	0.976015	NA
VDAC2	838.67	-0.000628104	0.0208934	-0.0300623	0.976017	0.989507
KIAA0430	1126.45	0.00117534	0.0391019	0.0300584	0.976021	0.989507
KLF14	0.106359	-0.0309131	1.02911	-0.0300386	0.976036	NA
LOC101928583	0.568088	-0.00981377	0.327398	-0.0299751	0.976087	NA
LINC00622	11.1352	-0.00276344	0.0922988	-0.0299402	0.976115	0.989518
LOC100134040	0.0395689	-0.113323	3.7889	-0.0299093	0.976139	NA
CALB2	6.8754	0.00442542	0.148014	0.0298987	0.976148	0.989518
ISX	0.0286097	-0.113203	3.7889	-0.0298776	0.976165	NA
C20orf141	0.0433129	0.06506	2.17911	0.0298562	0.976182	NA
PRDM12	0.101983	-0.038518	1.29084	-0.0298395	0.976195	NA
GPR6	0.0471651	-0.0581663	1.95019	-0.029826	0.976206	NA
PDX1	0.080309	-0.0545314	1.8311	-0.0297808	0.976242	NA
MIR4511	0.594892	0.00810701	0.27229	0.0297734	0.976248	NA
PI4KA	907.406	0.00130502	0.0438915	0.0297329	0.97628	0.989593
TGS1	441.256	0.000548182	0.0185383	0.0295703	0.97641	0.989666
RNF113B	0.0201329	-0.111905	3.7889	-0.0295351	0.976438	NA
LOC729815	0.0198338	0.111833	3.7889	0.029516	0.976453	NA
LARGE-AS1	0.0568998	0.0495634	1.68415	0.0294293	0.976522	NA
CANT1	287.65	0.00129855	0.0441267	0.0294277	0.976523	0.989722
NKAIN1	0.191692	-0.0188007	0.639578	-0.0293954	0.976549	NA
SNORD1A	1.91801	0.0050973	0.173932	0.0293063	0.97662	NA
CRB3	0.663962	0.00844364	0.28958	0.0291582	0.976738	NA
SPACA4	0.0103495	-0.11036	3.7889	-0.0291272	0.976763	NA
RP5-1109J22.2	0.0285688	0.110288	3.7889	0.0291082	0.976778	NA
LOC102724908	0.0568478	-0.0665144	2.28698	-0.0290839	0.976798	NA
KCNC2	0.0616682	-0.0488191	1.67917	-0.0290733	0.976806	NA
GABRA1	0.0624058	-0.0388533	1.33736	-0.0290521	0.976823	NA
SPDYE2B	0.0144714	0.109889	3.7889	0.0290028	0.976862	NA
NMBR	1.55397	-0.00569819	0.197304	-0.0288803	0.97696	NA
RP5-1004I9.1	0.0230653	0.10419	3.61195	0.0288461	0.976987	NA
DUX2	0.0254315	-0.109289	3.7889	-0.0288444	0.976989	NA
DMRTC2	0.0372175	0.0770029	2.67143	0.0288246	0.977004	NA
TMEM88B	0.0342201	-0.0999545	3.46838	-0.0288188	0.977009	NA
THOC2	1752.62	-0.000629359	0.0218399	-0.028817	0.977011	0.990099
CYP4V2	894.979	-0.00111999	0.0388673	-0.0288157	0.977012	0.990099
LCE1C	0.0159554	0.109096	3.7889	0.0287935	0.977029	NA
FLJ33534	0.11432	-0.0280044	0.973388	-0.0287701	0.977048	NA
TRNAT12	0.480916	0.00890974	0.310975	0.028651	0.977143	NA
LOC101928879	0.0221649	-0.108385	3.7889	-0.028606	0.977179	NA
TTC9B	0.0481055	-0.0748874	2.62339	-0.0285461	0.977227	NA
PANDAR	0.0689033	0.0368089	1.29326	0.0284622	0.977293	NA
LDLRAD1	0.0612688	-0.0457974	1.60915	-0.0284606	0.977295	NA
FGA	0.0283142	-0.107786	3.7889	-0.0284479	0.977305	NA
OR1S1	0.0120096	-0.107785	3.7889	-0.0284476	0.977305	NA
ZNF236	605.145	-0.000582139	0.0205152	-0.0283759	0.977362	0.990355
LOC102724840	0.0344983	-0.071004	2.50301	-0.0283674	0.977369	NA
KRTAP16-1	0.037328	-0.0663314	2.33863	-0.0283634	0.977372	NA
MIR421	97.9323	-0.00172916	0.060987	-0.0283529	0.977381	0.990355
LOC440602	0.0369345	0.0755807	2.67352	0.0282701	0.977447	NA
LOC101929803	0.0289678	-0.106877	3.7889	-0.028208	0.977496	NA
LOC284395	0.0346417	-0.106875	3.78889	-0.0282073	0.977497	NA
C2orf54	0.0715063	-0.0636406	2.25814	-0.0281828	0.977516	NA
BHLHE22	12.5442	-0.00397252	0.141457	-0.028083	0.977596	0.990467
CYB5R2	76.0119	0.00146855	0.0523612	0.0280465	0.977625	0.990467
SPEM1	0.0598186	0.0450812	1.60751	0.0280442	0.977627	NA
GGTLC1	0.0336299	0.0702993	2.50932	0.0280152	0.97765	NA
ZC3H10	150.505	-0.000727309	0.0260088	-0.0279639	0.977691	0.990467
LOC101928738	0.0324118	0.0658496	2.35621	0.0279473	0.977704	NA
LINC00599	0.154552	0.021912	0.784468	0.0279323	0.977716	NA
RAD50	1237.71	0.000801524	0.0287049	0.0279229	0.977724	0.990467
TMEM145	0.385801	0.0110515	0.397418	0.0278082	0.977815	NA
MIR1914	1.13983	-0.00676209	0.24373	-0.0277442	0.977866	NA
LBX1-AS1	0.0669728	0.0425953	1.53914	0.0276747	0.977922	NA
LINC00917	0.0439162	-0.06833	2.47023	-0.0276614	0.977932	NA
DSG4	0.032599	0.104697	3.7889	0.0276326	0.977955	NA
IL12RB1	64.6568	0.00201338	0.0729734	0.0275907	0.977989	0.990676
LOC102724342	3.88077	0.00373043	0.135829	0.0274643	0.978089	NA
LINC00029	0.0272454	-0.103839	3.78889	-0.0274063	0.978136	NA
CELA3B	0.038172	0.0638249	2.3295	0.0273985	0.978142	NA
FMO9P	0.0235641	0.0896171	3.27148	0.0273934	0.978146	NA
LINC00939	0.0947179	0.0258768	0.945908	0.0273565	0.978175	NA
SOX1	0.0637503	-0.0619331	2.26896	-0.0272958	0.978224	NA
TMEM75	0.0937425	-0.0301162	1.10416	-0.0272752	0.97824	NA
ZG16	0.0315886	-0.103156	3.78889	-0.0272259	0.97828	NA
CA4	2.03366	-0.00621859	0.228614	-0.0272012	0.978299	NA
RP11-227H15.4	0.363546	-0.00901937	0.332218	-0.027149	0.978341	NA
ARGFX	0.0545482	0.0499722	1.8414	0.0271381	0.97835	NA
LOC102724023	96.4557	-0.00230512	0.0850842	-0.0270923	0.978386	0.99102
LOC102724270	0.0416969	0.0668568	2.47202	0.0270454	0.978424	NA
LINC00558	0.0159353	0.102128	3.7889	0.0269545	0.978496	NA
FBXL16	1.938	0.00502055	0.186432	0.0269297	0.978516	NA
LOC100128127	0.0404255	-0.0714639	2.65679	-0.0268986	0.978541	NA
ERH	690.261	-0.000933855	0.034724	-0.0268936	0.978545	0.991121
LOC101930114	3.98247	0.00338418	0.126129	0.026831	0.978594	NA
AC136896.1	0.0146204	0.101528	3.7889	0.0267961	0.978622	NA
LOC102723392	0.0244055	-0.101506	3.7889	-0.0267904	0.978627	NA
LOC440243	0.0137109	0.101473	3.7889	0.0267816	0.978634	NA
MRGPRX1	0.0245881	0.10125	3.7889	0.0267228	0.978681	NA
AC003984.1	0.0262048	0.0950713	3.56297	0.0266831	0.978712	NA
LOC102606465	34.3286	0.00121818	0.0458029	0.0265961	0.978782	0.991231
RAB40AL	7.68549	0.00243593	0.0916723	0.0265722	0.978801	0.991231
TUSC7	0.0167106	-0.100596	3.7889	-0.0265502	0.978818	NA
LOC101928794	7.57018	0.00323526	0.122041	0.0265096	0.978851	0.991231
ADAM6	0.0374387	-0.0830821	3.13728	-0.0264822	0.978873	NA
PCAT18	0.0894263	-0.0270272	1.02076	-0.0264776	0.978876	NA
HIST1H4K	28.6089	-0.00213054	0.0805017	-0.0264658	0.978886	0.991231
RP11-856M7.1	0.0176333	-0.100126	3.7889	-0.0264262	0.978917	NA
KLK7	0.0505488	-0.0605864	2.29267	-0.0264261	0.978917	NA
IGFL1	0.0257812	-0.100068	3.7889	-0.0264109	0.97893	NA
SKOR2	0.0470131	-0.0999818	3.78889	-0.0263882	0.978948	NA
C15orf57	205.022	0.000837831	0.0317695	0.0263722	0.97896	0.991248
KLK5	0.0975198	0.0317201	1.20288	0.0263701	0.978962	NA
LOC101928639	0.138737	-0.0229517	0.870439	-0.0263679	0.978964	NA
HBG1	0.0801192	-0.0476884	1.80892	-0.0263629	0.978968	NA
OSGEPL1	122.515	-0.000767396	0.029185	-0.0262942	0.979023	0.991252
CSNK1G2-AS1	0.0452769	-0.0691664	2.63751	-0.0262241	0.979079	NA
LOC102723525	0.078592	0.0317049	1.21063	0.0261889	0.979107	NA
FLJ46066	0.0180371	0.0991808	3.7889	0.0261767	0.979116	NA
LOC102723628	31.2288	-0.00162483	0.0621783	-0.0261318	0.979152	0.991324
RP11-1124B17.1	0.0560055	0.0439183	1.68144	0.0261195	0.979162	NA
CRP	0.572492	-0.00905553	0.346819	-0.0261102	0.979169	NA
HOXB9	0.136872	-0.022209	0.850639	-0.0261087	0.979171	NA
LIPM	0.0236714	-0.0940753	3.60354	-0.0261063	0.979173	NA
NTSR2	0.0435094	-0.0987376	3.78889	-0.0260598	0.97921	NA
UXT-AS1	2.24363	0.00358335	0.137646	0.0260331	0.979231	NA
LINC01043	0.037779	0.0647775	2.49183	0.0259959	0.979261	NA
EXOSC1	267.141	0.000802975	0.0309689	0.0259285	0.979314	0.991429
SI	0.0368581	0.0646322	2.49293	0.0259262	0.979316	NA
FTLP10	0.0183191	-0.0981253	3.7889	-0.0258981	0.979339	NA
RP11-197N18.7	0.0689691	-0.0332782	1.28717	-0.0258539	0.979374	NA
TUBA3D	0.0801434	-0.0414039	1.60203	-0.0258447	0.979381	NA
AC037193.1	0.0192013	-0.085675	3.33776	-0.0256684	0.979522	NA
USP41	0.299553	0.0128912	0.502578	0.0256501	0.979536	NA
MIR1301	1.40586	0.00502247	0.196009	0.0256236	0.979558	NA
RP11-460N16.1	24.4088	0.00471423	0.184233	0.0255885	0.979586	0.991645
RP5-1120P11.1	0.604687	-0.00770123	0.300989	-0.0255864	0.979587	NA
MIR4515	0.010229	0.0968386	3.7889	0.0255585	0.979609	NA
LINC01171	0.0645036	0.0309873	1.21423	0.0255202	0.97964	NA
CASP14	0.0309415	-0.0893048	3.49992	-0.0255162	0.979643	NA
LOC102724814	93.5286	0.00137966	0.0541308	0.0254875	0.979666	0.99166
LOC339240	0.0373189	0.0556761	2.19411	0.0253753	0.979756	NA
ACVR2B	345.62	0.000624247	0.024653	0.0253213	0.979799	0.99166
C22orf46	115.675	-0.00123188	0.048713	-0.0252885	0.979825	0.99166
CASC4	3332.16	0.00094984	0.0375768	0.0252773	0.979834	0.99166
LOC101927875	0.0294802	-0.0809837	3.20434	-0.0252731	0.979837	NA
SNORD115-39	0.113542	-0.0196539	0.778104	-0.0252588	0.979849	NA
AC007461.2	0.023971	0.0956885	3.7889	0.025255	0.979852	NA
FABP7	0.0492427	0.0445553	1.76495	0.0252446	0.97986	NA
SYT10	0.0654813	-0.0389047	1.5423	-0.025225	0.979875	NA
TMPRSS7	0.384898	0.00931545	0.369525	0.0252092	0.979888	NA
TACR3	0.0266833	-0.0688295	2.7389	-0.0251304	0.979951	NA
RP4-697P8.3	0.0257987	0.0600107	2.38994	0.0251098	0.979967	NA
GCM2	0.037183	-0.0625168	2.49332	-0.0250738	0.979996	NA
FOXB2	0.0235317	-0.0948714	3.7889	-0.0250393	0.980024	NA
RP11-320G24.1	3.82696	-0.00322436	0.129045	-0.0249864	0.980066	NA
NF2	493.877	0.000946122	0.0378748	0.0249802	0.980071	0.991799
PRAMEF4	0.0250796	0.0744284	2.97995	0.0249764	0.980074	NA
PXDN	2022.96	0.00119157	0.047742	0.0249586	0.980088	0.991799
TMCO5A	0.0191357	-0.0919223	3.69141	-0.0249017	0.980133	NA
LOC102723774	0.0173659	-0.0941522	3.7889	-0.0248495	0.980175	NA
LOC100996574	0.034227	-0.0517874	2.08495	-0.0248387	0.980184	NA
SMARCE1	1037.48	-0.000742148	0.0299392	-0.0247885	0.980224	0.991878
SERPINA6	0.0467409	0.0401569	1.62141	0.0247666	0.980241	NA
LINC00837	0.0419859	-0.0706302	2.86397	-0.0246616	0.980325	NA
C1orf194	0.157421	-0.0169128	0.685983	-0.0246548	0.98033	NA
LOC101927320	0.0224732	-0.0892434	3.62374	-0.0246274	0.980352	NA
OTOP3	0.0498058	-0.0931571	3.78889	-0.0245869	0.980384	NA
LOC101926897	0.046442	0.0479195	1.95033	0.02457	0.980398	NA
FLJ25758	0.0128197	-0.0929118	3.7889	-0.0245221	0.980436	NA
LOC101927313	0.0220361	-0.0927675	3.7889	-0.024484	0.980467	NA
MIR6793	0.56012	0.00711301	0.290808	0.0244595	0.980486	NA
SHOX	0.135181	-0.0266435	1.09234	-0.0243912	0.980541	NA
RHOC	2187.31	-0.000970564	0.0398752	-0.0243401	0.980581	0.992181
RP11-178L8.5	0.994289	-0.0055514	0.228119	-0.0243355	0.980585	NA
RNASE9	0.0303231	0.0775984	3.19732	0.0242698	0.980637	NA
LOC101927953	0.0342811	-0.0766266	3.16083	-0.0242426	0.980659	NA
S100A7A	0.0243518	-0.0917713	3.7889	-0.0242211	0.980676	NA
KLRAP1	99.7855	-0.00121042	0.0500244	-0.0241965	0.980696	0.992211
TMEM55B	277.534	-0.000844817	0.0349722	-0.0241568	0.980728	0.992211
SPATA31C2	0.0908804	0.0342617	1.41982	0.0241311	0.980748	NA
LOC102724896	0.0293762	0.0507304	2.10355	0.0241165	0.98076	NA
TFF1	0.0310328	0.091102	3.7889	0.0240445	0.980817	NA
RGR	0.010315	-0.0908885	3.7889	-0.0239881	0.980862	NA
LOC102724707	0.0266706	-0.0851325	3.55814	-0.0239261	0.980912	NA
SLC25A51P1	0.0283438	-0.0765791	3.21305	-0.0238338	0.980985	NA
LOC102723990	17.454	0.00180195	0.0760268	0.0237015	0.981091	0.992493
XAGE2	0.0288037	-0.0599691	2.5328	-0.023677	0.98111	NA
LOC100288748	0.0112358	0.0896964	3.7889	0.0236735	0.981113	NA
ACTRT2	0.0396729	-0.0678064	2.86589	-0.0236598	0.981124	NA
PRKCSH	637.058	0.000876571	0.0370556	0.0236556	0.981127	0.992493
AGR3	0.0105255	0.0896115	3.7889	0.0236511	0.981131	NA
LOC441179	1.58936	0.00508703	0.215188	0.0236399	0.98114	NA
SRCRB4D	4.84443	-0.00312484	0.132358	-0.0236089	0.981165	NA
LINC00701	0.0693303	0.0350499	1.48621	0.0235834	0.981185	NA
TSPY8	0.0114205	0.0893311	3.7889	0.0235771	0.98119	NA
C1orf64	0.0718804	-0.0325263	1.38034	-0.023564	0.9812	NA
RP11-946L20.4	0.0129489	0.0891946	3.7889	0.023541	0.981219	NA
FAM214B	221.802	0.00127062	0.0540013	0.0235295	0.981228	0.992493
PPP1R27	0.0972675	-0.0261298	1.11074	-0.0235246	0.981232	NA
KRT13	0.0798724	-0.0276301	1.17518	-0.0235114	0.981242	NA
ZNF395	348.8	-0.00163104	0.0695151	-0.0234632	0.981281	0.992493
MRPS31P5	119.141	-0.000764083	0.0326287	-0.0234175	0.981317	0.992493
LOC283482	0.0158835	0.0886758	3.7889	0.0234041	0.981328	NA
B4GALNT2	0.0445822	-0.0511182	2.1842	-0.0234037	0.981328	NA
LOC102724089	10.1964	-0.00235827	0.100917	-0.0233684	0.981356	0.992493
PAH	0.107389	-0.0237614	1.02095	-0.0232738	0.981432	NA
NKX2-1-AS1	0.0288627	-0.082047	3.52877	-0.0232509	0.98145	NA
LOC101928384	0.0135274	-0.0880202	3.7889	-0.0232311	0.981466	NA
FRMD8P1	0.0252582	-0.075284	3.24838	-0.0231759	0.98151	NA
ONECUT3	0.0372198	-0.0877987	3.78889	-0.0231727	0.981513	NA
CRNKL1	888.893	0.000594335	0.0257634	0.023069	0.981595	0.992676
BPESC1	0.0393458	-0.072039	3.12367	-0.0230623	0.981601	NA
COX6B2	0.296877	0.0104634	0.454372	0.0230283	0.981628	NA
LINC00229	0.0164996	0.0711037	3.09392	0.0229817	0.981665	NA
KRTAP10-7	0.0209031	-0.0870312	3.7889	-0.0229701	0.981674	NA
DNAH2	8.96836	0.00456285	0.198669	0.0229671	0.981677	0.992699
ATCAY	0.122435	0.0226691	0.988291	0.0229377	0.9817	NA
IQCA1P1	0.0832193	-0.0295107	1.28711	-0.0229279	0.981708	NA
SLC7A3	0.122425	-0.0191339	0.834599	-0.0229259	0.981709	NA
PABPC1P2	0.0271473	-0.086677	3.7889	-0.0228766	0.981749	NA
ZNRF4	0.0129294	-0.0866552	3.7889	-0.0228708	0.981753	NA
GPR50	0.0459075	0.0602971	2.63734	0.0228628	0.98176	NA
KRT24	0.0533626	0.0421234	1.84333	0.0228518	0.981768	NA
KLK12	0.0226124	-0.086257	3.7889	-0.0227657	0.981837	NA
PSMA8	1.39349	0.00509783	0.224004	0.0227578	0.981843	NA
MIR625	0.457483	0.00864946	0.380281	0.0227449	0.981854	NA
PRR15L	0.0363502	0.0567639	2.49676	0.022735	0.981862	NA
LOC100507657	0.0404963	0.0651638	2.86736	0.0227261	0.981869	NA
GADL1	41.332	0.00252815	0.111256	0.0227236	0.981871	0.99274
WDR17	83.8974	-0.00124479	0.0548624	-0.0226894	0.981898	0.99274
P2RX1	54.5443	-0.00171706	0.0758936	-0.0226246	0.98195	0.99274
TIAL1	578.896	0.000911272	0.0402808	0.022623	0.981951	0.99274
LOC101928277	0.780996	-0.00702545	0.311976	-0.0225192	0.982034	NA
FAM47C	0.0452868	-0.0418036	1.85714	-0.0225097	0.982041	NA
LOC440313	0.0258708	0.0802621	3.57015	0.0224815	0.982064	NA
PRB2	0.244945	0.0424465	1.88958	0.0224634	0.982078	NA
SLC39A4	11.0919	0.0018708	0.0834118	0.0224285	0.982106	0.992838
HOXC9	0.876291	0.00573663	0.255801	0.0224261	0.982108	NA
CKB	90.7637	-0.00194746	0.0872718	-0.0223149	0.982197	0.992871
MIR618	0.316198	-0.00856125	0.384354	-0.0222744	0.982229	NA
RIT2	0.0241933	-0.0664198	2.98915	-0.0222203	0.982272	NA
LOC101928760	0.0132136	0.0839126	3.7889	0.0221469	0.982331	NA
TPSG1	1.3897	0.00528206	0.238672	0.022131	0.982343	NA
GUSBP10	0.0442196	0.0511023	2.31278	0.0220956	0.982372	NA
LINC01152	0.147904	-0.0149778	0.679301	-0.0220489	0.982409	NA
LOC284801	0.0699133	0.0266842	1.21067	0.0220408	0.982415	NA
RP11-540D4.3	0.007764	-0.0832926	3.7889	-0.0219833	0.982461	NA
RIOK1	333.527	-0.000623921	0.0284884	-0.0219009	0.982527	0.993101
RPL35A	2929.56	-0.000951068	0.0434617	-0.0218829	0.982541	0.993101
LOC101929511	1.17318	0.00482854	0.220728	0.0218755	0.982547	NA
CFHR4	0.171655	-0.0137377	0.628327	-0.0218639	0.982557	NA
C1orf94	0.0897575	-0.024112	1.10357	-0.0218491	0.982568	NA
TCP10	0.0163865	-0.0825648	3.7889	-0.0217913	0.982614	NA
LOC100134391	0.0185798	0.0823163	3.7889	0.0217257	0.982667	NA
TRIM67	1.84491	-0.00550904	0.253843	-0.0217026	0.982685	NA
PPP1R37	125.186	0.00130047	0.0599373	0.0216971	0.98269	0.993135
TADA2A	240.693	0.000538649	0.0248285	0.0216948	0.982691	0.993135
TBC1D3P2	0.053959	0.0608405	2.80924	0.0216573	0.982721	NA
C3orf56	0.0313944	0.0756213	3.49897	0.0216124	0.982757	NA
LOC101927228	0.0432135	-0.0818359	3.7889	-0.0215989	0.982768	NA
CRH	0.0199691	0.0791982	3.67246	0.0215655	0.982795	NA
ANP32AP1	0.166633	0.0105123	0.487541	0.0215619	0.982797	NA
LINC01070	0.0469112	-0.0610945	2.83353	-0.0215612	0.982798	NA
SPZ1	0.0348201	-0.050543	2.34456	-0.0215575	0.982801	NA
LOC152586	0.0626084	0.0361183	1.67611	0.0215489	0.982808	NA
LOC102724915	0.0341809	0.0475212	2.20967	0.021506	0.982842	NA
LINC01138	99.5643	0.000914529	0.0425406	0.0214978	0.982849	0.993208
STRA8	0.216323	-0.0123384	0.574274	-0.0214852	0.982859	NA
LIG1	128.046	-0.000938079	0.0437176	-0.0214577	0.982881	0.993208
LOC102723507	3.34856	0.00292857	0.136664	0.021429	0.982903	NA
TRIM42	0.0354924	-0.0811245	3.7889	-0.0214111	0.982918	NA
C16orf92	0.0245376	-0.0810742	3.7889	-0.0213978	0.982928	NA
AC002454.1	1.19614	-0.00429015	0.200905	-0.0213542	0.982963	NA
GPR133	50.1805	-0.0016166	0.0757695	-0.0213357	0.982978	0.993238
IL3	0.0141862	-0.0807122	3.7889	-0.0213023	0.983005	NA
LOC339298	0.0432047	-0.0806586	3.78889	-0.0212882	0.983016	NA
HS3ST6	0.0300947	-0.068022	3.19567	-0.0212857	0.983018	NA
RP11-63P12.6	32.7987	-0.00167607	0.0787829	-0.0212746	0.983027	0.993238
KNG1	0.0469735	0.0462795	2.17543	0.0212737	0.983027	NA
GMCL1P1	0.108206	0.0201362	0.947895	0.0212431	0.983052	NA
RP5-968D22.1	0.0378947	-0.0465836	2.1937	-0.0212352	0.983058	NA
LOC100130539	0.371667	0.00720901	0.340378	0.0211794	0.983103	NA
LINC00483	0.0200471	0.0801283	3.7889	0.0211482	0.983127	NA
KCNH1	0.604483	0.00679079	0.32129	0.021136	0.983137	NA
DIMT1	288.525	-0.000833709	0.0395035	-0.0211047	0.983162	0.993316
LOC286359	0.0235376	0.0629884	2.9958	0.0210256	0.983225	NA
IRX4	0.0810658	0.0300155	1.4283	0.0210148	0.983234	NA
C11orf86	0.0552808	0.0511118	2.44024	0.0209454	0.983289	NA
C15orf32	0.0139757	0.0793338	3.7889	0.0209385	0.983295	NA
SFT2D2	388.641	0.000603857	0.0288399	0.0209383	0.983295	0.993391
VLDLR-AS1	3.28784	-0.00312506	0.149456	-0.0209096	0.983318	NA
LOC101927484	0.0225985	0.0757177	3.62139	0.0209084	0.983319	NA
LOC100652911	0.0134122	-0.0788545	3.7889	-0.020812	0.983396	NA
LOC100506489	0.0181457	0.0787616	3.7889	0.0207875	0.983415	NA
LINC00261	0.00990751	0.0786819	3.7889	0.0207664	0.983432	NA
RP11-66A2.2	0.00529547	-0.0785826	3.7889	-0.0207402	0.983453	NA
LOC100128374	0.053775	-0.0382602	1.84571	-0.0207293	0.983462	NA
DNMT3L	0.0552253	0.0422836	2.04011	0.0207261	0.983464	NA
LOC102723760	0.0195633	0.0761384	3.67886	0.0206962	0.983488	NA
PSORS1C2	0.0245741	-0.0742139	3.5887	-0.0206798	0.983501	NA
HOXB1	0.00709528	-0.0783018	3.7889	-0.0206661	0.983512	NA
OTX2	0.0308148	0.0723313	3.50611	0.0206301	0.983541	NA
GFRAL	0.0142168	0.0781646	3.7889	0.0206299	0.983541	NA
RP11-715G15.1	0.0923914	-0.0199866	0.968868	-0.0206288	0.983542	NA
LOC101928761	0.0131716	0.0777155	3.7889	0.0205114	0.983635	NA
RASSF1-AS1	2.58419	0.00314539	0.153682	0.0204669	0.983671	NA
LOC102724588	0.010518	0.0773862	3.7889	0.0204245	0.983705	NA
FTHL17	0.0175182	-0.0773673	3.7889	-0.0204195	0.983709	NA
BOD1L1	2889.72	-0.000512075	0.0251009	-0.0204007	0.983724	0.993646
SLC2A2	0.0361723	0.042516	2.0855	0.0203865	0.983735	NA
RPS27A	5554.35	-0.000707109	0.034714	-0.0203696	0.983749	0.993646
C7orf25	259.415	0.000621997	0.0305461	0.0203625	0.983754	0.993646
TTC19	536.498	0.000397315	0.019577	0.020295	0.983808	0.993646
DUOXA2	0.0498642	-0.0376104	1.85426	-0.0202833	0.983817	NA
C10orf53	0.0248381	0.060444	2.98269	0.0202649	0.983832	NA
CCNI2	4.05454	-0.00241392	0.119144	-0.0202604	0.983836	NA
ACKR4	113.77	0.00186992	0.0923142	0.020256	0.983839	0.993646
MTNR1B	0.0323603	0.0448227	2.21711	0.0202167	0.98387	NA
LOC102724018	0.395827	-0.00738951	0.365615	-0.0202112	0.983875	NA
WNT8B	0.129385	-0.018839	0.933342	-0.0201845	0.983896	NA
LOC646813	0.0181276	0.0764491	3.7889	0.0201771	0.983902	NA
PRSS54	0.0254821	0.060026	2.97534	0.0201745	0.983904	NA
LOC101928405	0.0106034	0.0763342	3.7889	0.0201468	0.983926	NA
SP9	0.0337058	0.0473342	2.35008	0.0201415	0.983931	NA
ETS1	1389.8	0.000630917	0.0314404	0.0200671	0.98399	0.993739
GAL3ST3	0.244262	0.0108283	0.5397	0.0200635	0.983993	NA
RBP3	0.0318942	-0.0636335	3.18184	-0.019999	0.984044	NA
RPL13AP17	0.272451	-0.00939185	0.470478	-0.0199624	0.984073	NA
KRTAP10-2	0.0117383	-0.075619	3.7889	-0.019958	0.984077	NA
GPHB5	0.0763378	-0.0275812	1.38313	-0.0199411	0.98409	NA
C18orf63	0.0275483	-0.0589127	2.95486	-0.0199376	0.984093	NA
TMED11P	0.0602818	0.0296242	1.48616	0.0199334	0.984097	NA
C11orf42	0.0129918	-0.0754459	3.7889	-0.0199124	0.984113	NA
POTEC	0.0246406	-0.0647105	3.25713	-0.0198674	0.984149	NA
ARFGAP1	288.813	-0.000993766	0.0501471	-0.019817	0.984189	0.993882
CTD-2194D22.4	0.0116852	0.0749566	3.7889	0.0197832	0.984216	NA
LOC101928312	0.0229985	0.0648296	3.27832	0.0197752	0.984223	NA
THYN1	427.525	-0.000709342	0.0359272	-0.0197439	0.984248	0.993882
TMPRSS12	0.068755	-0.0238284	1.2085	-0.0197173	0.984269	NA
LOC102724803	0.0114272	-0.0746913	3.7889	-0.0197132	0.984272	NA
GAB4	0.081219	0.0253795	1.28954	0.019681	0.984298	NA
KCNA10	0.110561	-0.0152396	0.775153	-0.0196602	0.984314	NA
GPR101	0.0231663	0.0744279	3.7889	0.0196437	0.984328	NA
SPATA31C1	0.0531348	0.0548329	2.80353	0.0195585	0.984396	NA
LOC101927473	1.07533	0.00400346	0.205085	0.019521	0.984425	NA
THEG5	0.012745	-0.0738614	3.7889	-0.0194942	0.984447	NA
ARID4B	1640.45	-0.000556612	0.0285616	-0.0194881	0.984452	0.994007
ARNT	1105.48	-0.000337701	0.0174154	-0.019391	0.984529	0.994007
BAG1	532.442	0.000567179	0.0293088	0.0193518	0.98456	0.994007
DPPA5	0.0568447	-0.0310883	1.61146	-0.019292	0.984608	NA
ASB18	0.0421768	0.0477412	2.47577	0.0192833	0.984615	NA
LOC100996624	0.0407572	0.0730203	3.7889	0.0192722	0.984624	NA
TRIM64B	0.0707866	-0.0240468	1.24814	-0.0192661	0.984629	NA
CAPN15	173.079	-0.00152439	0.0792134	-0.0192441	0.984646	0.994007
LOC729164	0.0346693	-0.0449659	2.34322	-0.0191898	0.98469	NA
WWOX	248.313	0.000671035	0.0349892	0.0191783	0.984699	0.994007
AC005594.3	0.306523	-0.00819281	0.427796	-0.0191512	0.98472	NA
AASDHPPT	471.125	0.000458999	0.0239691	0.0191496	0.984722	0.994007
KCNG3	0.170568	0.0124469	0.651614	0.0191016	0.98476	NA
LOC101927400	0.898394	0.00451057	0.236432	0.0190776	0.984779	NA
PBOV1	0.0143767	0.0721666	3.7889	0.0190468	0.984804	NA
SMEK3P	0.0123792	0.0721312	3.7889	0.0190375	0.984811	NA
BTBD16	8.64395	0.00294681	0.155412	0.0189613	0.984872	0.994094
PIRT	0.0285816	-0.0606957	3.21198	-0.0188967	0.984924	NA
IKBKG	106.886	-0.000938273	0.0496571	-0.0188951	0.984925	0.994094
LRRC38	0.0836873	0.030297	1.60377	0.0188911	0.984928	NA
LINC00051	0.0273306	0.0712222	3.7889	0.0187976	0.985003	NA
LOC645967	2.37787	-0.00258658	0.137843	-0.0187647	0.985029	NA
LOC100505811	0.254224	0.0098096	0.52337	0.0187431	0.985046	NA
LINC01101	0.039417	0.0585668	3.12526	0.0187398	0.985049	NA
SNAR-D	0.0232208	0.0559794	2.99873	0.0186677	0.985106	NA
RP6-191P20.4	0.0514585	0.0344749	1.84921	0.0186431	0.985126	NA
SBF1P1	0.0312207	-0.0652702	3.5039	-0.0186279	0.985138	NA
LOC101930249	0.0148734	-0.0705085	3.7889	-0.0186092	0.985153	NA
LINC01060	6.02766	0.00480581	0.259712	0.0185044	0.985236	0.994349
AC007359.6	0.00989567	0.0699368	3.7889	0.0184583	0.985273	NA
UNCX	0.041212	-0.0572693	3.10794	-0.0184267	0.985298	NA
BBS7	387.193	0.000689743	0.0374843	0.0184009	0.985319	0.994374
MGC39584	0.0307239	0.0464517	2.52535	0.0183942	0.985324	NA
LCE5A	0.030552	-0.0364844	1.9899	-0.0183347	0.985372	NA
UMOD	0.0210224	-0.0694572	3.7889	-0.0183318	0.985374	NA
HMHB1	0.46768	0.00718126	0.391768	0.0183304	0.985375	NA
CETN2	324.622	0.000781197	0.0426944	0.0182974	0.985402	0.994398
DEFA8P	0.0253781	0.0690225	3.7889	0.018217	0.985466	NA
LOC286083	0.0280283	-0.068941	3.7889	-0.0181955	0.985483	NA
TRNAI21	0.0435017	0.039581	2.1767	0.0181839	0.985492	NA
PRR23C	0.0164111	-0.0685971	3.7889	-0.0181048	0.985555	NA
RP11-440G9.1	0.044019	0.0417497	2.30959	0.0180767	0.985578	NA
CLCA1	0.028202	-0.0531401	2.95146	-0.0180047	0.985635	NA
TEDDM1	0.0247437	-0.0585013	3.25405	-0.017978	0.985656	NA
CEP290	1022.14	0.000694829	0.0387352	0.0179379	0.985688	0.994495
SYNCRIP	2706.47	0.000456556	0.0254574	0.0179341	0.985691	0.994495
RP11-513O17.3	0.0242799	-0.0676921	3.7889	-0.0178659	0.985746	NA
FAM197Y5	0.00848363	0.067516	3.7889	0.0178194	0.985783	NA
KRT82	0.03338	-0.0674398	3.7889	-0.0177993	0.985799	NA
C7orf55	5.14814	-0.00187589	0.105628	-0.0177595	0.985831	0.994495
RHOV	0.638	0.00493353	0.277814	0.0177584	0.985832	NA
TXLNG	343.479	-0.00053203	0.0299893	-0.0177406	0.985846	0.994495
SLC18A3	0.125682	-0.0184483	1.04259	-0.0176946	0.985882	NA
MIR200C	0.00245885	0.0669505	3.7889	0.0176702	0.985902	NA
SOCS3	1046.8	0.00152382	0.0863022	0.0176567	0.985913	0.994495
GSDMB	131.239	-0.000839586	0.0475612	-0.0176527	0.985916	0.994495
LOC100507373	34.7396	0.000934204	0.0529264	0.017651	0.985917	0.994495
RP11-513O17.2	0.0468625	0.0406797	2.30544	0.0176451	0.985922	NA
LOC102724073	0.0391222	-0.055059	3.12371	-0.0176261	0.985937	NA
LOC101928166	17.4644	-0.00153584	0.0873959	-0.0175734	0.985979	0.994495
LOC102724125	0.0166129	0.0665811	3.7889	0.0175727	0.98598	NA
MYADML	0.0691069	0.0421976	2.40759	0.0175269	0.986016	NA
SNORD115-32	0.18785	0.00910378	0.519701	0.0175174	0.986024	NA
LOC101929190	0.0263427	0.0663108	3.7889	0.0175013	0.986037	NA
NUP205	1237.11	0.000304881	0.0174447	0.017477	0.986056	0.994495
SLC13A2	0.0811019	-0.066022	3.78885	-0.0174253	0.986097	NA
LOC102723318	0.0102695	0.065989	3.7889	0.0174164	0.986104	NA
SAP18	1144.53	0.000581099	0.0334213	0.0173871	0.986128	0.994495
MCM6	442.842	0.000381464	0.021959	0.0173717	0.98614	0.994495
LOC731779	0.0297912	-0.0610368	3.51455	-0.0173669	0.986144	NA
MIR4773-1	0.113313	-0.0148094	0.854283	-0.0173355	0.986169	NA
BHLHE23	0.0280954	0.065617	3.7889	0.0173182	0.986183	NA
AL022344.4	0.0143559	-0.0655404	3.7889	-0.017298	0.986199	NA
TRNAK19	0.0774428	-0.0222971	1.28944	-0.017292	0.986204	NA
SULT6B1	0.0935202	-0.0162873	0.948601	-0.0171698	0.986301	NA
DNAJB7	0.0971352	0.0185024	1.08012	0.01713	0.986333	NA
PAQR3	282.694	-0.000545418	0.03186	-0.0171192	0.986342	0.9946
PCDH19	6.0143	-0.00196933	0.115201	-0.0170948	0.986361	0.9946
MIR187	0.0630091	0.0285161	1.67017	0.0170738	0.986378	NA
LOC102724403	0.0114685	0.0642672	3.7889	0.016962	0.986467	NA
LOC101927890	0.0670677	0.0218163	1.28973	0.0169155	0.986504	NA
LRTM1	0.0466817	0.0329501	1.95364	0.016866	0.986544	NA
LOC100128079	0.0338444	0.0452822	2.68918	0.0168386	0.986565	NA
FLJ33544	0.203427	0.0097222	0.577526	0.0168342	0.986569	NA
OBP2B	0.0700436	-0.0339904	2.02306	-0.0168015	0.986595	NA
LOC102724064	5.35169	0.00178089	0.10651	0.0167204	0.98666	0.994749
LOC401296	0.0319719	-0.0633185	3.78889	-0.0167116	0.986667	NA
RNU105A	1803.93	0.00145841	0.0873589	0.0166945	0.98668	0.994749
TPGS2	437.959	-0.000406784	0.0243734	-0.0166897	0.986684	0.994749
LOC101928897	0.0218385	0.0632276	3.7889	0.0166876	0.986686	NA
LOC101927660	0.0164842	-0.0630971	3.7889	-0.0166531	0.986713	NA
NPIPB4	48.9877	0.00159251	0.0961775	0.0165581	0.986789	0.994783
KCNG4	0.0381616	-0.0412043	2.49065	-0.0165436	0.986801	NA
MIR548H3	0.680772	0.00479816	0.290691	0.0165061	0.986831	NA
LOC102723715	0.0257874	-0.0489305	2.9757	-0.0164434	0.986881	NA
AANAT	0.144947	-0.0108327	0.659007	-0.0164379	0.986885	NA
SFTPA1	0.0630515	-0.0244031	1.48894	-0.0163896	0.986924	NA
RP11-488I20.3	0.0133143	-0.0620668	3.7889	-0.0163812	0.98693	NA
LOC101928967	3.22649	0.00358179	0.21879	0.0163709	0.986938	NA
LY6G6E	0.0405043	0.0358046	2.18734	0.016369	0.98694	NA
RP11-142G7.2	0.0732757	-0.0210848	1.29022	-0.016342	0.986962	NA
TPPP2	0.0876685	0.0190795	1.17278	0.0162686	0.98702	NA
C17orf97	5.95993	0.00273898	0.168544	0.0162509	0.987034	0.994783
TMEM255A	134.494	0.00270705	0.166863	0.0162232	0.987056	0.994783
MCCD1	0.0206025	0.0613576	3.7889	0.016194	0.98708	NA
AC097468.4	0.0178493	0.0612702	3.7889	0.016171	0.987098	NA
NTMT1	120.482	-0.000579032	0.035814	-0.0161678	0.987101	0.994783
LOC101927341	0.00515712	0.0611373	3.7889	0.0161359	0.987126	NA
LOC102724367	0.00609614	0.0611191	3.7889	0.0161311	0.98713	NA
CST5	0.0566625	0.0609417	3.7889	0.0160843	0.987167	NA
RP11-46C24.3	0.05691	0.0367124	2.28314	0.0160798	0.987171	NA
SNORD3A	73.3622	0.00432263	0.26965	0.0160305	0.98721	0.994783
CRCT1	0.0236603	-0.0607364	3.7889	-0.0160301	0.98721	NA
LOC102724756	0.487398	0.00547516	0.341632	0.0160265	0.987213	NA
SMIM21	0.00595973	0.0606829	3.7889	0.016016	0.987222	NA
LOC102724930	0.0230378	-0.0480086	3.0058	-0.015972	0.987257	NA
TFAP4	30.061	-0.000852195	0.0535193	-0.0159231	0.987296	0.994783
LYPD5	14.5777	0.00153422	0.096428	0.0159105	0.987306	0.994783
LOC101929078	0.358443	0.00566122	0.356034	0.0159008	0.987314	NA
TEX29	6.32384	-0.00163791	0.103174	-0.0158752	0.987334	0.994783
GPR144	0.084442	-0.0358058	2.25607	-0.0158709	0.987337	NA
CTD-2297D10.2	0.0464465	-0.0325063	2.05145	-0.0158455	0.987358	NA
SNORD12	13.0593	0.00139796	0.0882253	0.0158453	0.987358	0.994783
C20orf27	61.3594	0.00137018	0.0865102	0.0158384	0.987363	0.994783
ACTL9	0.0205781	-0.0599442	3.7889	-0.015821	0.987377	NA
SNRNP40	428.773	-0.000391386	0.0247581	-0.0158084	0.987387	0.994783
SPTSSB	4.08287	0.00217171	0.137462	0.0157986	0.987395	NA
LOC102577424	0.0654739	0.0243773	1.54471	0.0157812	0.987409	NA
LOC101929054	3.47027	-0.0020351	0.128981	-0.0157782	0.987411	NA
GS1-24F4.2	0.0882453	0.0169381	1.07464	0.0157616	0.987425	NA
SORCS3	3.8325	0.00353851	0.225265	0.0157082	0.987467	NA
PRAP1	0.0544814	-0.0337536	2.15122	-0.0156905	0.987481	NA
LYPLA2	134.123	-0.000943046	0.0601474	-0.0156789	0.987491	0.994783
CWC22	609.511	0.00048232	0.0307829	0.0156685	0.987499	0.994783
GPR87	0.102101	0.0150414	0.960308	0.0156631	0.987503	NA
PPRC1	177.862	-0.0008922	0.0571135	-0.0156215	0.987536	0.994783
LOC101929051	0.110468	-0.0123013	0.791103	-0.0155495	0.987594	NA
HOXB13	0.0451954	-0.0358976	2.3116	-0.0155294	0.98761	NA
GUCA1A	0.249299	0.00810431	0.522187	0.0155199	0.987617	NA
MIR670HG	0.0147795	-0.058766	3.7889	-0.01551	0.987625	NA
AC007740.1	0.0311052	0.0365743	2.36061	0.0154936	0.987638	NA
ISL1	0.115526	-0.0155452	1.00369	-0.015488	0.987643	NA
RP1-60O19.1	0.0268819	0.0458083	2.96125	0.0154693	0.987658	NA
CD38	52.9042	-0.00164689	0.106757	-0.0154265	0.987692	0.994853
MGC34796	0.052497	0.0238085	1.55046	0.0153558	0.987748	NA
MIR548O	0.0123918	0.0581509	3.7889	0.0153477	0.987755	NA
RP11-329B9.1	0.151571	0.00970047	0.632866	0.0153278	0.987771	NA
LOC102723567	0.00778284	0.0580655	3.7889	0.0153252	0.987773	NA
RP11-379K22.2	0.0439435	-0.0378707	2.47133	-0.015324	0.987774	NA
LOC100653005	0.0819772	-0.0197468	1.29108	-0.0152948	0.987797	NA
SPDYE7P	0.0291682	0.0449676	2.94279	0.0152806	0.987808	NA
SPATA31A1	0.0139421	-0.0577986	3.7889	-0.0152547	0.987829	NA
KCNG1	3.06927	0.00218034	0.143242	0.0152214	0.987856	NA
SPAG4	32.8618	0.00169368	0.111277	0.0152204	0.987856	0.994853
LOC101929046	10.7594	-0.00107977	0.0709596	-0.0152167	0.987859	0.994853
LYZL1	0.0105529	-0.0576049	3.7889	-0.0152036	0.98787	NA
HYDIN	20.8877	0.00148554	0.097889	0.0151757	0.987892	0.994853
CERS6	1038.77	-0.000438194	0.0288901	-0.0151676	0.987898	0.994853
AKR1B15	0.263741	0.00792135	0.522645	0.0151563	0.987908	NA
LOC101928591	0.0174923	-0.0563971	3.72635	-0.0151347	0.987925	NA
HDGFL1	0.0568827	-0.0264893	1.75701	-0.0150763	0.987971	NA
LOC102723856	0.0256413	-0.0538701	3.57434	-0.0150713	0.987975	NA
FGB	0.0480346	-0.0280114	1.85862	-0.0150711	0.987975	NA
KRT16P2	0.0266413	-0.0487181	3.23508	-0.0150593	0.987985	NA
LOC101928892	0.0455155	-0.0426625	2.83569	-0.0150448	0.987996	NA
KRTAP10-6	0.00512381	-0.0569069	3.7889	-0.0150194	0.988017	NA
LHFPL3	0.0871445	-0.0192392	1.28501	-0.0149721	0.988054	NA
SLK	3153.23	-0.00053561	0.0358693	-0.0149323	0.988086	0.994984
AC108142.1	0.0482486	0.0264054	1.77048	0.0149143	0.988101	NA
RP5-1074L1.1	4.25069	0.00183369	0.123242	0.0148787	0.988129	NA
MAGEB10	0.0260313	-0.0563445	3.7889	-0.0148709	0.988135	NA
KRTAP13-4	0.0267155	0.0562884	3.7889	0.0148561	0.988147	NA
ANKRD33	0.22761	-0.00827687	0.558107	-0.0148303	0.988168	NA
AP000479.1	0.0198938	0.0561104	3.7889	0.0148092	0.988184	NA
MUC7	0.0483353	-0.0418647	2.83177	-0.0147839	0.988205	NA
SMIM23	0.0103012	0.0558807	3.7889	0.0147485	0.988233	NA
GOLGA6L1	0.0266599	0.0523501	3.55547	0.0147238	0.988253	NA
LINC00668	0.0430135	0.0363198	2.46747	0.0147195	0.988256	NA
LOC102724010	0.0457739	0.0287632	1.95914	0.0146815	0.988286	NA
AC008703.1	0.0281348	0.0432691	2.95108	0.0146621	0.988302	NA
PRDM9	0.0290368	-0.055489	3.7889	-0.0146452	0.988315	NA
LINC00929	0.00985343	0.0554549	3.7889	0.0146362	0.988322	NA
LOC101929258	0.0679886	0.0245354	1.67641	0.0146357	0.988323	NA
C17orf50	0.0459669	-0.0317298	2.17057	-0.0146182	0.988337	NA
MRGPRG	0.00773605	0.0553508	3.7889	0.0146087	0.988344	NA
C10orf40	0.0118764	-0.0551934	3.7889	-0.0145671	0.988378	NA
LOC101929265	0.0150005	-0.0551852	3.7889	-0.014565	0.988379	NA
FXYD4	0.0314875	-0.0509313	3.49992	-0.0145521	0.988389	NA
AQP12A	0.00598175	0.0551299	3.7889	0.0145504	0.988391	NA
LOC102723978	0.00264507	-0.0550947	3.7889	-0.0145411	0.988398	NA
GLRA2	0.0354194	-0.0287115	1.97495	-0.0145378	0.988401	NA
WFDC8	0.026664	-0.0370442	2.54814	-0.0145378	0.988401	NA
LOC102724924	0.00583179	0.0550165	3.7889	0.0145204	0.988415	NA
IFITM5	0.0106762	-0.0549989	3.7889	-0.0145158	0.988418	NA
TISP43	0.0247155	0.0471862	3.25732	0.0144862	0.988442	NA
NKRF	177.479	-0.000328093	0.0226627	-0.0144773	0.988449	0.995232
SRA1	244.337	0.000566651	0.039143	0.0144764	0.98845	0.995232
LOC101929727	0.786012	-0.00400175	0.277085	-0.0144423	0.988477	NA
PRAMEF11	0.00948684	-0.0545201	3.7889	-0.0143894	0.988519	NA
RNF223	0.0278438	0.0392765	2.73228	0.014375	0.988531	NA
LOC101928833	0.200075	0.00995441	0.693029	0.0143636	0.98854	NA
ATP11A-AS1	0.057926	0.0252749	1.76006	0.0143603	0.988543	NA
FGF4	0.0328805	-0.0542146	3.78889	-0.0143088	0.988584	NA
LOC101929263	0.112594	-0.0168101	1.17956	-0.0142512	0.98863	NA
RDH5	12.3255	-0.00124929	0.0876788	-0.0142484	0.988632	0.995346
OR9G1	0.00577813	0.0539246	3.7889	0.0142323	0.988645	NA
NRG1-IT1	0.0351521	-0.0313486	2.20593	-0.014211	0.988662	NA
INTS6	984.584	0.000346577	0.0244271	0.0141882	0.98868	0.995346
SMYD1	0.0258273	0.0419171	2.9734	0.0140974	0.988752	NA
LINC00273	0.23344	-0.0470473	3.33954	-0.014088	0.98876	NA
LOC102724381	0.0258973	0.0386195	2.74686	0.0140595	0.988783	NA
SERPINA4	0.0431164	-0.0371778	2.64523	-0.0140547	0.988786	NA
LOC102723937	0.00392864	0.0531715	3.7889	0.0140335	0.988803	NA
TMEM8C	0.0184811	-0.052928	3.7889	-0.0139692	0.988855	NA
ELP4	253.738	-0.000367306	0.0263249	-0.0139528	0.988868	0.995457
MC2R	0.0256538	-0.0528464	3.7889	-0.0139477	0.988872	NA
AC007392.4	0.0105122	0.0528208	3.7889	0.0139409	0.988877	NA
FLJ25363	0.0314694	0.0527646	3.7889	0.0139261	0.988889	NA
RNPEPL1	254.181	0.00139109	0.10018	0.0138859	0.988921	0.995457
USP50	8.41236	-0.00113791	0.0822762	-0.0138304	0.988965	0.995457
TMEM225	0.00494622	0.0522345	3.7889	0.0137862	0.989001	NA
RAB9BP1	0.00494622	0.0522345	3.7889	0.0137862	0.989001	NA
TRY2P	0.0194335	0.0522128	3.7889	0.0137805	0.989005	NA
SPACA7	0.0146357	-0.0521052	3.7889	-0.0137521	0.989028	NA
GOLGA6L2	0.0597867	0.0356846	2.59759	0.0137376	0.989039	NA
PRAMEF19	0.00366135	0.052038	3.7889	0.0137343	0.989042	NA
LIPT1	91.1026	0.000460369	0.0335443	0.0137242	0.98905	0.995483
FOXD3	0.0672343	-0.0329835	2.40457	-0.013717	0.989056	NA
LOC101928730	0.0300929	0.0437532	3.19847	0.0136794	0.989086	NA
NKX1-2	0.0293509	0.0517134	3.7889	0.0136487	0.98911	NA
SMARCA4	637.899	-0.000530012	0.0388658	-0.013637	0.98912	0.995494
GPX5	0.0161323	-0.0516181	3.7889	-0.0136235	0.98913	NA
C14orf105	0.055713	0.0239973	1.76231	0.013617	0.989136	NA
LINC00955	0.0451619	0.026592	1.95438	0.0136064	0.989144	NA
2024-12-01	1.84615	-0.00251066	0.1851	-0.0135638	0.989178	NA
MIR4752	0.00236937	0.0513223	3.7889	0.0135454	0.989193	NA
TRNAM15	0.0675086	0.0180565	1.33457	0.0135299	0.989205	NA
HTR3B	0.0328738	0.031821	2.35324	0.0135222	0.989211	NA
LOC101928038	3.03024	-0.00216019	0.160361	-0.0134708	0.989252	NA
SBK3	0.22291	-0.00736896	0.547322	-0.0134637	0.989258	NA
RPL10L	0.0102625	0.0509263	3.7889	0.0134409	0.989276	NA
TCERG1L	0.160848	-0.00908191	0.676003	-0.0134347	0.989281	NA
IAPP	0.0240227	0.0508574	3.7889	0.0134227	0.989291	NA
LOC101927721	0.0151536	0.0508254	3.7889	0.0134143	0.989297	NA
CNGB3	0.083331	-0.0145063	1.08154	-0.0134126	0.989299	NA
CGB8	0.0141897	-0.0508042	3.7889	-0.0134087	0.989302	NA
LOC100128002	0.0346124	-0.0505939	3.7889	-0.0133532	0.989346	NA
LOC101930259	0.0223655	0.0438741	3.2871	0.0133474	0.989351	NA
LINC00083	0.0658231	0.0446511	3.34916	0.013332	0.989363	NA
OR5K2	0.040107	0.0308711	2.31928	0.0133106	0.98938	NA
LINC00898	0.0386701	-0.0502886	3.78889	-0.0132726	0.98941	NA
KRTAP17-1	0.0150034	-0.0500951	3.7889	-0.0132215	0.989451	NA
LOC101929142	0.0117658	0.0500666	3.7889	0.013214	0.989457	NA
OR10G8	0.029122	-0.0334631	2.53384	-0.0132065	0.989463	NA
AC007463.2	0.033436	-0.0290738	2.21062	-0.0131518	0.989507	NA
LOC729652	3.31229	0.00173056	0.131622	0.013148	0.98951	NA
CAPSL	0.0216135	0.0396776	3.01843	0.0131451	0.989512	NA
RP11-395L14.3	0.0374863	0.0258411	1.96838	0.0131281	0.989526	NA
LOC102723607	0.254237	-0.00615037	0.468601	-0.013125	0.989528	NA
LOC100286906	0.0196732	-0.0496832	3.7889	-0.0131128	0.989538	NA
EREG	48.9354	0.00229844	0.175444	0.0131007	0.989547	0.995866
LOC102723788	0.0631228	-0.0436705	3.3546	-0.0130181	0.989613	NA
LOC401557	0.0402916	-0.0443528	3.41275	-0.0129962	0.989631	NA
LOC101928866	0.0135966	0.0492104	3.7889	0.012988	0.989637	NA
LOC102723723	0.00132075	0.0489508	3.7889	0.0129195	0.989692	NA
RP11-165P7.1	0.166933	0.00884107	0.685976	0.0128883	0.989717	NA
LOC102723738	0.0737253	0.0142895	1.11016	0.0128716	0.98973	NA
PRR22	3.58451	-0.00179358	0.139602	-0.0128478	0.989749	NA
LOC101928552	0.0279104	-0.030565	2.38058	-0.0128393	0.989756	NA
PPM1B	1250.13	0.000481504	0.0375768	0.0128138	0.989776	0.996037
RBMXL3	0.0450412	0.0483982	3.7889	0.0127737	0.989808	NA
SLC9A3	0.161555	0.0114013	0.893684	0.0127577	0.989821	NA
CRYGD	0.0281418	0.0323598	2.53782	0.012751	0.989826	NA
LOC101928596	0.00858615	-0.048281	3.7889	-0.0127428	0.989833	NA
LOC102723590	0.0200671	-0.0481617	3.7889	-0.0127113	0.989858	NA
PIK3C2G	0.0514311	0.0234447	1.84666	0.0126958	0.989871	NA
LOC101927835	0.00801355	0.0479611	3.7889	0.0126583	0.9899	NA
RPS25	5068.24	0.000663602	0.0524802	0.0126448	0.989911	0.996114
RACGAP1P	0.0962675	-0.0122654	0.97124	-0.0126286	0.989924	NA
SNORD11B	5.11369	0.00153464	0.121628	0.0126175	0.989933	NA
FAM205B	0.0472277	-0.0273571	2.17658	-0.0125688	0.989972	NA
KIRREL3-AS3	0.0162014	-0.0475364	3.7889	-0.0125462	0.98999	NA
NTRK3-AS1	0.0337274	-0.0337217	2.69094	-0.0125316	0.990002	NA
SPATA31D5P	0.0227176	-0.0451312	3.61975	-0.012468	0.990052	NA
TMEM211	0.0176898	0.0470675	3.7889	0.0124225	0.990089	NA
LOC100996345	0.0085438	0.047036	3.7889	0.0124142	0.990095	NA
MIR4314	0.00965801	-0.0469712	3.7889	-0.0123971	0.990109	NA
LOC101929702	0.0391366	-0.0329915	2.66189	-0.012394	0.990111	NA
KRTAP5-1	0.0202994	0.0375628	3.03557	0.0123742	0.990127	NA
GPR158-AS1	0.0181947	0.0413537	3.3578	0.0123157	0.990174	NA
CATSPER4	0.0454996	-0.0253041	2.05849	-0.0122925	0.990192	NA
DKFZP434K028	0.0460129	0.0217517	1.77216	0.0122741	0.990207	NA
LOC101928832	0.00639763	0.0465005	3.7889	0.0122728	0.990208	NA
IRGC	0.0552088	0.0409552	3.34651	0.0122382	0.990236	NA
ARL3	214.031	0.000389051	0.031844	0.0122174	0.990252	0.996323
ACTL7A	0.0183822	-0.0462667	3.7889	-0.0122111	0.990257	NA
NLRP8	0.0211468	-0.0461315	3.7889	-0.0121754	0.990286	NA
MIR6085	0.00285314	0.046114	3.7889	0.0121708	0.990289	NA
TTC16	7.86139	-0.0013788	0.113291	-0.0121704	0.99029	0.996323
GJA8	0.0391504	-0.0301843	2.4827	-0.0121579	0.9903	NA
AC011518.1	0.0187027	-0.0459839	3.7889	-0.0121365	0.990317	NA
IL36A	0.0590674	0.0234298	1.93181	0.0121284	0.990323	NA
SENP8	24.0618	0.000583723	0.0482556	0.0120965	0.990349	0.996323
PIH1D2	14.4404	-0.000716537	0.059261	-0.0120912	0.990353	0.996323
RP11-855O10.2	0.448337	0.00395052	0.328133	0.0120394	0.990394	NA
NEUROG2	0.105699	0.0116963	0.975051	0.0119956	0.990429	NA
LOC101928383	70.7329	-0.000618221	0.0515725	-0.0119874	0.990436	0.996347
TMEM262	0.0432468	-0.022267	1.85951	-0.0119747	0.990446	NA
RP1-149A16.3	0.0159287	0.0453409	3.7889	0.0119668	0.990452	NA
RP11-328K4.1	0.00247311	0.0451159	3.7889	0.0119074	0.990499	NA
LOC102724870	0.00247311	0.0451159	3.7889	0.0119074	0.990499	NA
TSPY10	0.00247311	0.0451159	3.7889	0.0119074	0.990499	NA
RP3-437I16.1	0.0198383	-0.0450728	3.7889	-0.011896	0.990509	NA
ANKRD30BP2	0.027648	0.0381205	3.21873	0.0118433	0.990551	NA
HPN-AS1	0.0733643	0.0252236	2.13163	0.011833	0.990559	NA
LOC101927790	0.0356232	0.034138	2.89033	0.0118111	0.990576	NA
NKX6-2	0.0344756	0.0408786	3.4642	0.0118003	0.990585	NA
LOC102724695	0.0214373	-0.0428787	3.64162	-0.0117746	0.990605	NA
SPPL2C	0.0440124	0.0446042	3.7889	0.0117723	0.990607	NA
LOC102723617	0.00893066	0.044567	3.7889	0.0117625	0.990615	NA
HNF4A	0.0807662	-0.0261246	2.25065	-0.0116076	0.990739	NA
LOC102723745	0.015274	0.0438518	3.7859	0.0115829	0.990758	NA
MDH2	366.344	-0.000378742	0.0327211	-0.0115749	0.990765	0.996564
CAND1	1979.17	0.000235375	0.0203481	0.0115674	0.990771	0.996564
RP5-898J17.1	0.00929427	0.0436721	3.7889	0.0115263	0.990804	NA
LINC00303	0.265739	0.00494178	0.428835	0.0115237	0.990806	NA
MIR4804	2.6866	-0.00167702	0.145834	-0.0114995	0.990825	NA
FRMD8	232.313	0.000611106	0.0531505	0.0114976	0.990826	0.996564
NLRP4	3.97145	0.00246689	0.214858	0.0114815	0.990839	NA
LOC401010	0.121033	0.00935921	0.816184	0.011467	0.990851	NA
MIR6814	0.165899	0.00811175	0.710237	0.0114212	0.990887	NA
RP1-272J12.1	0.131626	-0.0116711	1.02603	-0.011375	0.990924	NA
LRRC31	0.0772918	-0.0129801	1.14132	-0.0113729	0.990926	NA
PHOX2B	0.0591251	-0.0429256	3.78889	-0.0113293	0.990961	NA
PPP1R1B	0.127017	0.0101086	0.893516	0.0113133	0.990974	NA
MOGAT3	0.0516263	0.0318073	2.81962	0.0112807	0.990999	NA
RP1-69M21.2	0.0282805	0.0427242	3.7889	0.0112762	0.991003	NA
SPDYE2	0.0373641	0.0246453	2.19381	0.011234	0.991037	NA
RPP25	87.6659	-0.000668974	0.0596439	-0.0112161	0.991051	0.996714
TRNAR11	1.01647	-0.00280686	0.250255	-0.011216	0.991051	NA
CEACAM5	0.0442157	0.0258706	2.3118	0.0111907	0.991071	NA
RP11-723O4.2	1.20807	-0.00250992	0.224493	-0.0111804	0.99108	NA
OTX2-AS1	0.0498045	0.0422509	3.78888	0.0111513	0.991103	NA
UGT2B10	0.00200471	0.042199	3.7889	0.0111375	0.991114	NA
PGLYRP3	0.0461586	-0.0188834	1.69604	-0.0111338	0.991117	NA
LOC100130502	0.0186884	0.0421421	3.7889	0.0111225	0.991126	NA
TRNAT18	0.00425142	0.0420772	3.7889	0.0111054	0.991139	NA
NDNL2	283.635	0.000318725	0.0287508	0.0110857	0.991155	0.996714
LOC101927651	0.00739081	0.0420018	3.7889	0.0110855	0.991155	NA
FAM71B	0.00989771	-0.0419703	3.7889	-0.0110772	0.991162	NA
LOC101928625	7.99075	0.000948192	0.0858387	0.0110462	0.991187	0.996714
POM121L4P	0.027944	0.035437	3.21959	0.0110067	0.991218	NA
LINC00293	0.038363	0.0273773	2.48882	0.0110001	0.991223	NA
HARS2	358.434	0.000280167	0.0255582	0.0109619	0.991254	0.996714
LINC00971	0.0739074	0.0150255	1.37419	0.0109341	0.991276	NA
LOC102724114	0.00119056	0.0412942	3.7889	0.0108987	0.991304	NA
LOC101928786	0.0149457	0.0412843	3.7889	0.0108961	0.991306	NA
ADAM15	521.421	-0.000695381	0.0638535	-0.0108903	0.991311	0.996714
SPTY2D1-AS1	11.9801	-0.000821895	0.0756132	-0.0108697	0.991327	0.996714
RP11-1338A24.1	0.0130532	-0.0409261	3.7889	-0.0108016	0.991382	NA
MT4	0.0129367	-0.040852	3.7889	-0.010782	0.991397	NA
LOC101928551	0.0285559	0.0345504	3.21173	0.0107575	0.991417	NA
APOA4	0.0505335	0.0247508	2.30142	0.0107546	0.991419	NA
LOC101929777	0.0351327	-0.0311775	2.89942	-0.010753	0.991421	NA
LOC100996721	0.0980878	-0.00996316	0.929204	-0.0107223	0.991445	NA
ULK4P3	7.20932	0.00150625	0.140607	0.0107125	0.991453	0.996739
HSPB3	7.42625	-0.00143003	0.133744	-0.0106923	0.991469	0.996739
LOC100506271	0.0338195	0.0266781	2.50498	0.0106501	0.991503	NA
KLK8	0.00855873	0.0403204	3.7889	0.0106417	0.991509	NA
LINC01107	0.0291574	-0.0312654	2.94255	-0.0106253	0.991522	NA
CYP21A2	1.43498	-0.00230474	0.217123	-0.0106149	0.991531	NA
LOC101928658	0.0723393	-0.0162596	1.53258	-0.0106094	0.991535	NA
LOC100996681	0.00714899	-0.0401966	3.7889	-0.010609	0.991535	NA
LOC100132831	0.0475989	0.0243109	2.29495	0.0105932	0.991548	NA
LOC101929228	0.292752	0.00561924	0.531897	0.0105645	0.991571	NA
LINC00309	0.484476	-0.00357705	0.338655	-0.0105625	0.991572	NA
TMEM239	0.0195877	-0.0398604	3.7889	-0.0105203	0.991606	NA
CACNA2D3-AS1	0.0123744	0.0397884	3.7889	0.0105013	0.991621	NA
FGD5P1	3.6905	0.00143963	0.137173	0.010495	0.991626	NA
GRPR	3.88434	-0.00118866	0.113831	-0.0104423	0.991668	NA
CXorf28	2.23301	0.00157791	0.151681	0.0104028	0.9917	NA
DPPA2	0.0301322	0.0282736	2.71922	0.0103977	0.991704	NA
LINC00554	0.0242394	0.0373392	3.59364	0.0103904	0.99171	NA
AC073321.3	0.031076	0.0330301	3.1861	0.010367	0.991729	NA
NR1I3	0.119889	-0.0108393	1.05488	-0.0102754	0.991802	NA
GJA10	0.0337402	-0.0276443	2.69359	-0.010263	0.991811	NA
FAM92A1P2	0.0142191	0.0387064	3.7889	0.0102157	0.991849	NA
CLDN3	0.053456	0.0137002	1.34469	0.0101884	0.991871	NA
RP11-406A20.4	0.026386	-0.0385849	3.7889	-0.0101837	0.991875	NA
RP11-478P10.1	0.0125885	0.0384666	3.7889	0.0101524	0.9919	NA
OR6N2	0.146027	0.00684409	0.674347	0.0101492	0.991902	NA
KRTAP10-11	0.0422031	0.0383528	3.78889	0.0101224	0.991924	NA
RP11-1084I9.1	0.0663577	0.0162101	1.60728	0.0100854	0.991953	NA
KCNN1	1.46789	0.00225738	0.223877	0.0100831	0.991955	NA
MIR4781	0.0442697	0.0157351	1.56371	0.0100627	0.991971	NA
DLG4	114.274	-0.000575594	0.0572306	-0.0100575	0.991975	0.997176
MRGPRX4	0.0261295	-0.0380604	3.7889	-0.0100452	0.991985	NA
DROSHA	650.931	0.000367274	0.0367273	0.01	0.992021	0.997176
RP11-435M3.2	0.0139769	0.03787	3.7889	0.009995	0.992025	NA
PADI6	0.160666	-0.00768807	0.769395	-0.00999235	0.992027	NA
NPSR1-AS1	0.0326564	-0.0221004	2.21292	-0.009987	0.992032	NA
CLPSL2	0.0154638	-0.0377803	3.7889	-0.00997132	0.992044	NA
LRRC10	0.0147895	-0.0377507	3.7889	-0.00996349	0.99205	NA
SLURP1	0.0630709	-0.0174062	1.75022	-0.00994514	0.992065	NA
TRIM15	0.204607	-0.00528348	0.532478	-0.00992243	0.992083	NA
KRT6C	0.0213055	0.0375291	3.7889	0.009905	0.992097	NA
EIF4E1B	0.0323394	0.0288729	2.91805	0.00989457	0.992105	NA
MIR4662A	0.0318293	0.0373992	3.7889	0.00987072	0.992124	NA
NHEG1	0.0235598	0.0354258	3.60454	0.00982811	0.992158	NA
CYP2F1	0.0488155	-0.0371619	3.78889	-0.00980811	0.992174	NA
MIR205HG	0.00689928	-0.0370704	3.7889	-0.00978395	0.992194	NA
GOLGA8CP	0.0189165	0.0370278	3.7889	0.0097727	0.992203	NA
PROP1	0.0119097	-0.037024	3.7889	-0.00977171	0.992203	NA
RNF186	0.0114794	0.0369185	3.7889	0.00974386	0.992226	NA
HELT	0.0323321	0.0340043	3.49028	0.00974256	0.992227	NA
CRISP1	0.0105653	0.0369085	3.7889	0.00974123	0.992228	NA
ZNF645	0.20281	0.00473977	0.494914	0.00957697	0.992359	NA
KRT74	0.0542686	-0.0192755	2.03783	-0.00945883	0.992453	NA
USP17L20	0.0110343	0.0354735	3.7889	0.00936248	0.99253	NA
FGF21	0.0196173	-0.0343768	3.67958	-0.00934258	0.992546	NA
2024-09-14	0.0291774	0.0221331	2.36943	0.0093411	0.992547	NA
AC007131.1	0.0807185	0.0129071	1.38285	0.00933375	0.992553	NA
LINC00488	0.00928084	-0.0352701	3.7889	-0.00930879	0.992573	NA
CEACAM18	0.0433089	0.0190859	2.06142	0.00925863	0.992613	NA
ODF4	0.012945	0.035052	3.7889	0.00925123	0.992619	NA
OR2Z1	0.0119887	-0.0350082	3.7889	-0.00923967	0.992628	NA
PAPPA	330.891	0.000761492	0.082565	0.00922294	0.992641	0.997638
KRTAP5-5	0.0137428	-0.0349415	3.7889	-0.00922207	0.992642	NA
TMPRSS11B	0.238471	0.0042058	0.456288	0.00921743	0.992646	NA
RP11-106M7.1	0.199861	0.00484712	0.526131	0.00921277	0.992649	NA
ACTR3C	19.5379	0.000750873	0.0816226	0.00919933	0.99266	0.997638
HIGD1A	1051.95	-0.000351033	0.0381589	-0.00919925	0.99266	0.997638
UBQLN4	139.706	-0.000452271	0.049534	-0.00913052	0.992715	0.997638
LINC01111	0.0173235	-0.0345596	3.7889	-0.00912129	0.992722	NA
CCDC166	0.033491	-0.0288565	3.16726	-0.00911084	0.992731	NA
KRT38	0.0547186	0.0236406	2.60941	0.00905973	0.992771	NA
S100A1	1.91569	-0.00192229	0.212246	-0.00905689	0.992774	NA
DEFB132	0.0192583	0.0342735	3.7889	0.00904577	0.992783	NA
C12orf61	7.52461	0.000774714	0.0861609	0.00899148	0.992826	0.997653
LOC101928272	0.0293902	-0.0340285	3.7889	-0.00898111	0.992834	NA
EPB41L1	527.803	0.000534487	0.0596149	0.00896566	0.992847	0.997653
OR7E5P	0.0146415	-0.0337922	3.7889	-0.00891874	0.992884	NA
LOC102724553	0.46345	0.00309422	0.34746	0.00890525	0.992895	NA
F11-AS1	0.0251973	-0.0318509	3.58015	-0.00889652	0.992902	NA
LOC100506675	0.0207457	0.0294305	3.31064	0.00888968	0.992907	NA
LOC440040	0.0233015	0.0264881	2.99863	0.0088334	0.992952	NA
LOC101928484	0.0240337	-0.0288433	3.26555	-0.00883262	0.992953	NA
R3HDML	0.0365782	-0.0304056	3.444	-0.00882856	0.992956	NA
LINC00927	0.0194422	0.0334234	3.7889	0.00882141	0.992962	NA
SNORD115-28	0.0389319	0.0164736	1.86958	0.00881143	0.99297	NA
NOTO	0.0653631	-0.0200341	2.27374	-0.00881108	0.99297	NA
ANTXRL	0.172144	0.00641174	0.732346	0.00875508	0.993015	NA
OR10H5	0.0205197	0.0331401	3.7889	0.00874663	0.993021	NA
RPA4	35.7178	0.000486086	0.0557691	0.00871604	0.993046	0.997778
KRT26	0.0269633	-0.0329945	3.7889	-0.0087082	0.993052	NA
FAM181A	0.0229417	-0.0329278	3.7889	-0.00869061	0.993066	NA
FOXI3	0.0125295	-0.0328249	3.7889	-0.00866344	0.993088	NA
CLK2	469.315	0.000166815	0.0192584	0.00866193	0.993089	0.997778
KIF2B	0.0153381	0.0325288	3.7889	0.0085853	0.99315	NA
TNNC2	4.68102	-0.000953518	0.112425	-0.00848139	0.993233	NA
IKZF2	543.431	-0.00029091	0.0344196	-0.00845188	0.993256	0.997888
LOC101927122	0.0153832	0.032007	3.7889	0.00844758	0.99326	NA
OR11A1	0.0280945	-0.0214293	2.53929	-0.00843908	0.993267	NA
LOC101927183	0.014323	0.0319701	3.7889	0.00843784	0.993268	NA
BMP10	0.125584	0.00784763	0.932773	0.00841323	0.993287	NA
FAM47B	0.0268168	0.031791	3.7889	0.00839057	0.993305	NA
HOXC-AS1	0.0275852	-0.0228678	2.73225	-0.00836957	0.993322	NA
UBR7	520.98	-0.000157574	0.0188557	-0.00835686	0.993332	0.997905
LOC101928281	1.56398	-0.00171949	0.205883	-0.00835178	0.993336	NA
LOC100131395	0.0752261	-0.010322	1.24388	-0.00829821	0.993379	NA
FAM150A	0.94886	-0.0023915	0.288969	-0.00827598	0.993397	NA
GRK1	0.0934696	0.0080885	0.978096	0.00826964	0.993402	NA
LOC100506557	0.095485	0.010027	1.21357	0.00826238	0.993408	NA
LOC102724869	1.11348	-0.00187237	0.227179	-0.0082418	0.993424	NA
UNC93A	0.0231363	-0.031156	3.7889	-0.00822296	0.993439	NA
TCP10L2	0.0358173	-0.022043	2.68152	-0.00822031	0.993441	NA
LOC101928620	0.0572546	0.0113164	1.38416	0.00817565	0.993477	NA
LOC102724128	0.0276449	0.0262784	3.22241	0.00815489	0.993493	NA
LINC00587	0.00779644	0.0308437	3.7889	0.00814053	0.993505	NA
C12orf36	0.0549022	-0.0210126	2.5874	-0.00812109	0.99352	NA
DSCAM-AS1	0.0113777	0.0305221	3.7889	0.00805566	0.993573	NA
LOC101929722	0.0832797	-0.0304817	3.78885	-0.00804509	0.993581	NA
RAD21	1512.94	0.000173614	0.0216055	0.00803563	0.993589	0.998068
LOC102723780	0.073892	-0.010355	1.28931	-0.00803142	0.993592	NA
RP11-87E22.2	0.0397332	-0.0213207	2.66113	-0.00801191	0.993607	NA
ANP32C	0.148248	0.00519339	0.651655	0.00796953	0.993641	NA
RASSF8	1146.15	0.000331999	0.0418178	0.00793917	0.993666	0.998068
SCAMP1	1333.19	-0.000323009	0.040718	-0.00793285	0.993671	0.998068
CALML5	0.0165013	0.0268359	3.38945	0.00791749	0.993683	NA
MIR16-1	1.53719	-0.00154941	0.197169	-0.00785829	0.99373	NA
FLJ22763	0.00657903	0.029712	3.7889	0.00784186	0.993743	NA
RP1-63G5.5	0.0434626	-0.0146041	1.86263	-0.00784058	0.993744	NA
FNDC8	0.0909776	-0.00946813	1.20939	-0.00782882	0.993754	NA
RP11-79E3.3	0.0185012	0.0296597	3.7889	0.00782805	0.993754	NA
RP11-107I14.4	0.0325669	0.0247431	3.17426	0.00779492	0.993781	NA
LOC100506901	33.4861	0.000486111	0.0624026	0.00778993	0.993785	0.99809
LINC00642	0.250398	-0.00348234	0.450138	-0.00773615	0.993828	NA
LOC102724549	0.00804782	0.0290294	3.7889	0.00766169	0.993887	NA
NANOGNB	0.0149503	0.0289309	3.7889	0.00763569	0.993908	NA
OR1M1	0.0128542	0.0289299	3.7889	0.00763543	0.993908	NA
MS4A2	116.18	-0.000900707	0.118187	-0.00762101	0.993919	0.99809
TMEM235	0.357832	0.00312811	0.411654	0.00759888	0.993937	NA
SFTA3	0.0220115	0.0287185	3.7889	0.00757965	0.993952	NA
PATE1	0.0411005	-0.0148573	1.96096	-0.00757656	0.993955	NA
MRGPRX2	0.0645606	-0.0121803	1.611	-0.00756069	0.993967	NA
TMEM141	98.6014	0.000478387	0.0633647	0.00754973	0.993976	0.99809
GJC1	256.201	0.000488399	0.0647456	0.00754335	0.993981	0.99809
SH3YL1	405.826	-0.000202355	0.0268427	-0.00753855	0.993985	0.99809
GS1-204I12.1	0.0178746	0.0285479	3.7889	0.00753463	0.993988	NA
GRID1-AS1	0.0170373	-0.0284098	3.7889	-0.00749816	0.994017	NA
C8orf74	0.0240368	-0.0283995	3.7889	-0.00749546	0.99402	NA
HNRNPCP5	0.0180707	0.0283523	3.7889	0.007483	0.994029	NA
REN	0.0821285	-0.0110674	1.48087	-0.00747358	0.994037	NA
BIRC8	0.0122207	-0.0282679	3.7889	-0.00746072	0.994047	NA
PCP4	0.671379	-0.00247363	0.333111	-0.00742583	0.994075	NA
LOC102724957	0.0225163	-0.0222516	3.00805	-0.00739736	0.994098	NA
USP40	719.883	0.000165295	0.0223681	0.00738974	0.994104	0.99815
DDX11L1	0.0412766	-0.0137296	1.86835	-0.00734852	0.994137	NA
LOC100996665	0.00590853	0.0278018	3.7889	0.00733769	0.994145	NA
LOC101927510	0.399831	0.002381	0.325623	0.00731212	0.994166	NA
SNORD123	3.42776	-0.000958883	0.131267	-0.00730484	0.994172	NA
POU6F2-AS1	0.0259592	-0.019992	2.74431	-0.00728489	0.994188	NA
SNTN	0.0139196	-0.0273619	3.7889	-0.00722159	0.994238	NA
C1orf210	0.131008	0.0060128	0.832737	0.00722053	0.994239	NA
FAM230B	0.0112234	-0.02734	3.7889	-0.00721582	0.994243	NA
GDF2	0.049334	0.0175185	2.4495	0.00715188	0.994294	NA
SPACA1	0.00604607	0.0270032	3.7889	0.00712692	0.994314	NA
NCR2	0.0326242	-0.0225525	3.17137	-0.00711127	0.994326	NA
LOC729658	0.0248131	-0.0181407	2.56274	-0.00707865	0.994352	NA
ATXN8OS	0.0223744	0.0232769	3.28964	0.00707583	0.994354	NA
UCK2	311.819	-0.000215047	0.0304623	-0.00705944	0.994367	0.998339
GC	0.0100621	0.0266472	3.7889	0.00703296	0.994389	NA
APOH	0.0218991	0.0231459	3.29467	0.00702526	0.994395	NA
HS3ST5	0.068773	-0.00850346	1.2141	-0.00700392	0.994412	NA
OR10H1	0.0265869	-0.0207454	2.96621	-0.0069939	0.99442	NA
UGT2B4	0.0310555	0.017634	2.52188	0.00699241	0.994421	NA
GSC2	0.0432054	0.0264379	3.7889	0.00697773	0.994433	NA
LOC101927318	0.470814	0.00253546	0.364297	0.00695987	0.994447	NA
LOC101929681	0.00642381	0.0263179	3.7889	0.00694606	0.994458	NA
SLC35G4	0.0241465	0.0260164	3.7889	0.00686647	0.994521	NA
H1FOO	0.0732542	0.0205831	3.00003	0.00686098	0.994526	NA
LOC100130238	0.0767889	0.013164	1.92546	0.00683679	0.994545	NA
C15orf37	16.3583	0.000567677	0.0834566	0.00680206	0.994573	0.998339
2024-03-11	0.00493485	0.0257507	3.7889	0.00679635	0.994577	NA
LINC00550	0.0323276	0.0213104	3.1755	0.00671086	0.994646	NA
PRY2	0.00512731	-0.0250861	3.7889	-0.00662094	0.994717	NA
MYH2	0.110691	-0.00857882	1.29687	-0.00661502	0.994722	NA
NPBWR2	0.0136315	-0.0250057	3.7889	-0.00659972	0.994734	NA
LOC101929154	0.0458053	0.012222	1.85794	0.00657827	0.994751	NA
CD200R1L	0.23476	0.00294712	0.449284	0.00655958	0.994766	NA
LOC101926960	0.0577114	-0.0248126	3.78889	-0.00654877	0.994775	NA
COPS4	450.816	0.00018966	0.0290422	0.00653051	0.994789	0.998339
TAPBPL	222.858	-0.000349688	0.0536009	-0.00652392	0.994795	0.998339
LINC00313	0.495522	0.00202722	0.311145	0.00651535	0.994802	NA
PHAX	672.437	-0.000200029	0.0309718	-0.00645841	0.994847	0.998339
FGG	0.0710882	-0.00990133	1.53699	-0.00644204	0.99486	NA
RNF157	23.1284	0.000526042	0.081719	0.0064372	0.994864	0.998339
PUS7	236.888	0.000158092	0.0246152	0.00642255	0.994876	0.998339
LYL1	124.028	0.000449133	0.0701692	0.00640072	0.994893	0.998339
ZDHHC17	1097.94	0.000185443	0.0289862	0.00639765	0.994895	0.998339
MYO15B	586.087	-0.000443372	0.0700663	-0.00632789	0.994951	0.998339
TRNAM4	0.0662995	0.0105786	1.67243	0.0063253	0.994953	NA
LOC102723569	5.1383	0.000902675	0.143094	0.00630824	0.994967	0.998339
PATE3	0.0245835	0.020412	3.25658	0.00626791	0.994999	NA
HTR3C	0.0260351	-0.0221997	3.56869	-0.00622068	0.995037	NA
LOC102724424	59.7046	-0.00090944	0.146311	-0.00621581	0.995041	0.998339
LOC101927210	0.037342	-0.014451	2.33441	-0.00619041	0.995061	NA
ANGPT2	778.19	0.000423156	0.0683749	0.00618875	0.995062	0.998339
LOC102724208	0.00894882	0.0234462	3.7889	0.00618813	0.995063	NA
LOC101928199	0.772558	0.00177116	0.288748	0.00613391	0.995106	NA
ACKR3	272.554	-0.000296213	0.048365	-0.00612454	0.995113	0.998339
HPVC1	0.00509821	0.0231718	3.7889	0.00611571	0.99512	NA
ERVV-1	0.0700924	-0.00939279	1.5457	-0.00607671	0.995152	NA
MIOX	0.180186	0.0035182	0.579745	0.00606854	0.995158	NA
ESP33	0.0262237	-0.0229556	3.7889	-0.00605865	0.995166	NA
LOC101927185	0.644065	-0.00162819	0.268973	-0.00605336	0.99517	NA
LOC101929752	0.01767	-0.0229109	3.7889	-0.00604684	0.995175	NA
LINC00588	0.0141118	-0.0226313	3.7889	-0.00597306	0.995234	NA
KRTAP10-3	0.00976693	-0.0225562	3.7889	-0.00595324	0.99525	NA
TRNAP12	0.0429123	-0.0105333	1.77415	-0.0059371	0.995263	NA
PRR21	0.00649077	0.0224295	3.7889	0.00591979	0.995277	NA
ANKRD13C	646.831	0.000145386	0.0245813	0.00591447	0.995281	0.998438
LINC00320	0.0156457	-0.0222462	3.7889	-0.00587141	0.995315	NA
C14orf166B	0.933117	-0.00144545	0.246202	-0.00587099	0.995316	NA
LINC00687	0.00782616	0.0222234	3.7889	0.0058654	0.99532	NA
MYL3	3.56199	0.000848687	0.144696	0.00586531	0.99532	NA
RP11-65D17.1	0.0303408	-0.0158776	2.71395	-0.00585035	0.995332	NA
LOC100506474	28.415	0.000473954	0.0811	0.00584406	0.995337	0.998438
LOC101929384	0.0188568	-0.0195244	3.34298	-0.00584042	0.99534	NA
ALPI	0.079912	-0.0138917	2.39068	-0.00581078	0.995364	NA
HOXC13	0.0400245	-0.0197951	3.41067	-0.00580389	0.995369	NA
UBA52	2678.54	-0.000223455	0.03866	-0.00578	0.995388	0.998438
RD3L	0.0191803	0.0218694	3.7889	0.00577196	0.995395	NA
UGT2A3	0.0403414	0.0112707	1.95966	0.00575134	0.995411	NA
MS4A12	0.0313831	-0.0143591	2.52163	-0.00569437	0.995457	NA
SLC6A10P	0.042749	-0.0161861	2.85381	-0.00567177	0.995475	NA
LOC341056	0.0334285	-0.012417	2.2115	-0.00561471	0.99552	NA
LINC00367	0.0341514	-0.013124	2.3504	-0.00558372	0.995545	NA
OTOS	0.025605	0.0198681	3.57633	0.00555546	0.995567	NA
RPS3	3729.08	0.000210801	0.0380663	0.00553773	0.995582	0.998515
TRNAQ2	0.184071	0.00313225	0.567056	0.00552371	0.995593	NA
DHRS7C	0.0111292	-0.0209162	3.7889	-0.00552039	0.995595	NA
LRIT2	0.0104855	0.0207624	3.7889	0.0054798	0.995628	NA
CETN1	0.0261393	-0.0206559	3.7889	-0.00545168	0.99565	NA
LAPTM4B	375.351	-0.000243544	0.0447407	-0.00544345	0.995657	0.998515
CCDC172	0.0209973	0.0206166	3.7889	0.00544131	0.995658	NA
BPIFB1	0.111415	0.00662311	1.22006	0.00542852	0.995669	NA
OR12D3	0.0239554	-0.0204527	3.7889	-0.00539805	0.995693	NA
MOGAT2	0.0409899	0.0142817	2.65433	0.00538054	0.995707	NA
LOC101928168	0.0146034	-0.0203406	3.7889	-0.00536848	0.995717	NA
PNLDC1	4.81675	-0.000759263	0.141878	-0.00535153	0.99573	NA
TRNAR20	0.192474	0.00322887	0.60599	0.00532826	0.995749	NA
LINC01104	0.05818	-0.0089063	1.68164	-0.00529621	0.995774	NA
RP11-791G22.1	0.0215062	-0.0192724	3.64423	-0.00528847	0.99578	NA
LOC102723959	0.547471	0.00168828	0.320753	0.00526349	0.9958	NA
LOC102724755	0.0261632	0.0155787	2.96803	0.00524885	0.995812	NA
HRH3	0.0530122	-0.0146853	2.81359	-0.0052194	0.995836	NA
GPX6	0.0152385	-0.0197018	3.7889	-0.00519987	0.995851	NA
MED15	299.122	-0.000299871	0.057687	-0.00519824	0.995852	0.998515
TCTE3	8.73947	0.000467751	0.0901036	0.00519125	0.995858	0.998515
LOC102723565	0.0304244	0.0140744	2.71149	0.00519066	0.995858	NA
RLBP1	0.0995518	0.00516651	1.00073	0.00516272	0.995881	NA
FAM95A	0.0275669	-0.0195598	3.7889	-0.0051624	0.995881	NA
LAMA1	23.7281	0.000662504	0.128337	0.00516221	0.995881	0.998515
RP4-598G3.1	0.00524064	-0.019506	3.7889	-0.00514819	0.995892	NA
LOC101928854	93.3152	-0.000240357	0.0468918	-0.00512578	0.99591	0.998515
TUBA3E	0.0273277	0.0193962	3.7889	0.00511923	0.995915	NA
GLYCAM1	0.00776987	-0.0191633	3.7889	-0.00505774	0.995965	NA
RP11-669N7.3	0.00776987	-0.0191633	3.7889	-0.00505774	0.995965	NA
TOPAZ1	0.0209408	-0.0152951	3.02804	-0.00505116	0.99597	NA
KRTAP10-4	0.0112093	-0.0190271	3.7889	-0.00502181	0.995993	NA
RP11-430B1.2	10.0702	0.000476163	0.0950674	0.00500869	0.996004	0.998515
LINC00608	0.00661911	0.0189589	3.7889	0.00500381	0.996008	NA
FER1L6-AS1	0.0336341	0.0110021	2.21164	0.00497464	0.996031	NA
LRRC37BP1	269.72	-0.00013925	0.0280254	-0.0049687	0.996036	0.998515
ZIC3	0.118326	-0.00373933	0.753658	-0.00496157	0.996041	NA
KMT2C	4042.45	-0.000146371	0.0295332	-0.00495614	0.996046	0.998515
LOC100996273	24.6302	0.000498656	0.100763	0.00494881	0.996051	0.998515
LOC102724676	0.026687	0.0159521	3.23194	0.00493577	0.996062	NA
IVL	0.043038	0.00966052	1.96034	0.00492799	0.996068	NA
RP11-547I7.2	0.0219216	-0.0184968	3.7889	-0.00488185	0.996105	NA
LOC101927911	0.0795064	0.00621802	1.29336	0.00480767	0.996164	NA
LPPR1	0.0478481	-0.00889043	1.85475	-0.00479333	0.996175	NA
LOC102724664	0.0271077	0.0141793	2.96131	0.00478819	0.99618	NA
CYP2A13	0.0282854	-0.0130547	2.7284	-0.00478475	0.996182	NA
TMEM213	0.0262663	-0.0169128	3.56501	-0.00474409	0.996215	NA
RNVU1-17	0.045861	-0.00921703	1.94918	-0.00472868	0.996227	NA
AKAP4	0.0155118	0.0160516	3.41048	0.00470654	0.996245	NA
LOC102724938	0.00466466	-0.0177776	3.7889	-0.00469202	0.996256	NA
LOC100505622	9.06123	-0.000383091	0.0824906	-0.00464405	0.996295	0.9987
LOC102723471	0.0273413	0.0164335	3.55094	0.00462792	0.996307	NA
RP11-174G17.2	0.0213231	0.017408	3.7889	0.00459446	0.996334	NA
CYLC2	0.0149873	0.0173453	3.7889	0.00457794	0.996347	NA
AC018705.5	0.0383233	-0.0170002	3.78889	-0.00448685	0.99642	NA
ACOT9	813.836	-9.67669e-05	0.0216451	-0.00447061	0.996433	0.998741
KRTAP10-8	0.00675767	0.0168428	3.7889	0.00444531	0.996453	NA
C2orf72	3.1166	0.000751085	0.168992	0.00444449	0.996454	NA
MIR298	0.204788	-0.0025845	0.587311	-0.00440056	0.996489	NA
CHTF8	655.783	-0.000169532	0.0385789	-0.00439443	0.996494	0.998741
WFDC9	0.0305378	0.016491	3.7889	0.00435244	0.996527	NA
CCDC152	78.4425	-0.000354862	0.0822874	-0.00431247	0.996559	0.998741
ASZ1	0.0109753	0.0163025	3.7889	0.00430269	0.996567	NA
GPR32	0.0523359	0.016279	3.78889	0.00429651	0.996572	NA
LRRC30	0.0122534	0.0160681	3.7889	0.00424082	0.996616	NA
LINC00207	0.0152026	0.016058	3.7889	0.00423817	0.996618	NA
OR1I1	0.0177203	0.0160367	3.7889	0.00423254	0.996623	NA
DKFZP434H168	0.0311327	0.0148102	3.50388	0.00422679	0.996628	NA
SLCO4C1	9.37952	0.000507638	0.12058	0.00420998	0.996641	0.998741
HMGCS2	0.0413964	0.00976716	2.32444	0.00420195	0.996647	NA
CDK10	201.439	0.000197025	0.0469463	0.00419681	0.996651	0.998741
ERC2	8.39783	-0.000416162	0.100246	-0.00415142	0.996688	0.998741
LOC101927820	0.0297414	0.0156984	3.7889	0.00414325	0.996694	NA
LINC00895	0.0214785	0.0155333	3.7889	0.00409969	0.996729	NA
SOX14	0.0466872	0.0154039	3.7889	0.00406554	0.996756	NA
LOC102723479	0.00582262	0.0153324	3.7889	0.00404667	0.996771	NA
GBX1	0.054905	-0.00680783	1.68983	-0.00402871	0.996786	NA
CLCA4	0.0590584	0.00534597	1.3426	0.00398179	0.996823	NA
KRTAP5-2	0.0203444	-0.0130812	3.31717	-0.00394347	0.996854	NA
UPF3B	202.572	-0.000128168	0.0328111	-0.00390625	0.996883	0.998852
LOC101929519	0.0026504	0.0145829	3.7889	0.00384885	0.996929	NA
TRIM77	0.0026504	0.0145829	3.7889	0.00384885	0.996929	NA
FGF19	0.0424053	0.014564	3.78889	0.00384387	0.996933	NA
DNAJB8	0.0675413	-0.00925595	2.41319	-0.00383556	0.99694	NA
SPATA3	0.0268958	0.0122757	3.23219	0.00379795	0.99697	NA
LOC101928131	0.024799	-0.0134318	3.587	-0.00374458	0.997012	NA
TMEM44-AS1	26.013	0.000212389	0.0568726	0.00373447	0.99702	0.998852
SNORA38	7.25794	0.000558883	0.150017	0.00372546	0.997028	0.998852
COPE	482.907	-0.00019972	0.053706	-0.00371877	0.997033	0.998852
MLIP-IT1	0.0888243	0.00389402	1.04742	0.00371774	0.997034	NA
GSX1	0.0218181	-0.0140237	3.7889	-0.00370126	0.997047	NA
LOC442132	0.0339441	0.0127129	3.46687	0.00366697	0.997074	NA
LINC00442	0.021788	-0.0138351	3.7889	-0.00365147	0.997087	NA
FAM217A	0.0279037	0.00978192	2.73127	0.00358145	0.997142	NA
UNC5D	0.235831	-0.0018433	0.515374	-0.00357662	0.997146	NA
AIRN	0.0809669	-0.00546857	1.53444	-0.00356388	0.997156	NA
SHANK2-AS3	0.0170033	-0.0133993	3.7889	-0.00353645	0.997178	NA
SLC35A4	116.082	0.000241655	0.0684802	0.00352884	0.997184	0.998945
TTLL2	0.0143445	0.0133332	3.7889	0.00351901	0.997192	NA
LINC00403	0.0156385	-0.0131895	3.7889	-0.00348108	0.997223	NA
FAM131B	29.2071	0.000237958	0.0692189	0.00343776	0.997257	0.998954
GLP1R	0.433523	0.00168899	0.494944	0.00341248	0.997277	NA
OSTCP1	0.0235769	-0.0111232	3.2707	-0.00340088	0.997286	NA
LOC102723357	0.0232152	0.0122846	3.61333	0.0033998	0.997287	NA
FAM71C	0.0199224	-0.0128415	3.7889	-0.00338925	0.997296	NA
MMP10	6.24098	0.000565293	0.167743	0.00337	0.997311	0.998954
GH2	0.00413218	0.0127536	3.7889	0.00336603	0.997314	NA
LOC101929608	0.0189409	0.0123978	3.69374	0.00335642	0.997322	NA
CRISP2	0.0313617	-0.00966404	2.92437	-0.00330466	0.997363	NA
LOC102723468	0.00941734	0.0123981	3.7889	0.00327221	0.997389	NA
LOC101928886	0.023085	-0.00982137	3.00146	-0.0032722	0.997389	NA
SPATA31E1	0.0756025	0.00485332	1.48447	0.0032694	0.997391	NA
DLK1	0.0374331	0.00866999	2.67609	0.00323979	0.997415	NA
TAAR8	0.0101256	0.0119929	3.7889	0.00316527	0.997474	NA
CLEC2A	0.139725	-0.00222041	0.708207	-0.00313525	0.997498	NA
FLJ44838	0.0438473	-0.011692	3.78889	-0.00308586	0.997538	NA
KRTAP12-4	0.0127296	0.0116479	3.7889	0.00307421	0.997547	NA
NES	514.454	0.000152596	0.0497716	0.00306592	0.997554	0.999122
SLC6A18	0.0596966	-0.00623292	2.03767	-0.00305885	0.997559	NA
CSH2	0.00848837	-0.0115603	3.7889	-0.0030511	0.997566	NA
RP11-626P14.1	0.00435895	0.0115466	3.7889	0.00304749	0.997568	NA
TSPY1	0.0102266	-0.0114781	3.7889	-0.0030294	0.997583	NA
MIR5582	0.831576	-0.000670529	0.22427	-0.00298983	0.997614	NA
APRT	249.982	0.000209175	0.0719278	0.00290813	0.99768	0.999122
RP11-406A20.1	0.0420893	-0.00671315	2.31466	-0.00290028	0.997686	NA
PIGO	193.545	0.000130919	0.0453281	0.00288825	0.997696	0.999122
HOXC12	0.0117793	-0.0108914	3.7889	-0.00287456	0.997706	NA
IHH	1.12272	-0.000693664	0.24476	-0.00283406	0.997739	NA
TMEM82	0.16475	-0.00172666	0.618206	-0.00279301	0.997772	NA
FOSL1	11.4686	-0.000287075	0.103138	-0.00278341	0.997779	0.999122
OR2T11	0.0763864	-0.00426231	1.53807	-0.00277121	0.997789	NA
GPRC5B	76.615	-0.000181062	0.0667165	-0.0027139	0.997835	0.999122
SLC16A5	89.4814	-0.000200231	0.0739252	-0.00270856	0.997839	0.999122
PRSS38	0.0485281	0.00702634	2.62883	0.0026728	0.997867	NA
LOC102723658	0.0384538	-0.00915929	3.42965	-0.00267062	0.997869	NA
LOC102724641	0.114911	-0.00214875	0.810332	-0.00265169	0.997884	NA
EVX2	0.0346634	0.00915159	3.4653	0.00264093	0.997893	NA
KRTAP10-1	0.0127759	0.00990466	3.7889	0.00261413	0.997914	NA
IFNE	2.30493	-0.000464706	0.177926	-0.0026118	0.997916	NA
MFSD6L	7.82057	0.000302679	0.117996	0.00256516	0.997953	0.999122
LOC101926983	0.00595211	0.00955351	3.7889	0.00252145	0.997988	NA
GNG13	0.0303504	0.0095224	3.7889	0.00251324	0.997995	NA
OTUD6A	0.0260882	0.00938314	3.7889	0.00247648	0.998024	NA
LOC100293612	0.0366026	0.00929675	3.78889	0.00245368	0.998042	NA
PRAMEF12	0.0361157	0.0047821	1.97537	0.00242086	0.998068	NA
UCN3	0.0069127	-0.00915754	3.7889	-0.00241694	0.998072	NA
KLK15	0.0320611	0.0084009	3.48872	0.00240802	0.998079	NA
RAB2B	383.176	-4.53403e-05	0.0189398	-0.00239392	0.99809	0.999122
BCL2L1	697.865	0.000102461	0.0428016	0.00239386	0.99809	0.999122
KRT20	0.027861	0.00769813	3.21755	0.00239254	0.998091	NA
LOC102724891	0.0239279	0.00715832	2.99308	0.00239162	0.998092	NA
CHEK2P2	0.0257605	-0.00898655	3.7889	-0.00237181	0.998108	NA
LINC01193	0.147109	-0.00225168	0.961069	-0.00234289	0.998131	NA
SUFU	128.324	0.00015632	0.0668823	0.00233725	0.998135	0.999122
ARHGEF38	0.500976	0.000879056	0.389197	0.00225864	0.998198	NA
MIER1	1607.87	7.20013e-05	0.0321533	0.00223931	0.998213	0.999122
RP11-299H22.1	0.0131632	-0.00840494	3.7889	-0.00221831	0.99823	NA
C13orf35	0.00842625	-0.00837434	3.7889	-0.00221023	0.998236	NA
LOC100133746	0.0246442	-0.00834944	3.7889	-0.00220366	0.998242	NA
ELF3	2.94816	-0.000302654	0.137504	-0.00220105	0.998244	NA
CCDC105	0.0350442	-0.0083316	3.7889	-0.00219895	0.998245	NA
DCD	0.0163154	-0.00831	3.7889	-0.00219325	0.99825	NA
ZBTB41	999.246	8.44832e-05	0.0385985	0.00218877	0.998254	0.999122
PTCSC3	0.010628	0.0080163	3.7889	0.00211573	0.998312	NA
RPL21	4894.68	8.97485e-05	0.0427168	0.00210101	0.998324	0.999122
SH2D3A	5.67871	0.000261313	0.12644	0.0020667	0.998351	0.999122
C6orf226	11.4947	0.000173391	0.0842906	0.00205706	0.998359	0.999122
ATOH1	0.00488347	0.00775344	3.7889	0.00204636	0.998367	NA
TRNAV19	0.983139	-0.000451612	0.233872	-0.00193102	0.998459	NA
FTMT	0.00886615	-0.00708118	3.7889	-0.00186893	0.998509	NA
LOC101928275	1.01093	-0.000402457	0.217319	-0.00185192	0.998522	NA
LOC101927491	0.00088169	0.00701052	3.7889	0.00185028	0.998524	NA
ACTR3BP2	0.00088169	0.00701052	3.7889	0.00185028	0.998524	NA
LINC00290	0.00088169	0.00701052	3.7889	0.00185028	0.998524	NA
CASC6	0.00088169	0.00701052	3.7889	0.00185028	0.998524	NA
MAGEA1	0.00088169	0.00701052	3.7889	0.00185028	0.998524	NA
RP11-622A1.2	0.0130945	0.00691545	3.7889	0.00182519	0.998544	NA
SCAND2P	168.284	-6.28882e-05	0.0353298	-0.00178003	0.99858	0.99926
RP11-1079K10.5	0.0530015	0.00307595	1.76389	0.00174384	0.998609	NA
RP11-360P21.2	0.4034	-0.000544762	0.312827	-0.00174142	0.998611	NA
MTHFS	6.83075	-0.000172687	0.0994092	-0.00173714	0.998614	0.99926
RP11-1C1.4	0.0249548	-0.00650172	3.7889	-0.00171599	0.998631	NA
LOC101929806	0.0158999	0.00644973	3.7889	0.00170227	0.998642	NA
RGPD4-AS1	0.00922943	0.00629755	3.7889	0.00166211	0.998674	NA
RNVU1-4	7.24932	-0.000181297	0.11164	-0.00162394	0.998704	0.999291
LOC101927071	0.0468118	0.00276732	1.7706	0.00156293	0.998753	NA
C16orf82	0.037028	-0.0044694	2.88797	-0.00154759	0.998765	NA
MYT1L-AS1	0.0136692	-0.00576207	3.7889	-0.00152078	0.998787	NA
CAAP1	296.653	-5.65301e-05	0.0377739	-0.00149654	0.998806	0.999333
AC000099.1	0.0153017	0.00562773	3.7889	0.00148532	0.998815	NA
PAX4	0.0413368	-0.00505494	3.41004	-0.00148237	0.998817	NA
DMRTB1	0.0268774	-0.00556739	3.7889	-0.0014694	0.998828	NA
LOC101929613	0.0409956	0.00340211	2.3242	0.00146378	0.998832	NA
LOC101927037	0.680429	0.000383774	0.277048	0.00138522	0.998895	NA
LOC283585	0.012111	-0.00524391	3.7889	-0.00138402	0.998896	NA
SLC48A1	132.433	0.000113671	0.0843924	0.00134693	0.998925	0.999333
ELFN2	0.960008	0.000384677	0.286302	0.0013436	0.998928	NA
HMGB3P1	0.124764	-0.00103255	0.781835	-0.00132067	0.998946	NA
RNVU1-14	51.4687	-0.000136925	0.104758	-0.00130706	0.998957	0.999333
STXBP4	250.164	4.8047e-05	0.0376185	0.00127722	0.998981	0.999333
PRAMEF10	0.00769673	-0.00482424	3.7889	-0.00127326	0.998984	NA
RP5-896L10.1	0.0694542	-0.00253134	2.01699	-0.00125501	0.998999	NA
LOC101927805	0.278145	0.000509594	0.409312	0.001245	0.999007	NA
RP3-513G18.2	0.0204226	0.00471139	3.7889	0.00124347	0.999008	NA
LOC101928014	0.0108821	0.00466621	3.7889	0.00123155	0.999017	NA
LOC101927188	0.0150285	0.00463932	3.7889	0.00122445	0.999023	NA
SLC38A11	3.81714	-0.000200052	0.165024	-0.00121226	0.999033	NA
AC022311.1	0.0177658	0.00446006	3.72057	0.00119876	0.999044	NA
RP11-579E24.1	0.0306428	0.00349792	2.92794	0.00119467	0.999047	NA
LOC102723957	0.026704	0.00451861	3.7889	0.00119259	0.999048	NA
NEBL-AS1	0.0486201	0.00241545	2.04795	0.00117945	0.999059	NA
LOC100131107	0.0135876	0.00438732	3.7889	0.00115794	0.999076	NA
LOC101927436	0.0430052	0.00213789	1.86181	0.00114829	0.999084	NA
OSTM1-AS1	0.0505045	-0.00419068	3.78889	-0.00110604	0.999118	NA
AFM	0.0609252	-0.00198579	1.8404	-0.001079	0.999139	NA
RP11-430C1.1	0.0367095	0.00338482	3.14388	0.00107664	0.999141	NA
KRTAP10-9	0.0239512	-0.00387022	3.59842	-0.00107553	0.999142	NA
BARHL2	0.0469548	-0.00208796	1.9471	-0.00107235	0.999144	NA
TSPAN4	552.537	-7.86516e-05	0.076406	-0.00102939	0.999179	0.999472
REG1P	0.0152523	0.00369171	3.7889	0.00097435	0.999223	NA
OR2T10	0.0646839	0.00121606	1.29343	0.000940187	0.99925	NA
SMARCC1	799.711	2.30379e-05	0.0247167	0.000932078	0.999256	0.999491
LINC01020	0.00981987	-0.0035018	3.7889	-0.000924226	0.999263	NA
LOC100129473	0.0976347	0.000973414	1.10788	0.000878625	0.999299	NA
TMEM207	0.0213882	0.00327643	3.7889	0.000864746	0.99931	NA
LOC102724749	0.0117357	-0.00299191	3.7889	-0.000789651	0.99937	NA
CNGA2	0.0241916	0.00250908	3.26057	0.000769521	0.999386	NA
FLJ46026	0.0209944	0.00291089	3.7889	0.000768267	0.999387	NA
XPO5	379.83	2.17985e-05	0.028628	0.000761441	0.999392	0.999528
LOC102724470	0.0206111	0.00275577	3.65788	0.000753379	0.999399	NA
PPP6R1	351.45	4.70793e-05	0.0637241	0.000738799	0.999411	0.999528
YPLR6490	0.054344	0.00154269	2.15095	0.000717212	0.999428	NA
LOC102724394	0.0286461	-0.00258044	3.7889	-0.000681053	0.999457	NA
LOC401357	0.0505749	0.00239409	3.7889	0.000631871	0.999496	NA
RP11-544M22.1	0.157673	-0.000420123	0.681726	-0.000616264	0.999508	NA
RP11-626I20.3	0.0170961	0.00214125	3.7889	0.000565137	0.999549	NA
CACNG1	0.031894	-0.00168214	3.178	-0.000529307	0.999578	NA
PGAM4	0.463052	-0.000201888	0.389161	-0.000518777	0.999586	NA
AMBN	0.0384964	0.00100569	2.07315	0.000485102	0.999613	NA
RP11-778O17.4	0.0097495	-0.00177093	3.7889	-0.000467399	0.999627	NA
LOC102724438	0.0101517	0.00168041	3.7889	0.000443508	0.999646	NA
GOLGA6L6	0.0240383	-0.00162906	3.7889	-0.000429955	0.999657	NA
FAM201A	1.42518	-7.80028e-05	0.18886	-0.00041302	0.99967	NA
LOC100129476	0.01362	0.00154791	3.7889	0.000408538	0.999674	NA
C21orf15	3.34643	8.78737e-05	0.228141	0.000385172	0.999693	NA
TCEB3CL2	0.0145401	0.00126857	3.7889	0.000334812	0.999733	NA
LOC101927383	0.0123039	0.00126117	3.7889	0.00033286	0.999734	NA
GABRA6	0.0279416	0.000973725	2.95595	0.000329412	0.999737	NA
TNFRSF10B	859.393	9.37055e-06	0.0293409	0.000319369	0.999745	0.999797
HEPHL1	6.19365	8.103e-05	0.318273	0.000254593	0.999797	0.999797
CDX2	0.0531824	0.000567826	2.2877	0.000248209	0.999802	NA
MIR876	0.0416195	-0.000381906	1.70271	-0.000224294	0.999821	NA
SEBOX	0.0416416	0.000520513	2.65064	0.000196373	0.999843	NA
LRIT1	0.0297875	-0.000657149	3.51731	-0.000186833	0.999851	NA
LOC101927496	0.139091	-0.000142359	0.803508	-0.000177172	0.999859	NA
GJB4	0.0481551	-0.00038843	2.45803	-0.000158025	0.999874	NA
PNLIP	0.0298167	0.000329164	2.52884	0.000130164	0.999896	NA
AP000345.1	0.0173619	-0.000308572	3.7889	-8.14411e-05	0.999935	NA
PNLIPRP2	0.0350414	0.000191474	2.50183	7.65333e-05	0.999939	NA
CA6	0.507427	1.21844	1.02801	1.18524	NA	NA
RNU1-3	4.84019	-0.0911517	1.13753	-0.0801315	NA	NA
PRH2	3.18726	0.721115	0.469316	1.53652	NA	NA
ELK2AP	34.2153	-0.497006	1.43082	-0.347358	NA	NA
LOC102723925	0	NA	NA	NA	NA	NA
SNORD3B-2	28.2203	0.00730064	0.204438	0.0357107	NA	NA
SNORD3C	44.9188	0.054139	1.15354	0.0469331	NA	NA
LOC644172	21.5734	-0.00655302	1.68297	-0.00389372	NA	NA
CSHL1	0	NA	NA	NA	NA	NA
RPS4Y1	1067.58	-0.00293554	1.23537	-0.00237624	NA	NA
ZFY	398.044	0.01784	0.285448	0.0624983	NA	NA
PRKY	366.594	-0.0580633	0.275173	-0.211006	NA	NA
TTTY15	207.05	0.203126	0.24452	0.830715	NA	NA
USP9Y	1207.25	-0.0233745	1.23536	-0.0189212	NA	NA
DDX3Y	1349.78	-0.0530875	1.23533	-0.0429745	NA	NA
UTY	922.705	-0.0256911	1.15473	-0.0222486	NA	NA
TXLNG2P	567.427	-0.0115689	0.967091	-0.0119626	NA	NA
KDM5D	999.775	-0.044456	1.15472	-0.0384992	NA	NA
OR5W2	0	NA	NA	NA	NA	NA
PRB3	0.443004	0.453018	1.00009	0.452975	NA	NA
LINC00445	0	NA	NA	NA	NA	NA
MIR4508	0	NA	NA	NA	NA	NA
LOC101927859	0.692152	1.16311	0.861691	1.3498	NA	NA
GPR128	9.56335	-0.145255	0.989446	-0.146804	NA	NA
STATH	3.973	0.201326	1.05162	0.191444	NA	NA
HTN1	1.27462	0.607303	1.16639	0.520667	NA	NA
HTN3	5.36075	-0.0576119	1.93771	-0.029732	NA	NA
TRNAI1	0	NA	NA	NA	NA	NA
SPANXN4	0	NA	NA	NA	NA	NA
XIST	6100.86	-0.0995704	3.19592	-0.0311555	NA	NA
LOC102723631	0.177636	0.258637	1.39348	0.185605	NA	NA
FAM197Y4	0	NA	NA	NA	NA	NA

### Sheet: Supplementary Table II
Supplementary Table II: Transcriptomic data analyses comparing local PBMCs of S vs. AS patients
gene	baseMean	log2FoldChange	lfcSE	stat	pvalue	padj
GPNMB	266.898	3.91677	0.581745	6.7328	1.66427e-11	3.93767e-07
SLC16A14	28.0918	-1.95519	0.317282	-6.16229	7.16994e-10	7.17493e-06
CCL2	43.5899	3.39896	0.554979	6.12449	9.09754e-10	7.17493e-06
RNASE1	48.7249	2.5948	0.494716	5.24504	1.56249e-07	0.00092421
MMP19	17.5314	2.06597	0.450819	4.5827	4.59016e-06	0.0190569
A2M	88.1358	2.01627	0.443623	4.545	5.49353e-06	0.0190569
IL10	9.46363	1.21077	0.266717	4.53952	5.63814e-06	0.0190569
SCD	99.3551	1.49364	0.344513	4.33552	1.45418e-05	0.0430073
TREM2	12.7511	2.48692	0.58602	4.24375	2.19819e-05	0.0577881
MFI2	7.44458	1.00824	0.242448	4.15858	3.20232e-05	0.0757669
COL13A1	16.9064	-1.04306	0.252351	-4.13338	3.57475e-05	0.0757913
NRIP3	15.5833	1.20464	0.293866	4.0993	4.14408e-05	0.0757913
CLNK	13.746	-1.57786	0.386989	-4.07727	4.55671e-05	0.0757913
CTSL	470.206	1.33225	0.327626	4.06637	4.77511e-05	0.0757913
CD109	65.1134	0.938974	0.231816	4.05051	5.11053e-05	0.0757913
PPARG	14.1483	1.22107	0.301512	4.04984	5.12537e-05	0.0757913
CHIT1	59.5505	1.52668	0.380508	4.01222	6.01502e-05	0.0837149
AFAP1L1	6.3608	1.97777	0.499165	3.96216	7.4274e-05	0.0933467
RAMP3	8.22974	1.35606	0.342442	3.95996	7.49614e-05	0.0933467
BCAT1	336.159	0.721061	0.182888	3.94263	8.0593e-05	0.0953415
MARCO	168.144	0.774418	0.202077	3.83229	0.000126957	0.143039
FABP5	39.8238	1.13689	0.297875	3.81666	0.00013527	0.145476
DTL	27.4994	0.405324	0.107093	3.78478	0.000153843	0.158258
NUPR1	14.3738	3.32513	0.882111	3.76952	0.000163564	0.161246
MIR650	14.2444	1.18836	0.316572	3.75383	0.000174155	0.16482
NRP2	35.4812	1.15705	0.313027	3.69633	0.000218741	0.194908
LOC102724675	8.42082	-0.954829	0.258615	-3.69209	0.000222422	0.194908
FSTL3	36.4034	0.394289	0.107578	3.66514	0.000247205	0.208888
ARG2	40.5707	0.554043	0.151933	3.64662	0.000265715	0.216787
ADORA2B	25.4718	0.450457	0.124423	3.62037	0.000294179	0.226324
RIMBP3C	1.14576	1.5968	0.441786	3.61441	0.000301029	0.226324
RP11-545I5.3	21.0968	-0.368529	0.102083	-3.61008	0.000306102	0.226324
SLCO2B1	12.2041	2.2347	0.622315	3.59095	0.000329474	0.236223
CETP	9.22983	0.660034	0.185517	3.55782	0.000373951	0.254313
RND3	6.41504	2.29774	0.646114	3.55624	0.000376203	0.254313
E2F8	4.57172	0.79313	0.226814	3.49683	0.000470828	0.287102
TRNAQ2	3.66517	0.864318	0.247307	3.49492	0.000474199	0.287102
DPYSL3	6.71271	1.64198	0.4706	3.48913	0.000484604	0.287102
LPL	45.6926	1.16259	0.333292	3.48819	0.000486297	0.287102
FARP1	4.97686	1.6803	0.482298	3.48395	0.00049408	0.287102
GM2A	905.889	0.450961	0.129509	3.48209	0.000497515	0.287102
HSPA1B	223.672	0.335022	0.0971379	3.44893	0.000562812	0.317051
P4HA2	6.02317	0.939411	0.27374	3.43176	0.000599682	0.325898
LRP12	73.9963	0.416086	0.12176	3.41726	0.000632552	0.325898
RASGRF1	3.58103	-1.94632	0.569829	-3.41562	0.00063637	0.325898
LOC102724424	35.0266	-1.2268	0.359649	-3.41111	0.000646982	0.325898
EHD4	340.299	0.218178	0.063964	3.41094	0.000647389	0.325898
WBP5	25.0843	0.60724	0.178939	3.39356	0.000689912	0.340069
TFPI	118.481	0.439366	0.129933	3.38148	0.000720961	0.347974
ABCA6	67.3611	-1.15012	0.341749	-3.3654	0.000764332	0.347974
CHST8	4.53639	0.9966	0.296291	3.36358	0.000769377	0.347974
GOLGA8J	2.29316	-0.76753	0.228456	-3.35963	0.000780456	0.347974
KITLG	23.3165	0.650151	0.193862	3.35368	0.000797437	0.347974
MITF	104.69	0.418331	0.1248	3.35202	0.000802256	0.347974
AUH	251.289	-0.129963	0.0389265	-3.33867	0.000841819	0.347974
SMOX	156.208	0.407254	0.122256	3.33117	0.000864814	0.347974
MSR1	297.945	0.876609	0.26479	3.31058	0.000931013	0.347974
PNMAL1	2.59647	-2.24375	0.678332	-3.30774	0.000940521	0.347974
ROR1	8.9239	-1.79635	0.543514	-3.30506	0.000949551	0.347974
KBTBD6	251.811	-0.287775	0.0871444	-3.30228	0.000959039	0.347974
TPX2	40.8749	0.376375	0.114253	3.29422	0.000986955	0.347974
HSD3B7	29.0113	0.718217	0.218114	3.29285	0.000991777	0.347974
CCR2	2750.72	0.329317	0.100232	3.28556	0.00101781	0.347974
FST	1.00356	-2.13899	0.651685	-3.28225	0.00102982	0.347974
RP11-65M17.1	1.97969	1.21646	0.371141	3.27761	0.00104688	0.347974
ATP5L2	2.80976	-0.692126	0.21183	-3.26737	0.00108552	0.347974
RTN2	61.9464	0.343865	0.105358	3.26377	0.00109941	0.347974
LILRB4	107.984	0.518083	0.158767	3.26316	0.00110178	0.347974
UCHL1	2.74178	1.91352	0.587367	3.2578	0.00112279	0.347974
TMEM182	29.3362	-0.324275	0.0995439	-3.25761	0.00112356	0.347974
FRMD4A	6.55156	1.1279	0.346256	3.25742	0.0011243	0.347974
BCL6B	1.86098	1.68332	0.517762	3.25115	0.0011494	0.347974
CYFIP1	888.294	0.298954	0.0922023	3.24237	0.00118538	0.347974
SDS	8.40639	1.52209	0.4699	3.23918	0.00119875	0.347974
CENPW	15.5621	0.42634	0.131747	3.23606	0.00121193	0.347974
PPIC	2.60696	1.82916	0.565534	3.23439	0.00121901	0.347974
RRAS	95.6357	0.351385	0.108822	3.229	0.00124223	0.347974
PPAP2B	24.7643	0.963885	0.298657	3.22739	0.00124923	0.347974
SDC4	38.0301	0.436803	0.135412	3.22573	0.00125651	0.347974
RCBTB2	1813.79	0.188115	0.0583767	3.22244	0.00127103	0.347974
GDF15	2.40184	2.07812	0.644992	3.22193	0.00127331	0.347974
AC097500.2	18.7001	-0.356023	0.110587	-3.21938	0.00128469	0.347974
MGST1	119.508	0.342875	0.106537	3.21836	0.00128926	0.347974
MS4A4A	152.002	0.571747	0.177813	3.21544	0.00130246	0.347974
LCNL1	2.57616	-1.01658	0.316764	-3.20927	0.00133073	0.347974
ZFP28	68.9694	-0.319098	0.0994343	-3.20914	0.00133134	0.347974
COLCA1	2.27997	-1.15891	0.361228	-3.20824	0.00133548	0.347974
ASPM	89.3648	0.356958	0.111272	3.20799	0.00133665	0.347974
NRP1	77.6357	0.868451	0.270716	3.20798	0.00133671	0.347974
C15orf48	7.10302	1.28063	0.399471	3.20581	0.00134685	0.347974
SOX4	141.734	0.270644	0.0844406	3.20514	0.00134995	0.347974
LOC102724343	69.0274	-0.3082	0.096178	-3.20448	0.00135307	0.347974
LINC01010	1.45218	2.23065	0.697904	3.19622	0.00139241	0.350044
PLTP	13.9088	0.904972	0.2832	3.19552	0.00139579	0.350044
CCNA2	47.0137	0.375333	0.11753	3.19352	0.0014055	0.350044
METTL7B	2.41564	1.66802	0.52342	3.18678	0.00143865	0.354568
STRC	2.13537	-0.816129	0.256479	-3.18205	0.00146238	0.3567
FAM20A	23.5546	0.950334	0.299039	3.17796	0.00148314	0.358072
PCDH9	120.784	-0.660021	0.20835	-3.16785	0.0015357	0.367017
CA6	2.35849	-1.24231	0.394025	-3.15287	0.00161674	0.38252
C1QA	146.113	0.835999	0.266105	3.14161	0.00168024	0.388748
DCT	2.22343	-0.850277	0.270884	-3.1389	0.00169582	0.388748
CEP89	42.8636	-0.226132	0.0720887	-3.13686	0.00170768	0.388748
MRC2	21.9737	0.626294	0.199669	3.13667	0.00170878	0.388748
MERTK	112.769	0.505283	0.161638	3.12602	0.00177188	0.398657
MAP3K15	13.7491	-0.672861	0.215406	-3.12368	0.00178604	0.398657
COL5A1	4.18005	1.08385	0.347811	3.1162	0.00183196	0.403736
LOC102724599	0.690958	-1.43954	0.462213	-3.11444	0.00184292	0.403736
LAMA3	3.80171	1.6732	0.541075	3.09237	0.00198566	0.430153
PKD2	266.975	-0.17269	0.0558948	-3.08956	0.00200453	0.430153
HMOX1	519.069	0.421892	0.136642	3.08756	0.00201805	0.430153
SCN2B	1.18269	1.57875	0.512087	3.08296	0.00204949	0.432956
GCOM1	8.69076	0.945625	0.307098	3.07923	0.00207535	0.434538
MZB1	89.5579	0.692252	0.225299	3.0726	0.00212206	0.434779
SUCNR1	34.1734	0.543465	0.176915	3.0719	0.002127	0.434779
PCYT1B	37.1166	0.407981	0.132993	3.06768	0.00215726	0.434779
PTPRN	1.55882	1.3031	0.425024	3.06594	0.0021699	0.434779
HTRA1	26.9074	0.731467	0.238761	3.06359	0.00218698	0.434779
NCS1	2.42147	1.71914	0.561712	3.06054	0.00220941	0.434779
SERPINE1	23.1067	0.897677	0.293439	3.05916	0.0022196	0.434779
SMAD6	8.42713	0.823429	0.269215	3.05863	0.00222351	0.434779
ABCB5	2.8361	2.70414	0.885033	3.05541	0.0022475	0.43529
EHMT1	932.745	-0.119057	0.0389921	-3.05336	0.00226292	0.43529
RAB7B	4.54622	1.36332	0.447934	3.04357	0.00233787	0.441605
HFE	104.195	0.256646	0.0843546	3.04246	0.00234651	0.441605
EMP1	54.4495	0.884328	0.290726	3.04179	0.00235174	0.441605
RASSF4	915.101	0.226031	0.0744409	3.03638	0.00239433	0.444807
CDK1	26.892	0.410167	0.135151	3.03487	0.0024064	0.444807
CD276	4.73754	2.58404	0.854157	3.02525	0.00248425	0.448681
LY6E	328.355	0.792053	0.261899	3.02427	0.00249234	0.448681
FAXDC2	194.688	0.380822	0.125937	3.0239	0.00249538	0.448681
THBS2	3.71622	2.40576	0.795924	3.0226	0.00250612	0.448681
GPX1	2829.94	0.279461	0.0925162	3.02067	0.00252217	0.448681
DEPDC1	11.1004	0.505391	0.167734	3.01305	0.0025864	0.453334
USP18	78.0028	0.923495	0.306547	3.01257	0.00259044	0.453334
FCGR2C	538.086	0.430677	0.143045	3.01078	0.00260581	0.453334
PDLIM3	2.24973	2.20901	0.734594	3.00712	0.00263736	0.454292
C1orf145	5.43305	-0.62117	0.206664	-3.0057	0.00264971	0.454292
TOP2A	115.917	0.321509	0.107236	2.99815	0.00271625	0.462349
TSHR	2.07166	1.00644	0.33681	2.98817	0.00280657	0.465398
LEP	11.6503	1.21123	0.405443	2.98742	0.00281341	0.465398
LOC101928740	43.2656	-0.306082	0.10246	-2.98732	0.00281433	0.465398
MMP14	41.4244	0.627945	0.210323	2.98563	0.00282995	0.465398
C1QB	88.7785	0.997389	0.334094	2.98535	0.00283251	0.465398
TRNP1	10.0187	0.525477	0.176266	2.98116	0.00287156	0.468559
SNORD3A	127.684	0.91133	0.306037	2.97784	0.00290284	0.470419
FCGR3A	7247.36	0.372009	0.12529	2.96919	0.00298588	0.472414
CLDN23	22.9412	0.609467	0.205343	2.96805	0.00299696	0.472414
HRH1	5.46309	0.925535	0.31191	2.96732	0.00300413	0.472414
TUBB3	3.26352	1.24443	0.419421	2.96703	0.00300693	0.472414
RBM20	2.46298	-1.10697	0.373192	-2.96621	0.00301499	0.472414
ANO5	57.019	0.411523	0.138921	2.96227	0.00305377	0.475343
TMEM45A	14.6703	0.661548	0.223559	2.95917	0.00308468	0.477017
PCOLCE2	11.0136	1.2753	0.431688	2.95422	0.00313458	0.481585
AHNAK2	16.6533	1.58606	0.537724	2.94958	0.00318204	0.482613
KRT1	21.9532	1.08547	0.368009	2.94958	0.00318207	0.482613
KIF4A	10.9358	0.450938	0.153255	2.94241	0.00325672	0.490789
SNORD1B	3.45777	-0.629306	0.214441	-2.93464	0.00333937	0.50006
RAVER2	85.4265	-0.811965	0.277325	-2.92785	0.00341317	0.507896
DRAM1	366.432	0.257443	0.0880623	2.92342	0.00346208	0.51089
ATP6V0D2	7.63134	3.96372	1.35787	2.91908	0.00351067	0.51089
GNG7	75.8254	-0.284589	0.0975762	-2.91658	0.00353892	0.51089
KIAA0895L	39.8607	0.398089	0.136496	2.91649	0.00353999	0.51089
ZNF514	257.662	-0.20054	0.0687636	-2.91637	0.00354125	0.51089
HOMER1	54.5789	-0.327045	0.112345	-2.91108	0.00360181	0.515868
ERBB3	0.989107	1.32195	0.454579	2.90807	0.00363662	0.515868
LOC101928967	12.0718	1.2728	0.437808	2.9072	0.00364677	0.515868
TIMP3	3.18353	1.50275	0.517885	2.9017	0.00371149	0.515868
SLC17A5	364.718	0.105897	0.036524	2.89939	0.00373894	0.515868
BUB1	53.4863	0.31902	0.110057	2.89869	0.00374727	0.515868
ACVRL1	26.5486	0.689102	0.237786	2.89799	0.00375558	0.515868
L3MBTL4	85.3818	-0.279252	0.0963916	-2.89706	0.00376679	0.515868
TMEM37	1.88639	2.50752	0.86567	2.89663	0.00377199	0.515868
ADM	1259.04	0.422169	0.146329	2.88506	0.00391336	0.530993
MET	8.59152	1.09377	0.379297	2.88367	0.00393074	0.530993
HTATSF1P2	591.72	0.44618	0.155007	2.87845	0.00399636	0.530993
SLAMF9	3.09562	2.28789	0.794888	2.87826	0.00399878	0.530993
PAPSS1	923.854	0.2834	0.0984738	2.87792	0.00400306	0.530993
NCAPG	43.684	0.32661	0.113631	2.87431	0.00404907	0.530993
GP9	294.687	0.410107	0.142691	2.87409	0.0040519	0.530993
2024-09-10	71.1898	0.32463	0.112982	2.8733	0.00406212	0.530993
ICAM5	18.622	0.460535	0.160496	2.86946	0.00411175	0.534527
SNCAIP	2.17732	1.24964	0.436977	2.85973	0.00423999	0.548187
EDNRB	6.80768	0.948069	0.334131	2.83742	0.00454798	0.56524
ANKUB1	27.4607	-0.502354	0.177074	-2.83697	0.00455435	0.56524
TREML1	107.441	0.420456	0.14826	2.83593	0.00456919	0.56524
GMPR	78.5006	0.372094	0.131234	2.83535	0.00457759	0.56524
GDA	0.677035	-2.97288	1.04909	-2.83377	0.00460024	0.56524
CTSK	93.9033	0.657726	0.232189	2.83272	0.00461536	0.56524
B4GALT4	258.841	-0.258265	0.0911823	-2.83241	0.00461989	0.56524
VSIG4	86.7005	0.629629	0.22237	2.83144	0.00463384	0.56524
PCSK6	152.444	0.40187	0.142082	2.82844	0.00467758	0.56524
NARS2	165.351	-0.152707	0.0540014	-2.82783	0.00468649	0.56524
CPED1	169.9	0.296475	0.104846	2.82772	0.00468813	0.56524
NLRP3	1014.12	0.229431	0.0811679	2.82662	0.00470419	0.56524
LOC101929887	11.2146	-0.742932	0.262835	-2.82661	0.00470433	0.56524
CNFN	1.80695	-0.777963	0.275242	-2.82647	0.00470635	0.56524
SH3TC2	116.822	0.40651	0.14397	2.82357	0.00474916	0.565628
ME1	26.7992	0.526273	0.186422	2.82302	0.0047574	0.565628
HIST1H3F	153.871	0.340865	0.120992	2.81724	0.00484378	0.571079
FAM65C	16.7651	0.495316	0.175848	2.81673	0.00485151	0.571079
DHRS4L2	103.855	0.190621	0.0678063	2.81125	0.00493494	0.575461
RPSAP9	1.83995	0.868998	0.309181	2.81065	0.00494421	0.575461
PCSK9	0.885436	-2.3063	0.820889	-2.80951	0.00496171	0.575461
CLDN22	0.940539	-1.38345	0.493181	-2.80516	0.00502917	0.579493
COL21A1	0.7279	1.52719	0.544682	2.80381	0.0050502	0.579493
PANX1	559.623	0.168188	0.0600301	2.80173	0.00508288	0.579493
LMNA	264.523	0.334822	0.119537	2.801	0.00509445	0.579493
HJURP	13.9516	0.450787	0.16119	2.79662	0.00516396	0.58459
CD36	4495.79	0.318787	0.114155	2.79258	0.00522891	0.588493
SCT	2.79728	-0.695109	0.249019	-2.79139	0.00524818	0.588493
PROSER2	21.8324	0.354054	0.127028	2.78722	0.00531624	0.593312
LOC344887	5.52322	0.783255	0.281282	2.78459	0.00535957	0.59534
CRYM	5.83945	0.781448	0.281044	2.78052	0.00542727	0.600043
KIF20A	12.3135	0.593621	0.213767	2.77695	0.00548721	0.603848
TMEM26	1.5284	2.61192	0.941743	2.77349	0.00554583	0.604194
ITGA2B	674.297	0.448675	0.161797	2.77307	0.00555294	0.604194
KIAA1199	3.64628	1.041	0.376147	2.76752	0.0056484	0.604194
SERP2	1.59959	-0.830636	0.300459	-2.76456	0.00569999	0.604194
HOXB-AS1	26.8872	-0.368597	0.133403	-2.76303	0.00572669	0.604194
HPGD	122.664	0.416773	0.150953	2.76094	0.00576361	0.604194
DLGAP5	32.4985	0.397551	0.144007	2.76064	0.00576886	0.604194
ANXA2P2	11.183	0.450188	0.163141	2.7595	0.00578904	0.604194
IGSF11	2.67178	-0.872784	0.316353	-2.75889	0.0057998	0.604194
PDZK1IP1	65.6899	0.617656	0.223973	2.75773	0.00582042	0.604194
TLE1	95.5671	-0.373303	0.135411	-2.75681	0.00583677	0.604194
CAV2	49.8778	0.568797	0.206361	2.75632	0.00584561	0.604194
IL1RN	528.274	0.385234	0.139815	2.75531	0.00586371	0.604194
ADAMDEC1	23.4445	1.01435	0.368406	2.75335	0.00589881	0.604194
CHST10	31.2352	-0.343077	0.12468	-2.75165	0.00592954	0.604194
RRM2	62.0174	0.383224	0.13928	2.75147	0.00593283	0.604194
ISG15	1402.98	0.911528	0.331408	2.75047	0.00595091	0.604194
ZBTB16	113.378	-0.627133	0.22805	-2.74997	0.00596001	0.604194
ARSD	290.995	0.159341	0.0579607	2.74912	0.00597555	0.604194
KLHL35	5.6545	0.689053	0.250881	2.74653	0.00602291	0.604614
ABCA9	20.1792	-0.764413	0.278375	-2.74598	0.00603303	0.604614
TNFSF13	130.489	0.291377	0.106233	2.74282	0.00609144	0.604614
MAD2L1BP	276.173	0.203349	0.0742142	2.74002	0.00614352	0.604614
ASGR1	176.169	0.317454	0.115866	2.73984	0.00614699	0.604614
CNIH3	3.22184	1.10422	0.403142	2.73904	0.00616195	0.604614
BCAS1	7.46305	-0.615889	0.224922	-2.73824	0.00617698	0.604614
CMTM5	135.527	0.403669	0.147477	2.73716	0.00619717	0.604614
ABCC3	359.681	0.371245	0.135664	2.7365	0.00620968	0.604614
ARHGEF10	31.6904	-0.37977	0.138916	-2.73382	0.00626045	0.606058
C2	69.9105	0.643134	0.235495	2.73099	0.0063145	0.606058
RARRES1	6.49779	1.74972	0.640768	2.73066	0.00632082	0.606058
ADORA3	78.276	-0.620677	0.227326	-2.73034	0.00632698	0.606058
SPHK1	72.1344	0.277187	0.101715	2.72513	0.00642758	0.608498
RSAD2	2846.32	1.07652	0.395047	2.72504	0.00642929	0.608498
SPSB1	25.9351	0.359349	0.13187	2.72503	0.00642961	0.608498
ZNF317	554.857	-0.0687967	0.0252942	-2.71986	0.006531	0.612505
NGFRAP1	317.429	0.315902	0.116239	2.7177	0.00657376	0.612505
TM4SF1	26.9424	0.970262	0.357033	2.71757	0.00657631	0.612505
PI15	4.57248	1.56234	0.574996	2.71714	0.00658492	0.612505
IGJ	1569.7	0.687482	0.253094	2.71631	0.00660138	0.612505
SIGLEC1	111.067	0.93945	0.346329	2.71259	0.00667587	0.616972
MGLL	123.549	0.402009	0.148271	2.71132	0.00670168	0.616972
FFAR2	2361.61	0.378381	0.139711	2.70832	0.00676247	0.618683
BIRC5	15.2863	0.475002	0.175418	2.70783	0.00677256	0.618683
ITGA7	16.0257	0.513885	0.189891	2.7062	0.00680571	0.61932
TRMT12	256.33	0.198298	0.0734188	2.70092	0.00691484	0.620277
MATN2	11.9004	0.864308	0.320106	2.70007	0.00693258	0.620277
KIAA0125	158.235	-0.402995	0.14932	-2.69887	0.00695745	0.620277
GPC4	7.00121	1.12497	0.41706	2.6974	0.00698842	0.620277
MIR548AY	1.27132	-0.999805	0.370727	-2.69688	0.0069993	0.620277
XK	177.33	0.356817	0.132312	2.69678	0.00700128	0.620277
STON2	857.153	0.28634	0.106236	2.69533	0.00703198	0.620277
LMLN	43.054	0.527979	0.196012	2.69361	0.00706835	0.620277
ZNF160	822.899	-0.138661	0.0514795	-2.69352	0.00707028	0.620277
DEPDC1B	19.0104	0.276806	0.102827	2.69195	0.00710361	0.620277
IGLL5	163.456	0.63004	0.23405	2.6919	0.00710461	0.620277
OLFML2B	13.4251	0.755899	0.281333	2.68685	0.007213	0.627425
LOC101928402	4.07147	0.585403	0.218094	2.68418	0.0072709	0.627896
LOC100507642	65.9207	0.277318	0.103317	2.68415	0.00727149	0.627896
LOXL3	161.457	0.223389	0.0833509	2.6801	0.00736004	0.633231
LOC100288152	20.0959	-0.479243	0.179101	-2.67582	0.00745464	0.633835
CCNB2	14.8039	0.423992	0.158473	2.67548	0.00746218	0.633835
BTNL9	9.57583	-0.872618	0.326171	-2.67534	0.00746533	0.633835
FAM169A	347.212	-0.278346	0.104057	-2.67494	0.00747422	0.633835
ESCO2	16.0286	0.366978	0.137442	2.67005	0.00758406	0.640032
PEG10	7.3822	-0.689704	0.258386	-2.66928	0.00760139	0.640032
RAB13	32.3854	0.375604	0.140903	2.66568	0.00768318	0.640812
HCAR2	782.159	0.310081	0.116374	2.66451	0.00771004	0.640812
MMP2	10.7295	1.65322	0.620536	2.66418	0.00771765	0.640812
PGPEP1L	0.848821	-1.09043	0.409427	-2.66332	0.00773736	0.640812
BCL2L2	106.877	0.221016	0.0829969	2.66294	0.00774608	0.640812
LEPR	248.412	0.255143	0.0959149	2.6601	0.00781183	0.644
ESAM	99.875	0.349467	0.131482	2.6579	0.00786286	0.645956
NCKAP1	238.779	0.24277	0.0913896	2.65643	0.00789718	0.64653
DPP10	1.09637	1.53127	0.577372	2.65214	0.00799835	0.651662
NR1H3	38.9537	0.545928	0.205899	2.65144	0.00801494	0.651662
SNORD53	5.32182	-0.494479	0.186624	-2.6496	0.00805869	0.652975
FERMT3	2103.89	0.186507	0.070554	2.64347	0.00820617	0.662071
MRO	2.28182	1.51949	0.574995	2.64261	0.00822692	0.662071
EGF	294.354	0.342725	0.129831	2.63978	0.00829591	0.66536
ALDH1A2	8.47084	0.556666	0.211447	2.63265	0.00847218	0.67546
HIST1H3B	152.178	0.364248	0.138372	2.63238	0.00847894	0.67546
CTNNA3	3.10351	-1.10373	0.419965	-2.62815	0.00858511	0.68001
FAM46B	1.44281	-0.856381	0.325989	-2.62702	0.0086135	0.68001
DAB2	259.743	0.29452	0.112127	2.62668	0.00862227	0.68001
SLCO4A1	8.14181	0.743343	0.283333	2.62357	0.00870133	0.68199
C3orf35	65.6033	-0.274955	0.104832	-2.62281	0.0087209	0.68199
HYAL2	179.769	0.191529	0.0730431	2.62213	0.00873816	0.68199
TMEM119	15.1119	0.609988	0.232721	2.62112	0.00876427	0.68199
CTTN	557.822	0.333097	0.127162	2.61948	0.00880634	0.68199
C1orf54	21.0327	0.427533	0.163276	2.61847	0.00883246	0.68199
TM4SF18	1.01752	1.77245	0.677068	2.61783	0.00884916	0.68199
BTBD11	192.637	-0.217996	0.0833296	-2.61608	0.00889466	0.683232
AC007879.2	13.4549	-0.4686	0.179198	-2.61499	0.00892302	0.683232
LOC102467081	4.00904	-0.603506	0.230972	-2.6129	0.00897772	0.685202
PLOD2	68.6893	0.396922	0.152	2.61132	0.00901937	0.686168
TRNAD15	4.84177	-0.570625	0.218777	-2.60825	0.00910061	0.69013
HMG20B	305.835	0.146081	0.0561459	2.60182	0.00927318	0.698349
SPATS2L	125.454	0.648876	0.249465	2.60107	0.00929333	0.698349
ARNTL2	46.1391	0.302808	0.116481	2.59964	0.0093322	0.698349
MIR3191	6.41618	0.511267	0.196675	2.59955	0.00933453	0.698349
XAB2	295.159	-0.152992	0.0588716	-2.59874	0.00935658	0.698349
LRIG3	3.40141	1.36671	0.526399	2.59634	0.00942231	0.700047
MAP1B	11.4569	0.785034	0.302657	2.5938	0.00949207	0.700047
GYS2	4.88513	-0.489072	0.188568	-2.59361	0.00949749	0.700047
ENTPD2	3.50387	-0.925331	0.356775	-2.5936	0.00949768	0.700047
DNAJC5B	6.9203	0.743074	0.286693	2.59188	0.0095453	0.701372
EGLN3	49.1136	0.335136	0.129394	2.59005	0.00959616	0.702065
CYB5R2	7.57763	0.790324	0.305216	2.5894	0.00961445	0.702065
CD68	2223.95	0.259724	0.100457	2.58542	0.00972609	0.702065
LOC100128164	15.1069	-0.436007	0.168646	-2.58533	0.00972847	0.702065
LOC101928794	10.6045	0.497091	0.192403	2.58359	0.00977792	0.702065
UTP20	455.682	-0.143858	0.055694	-2.583	0.00979451	0.702065
MMD	915.888	0.265328	0.102728	2.58281	0.00979993	0.702065
TF	4.45024	-0.474494	0.183742	-2.5824	0.00981162	0.702065
ZC2HC1C	3.49108	0.636745	0.246627	2.58182	0.00982819	0.702065
SERPINB2	53.5071	0.399757	0.154967	2.57963	0.00989068	0.702065
ZFYVE9	73.345	-0.251599	0.0975578	-2.57898	0.00990935	0.702065
SEPP1	63.738	1.09041	0.423372	2.57553	0.0100085	0.702065
ITGB5	382.715	0.344388	0.133742	2.57503	0.0100233	0.702065
VAT1	105.469	0.292346	0.113609	2.57328	0.0100741	0.702065
POF1B	16.3042	-0.714601	0.277726	-2.57305	0.0100808	0.702065
COL5A2	19.1836	0.607674	0.23633	2.5713	0.0101319	0.702065
S1PR3	132.367	0.329497	0.128191	2.57036	0.0101593	0.702065
FAP	5.07739	0.989118	0.384821	2.57033	0.0101601	0.702065
CD14	4179.63	0.280327	0.109089	2.56971	0.0101785	0.702065
CNTNAP2	17.3132	-0.986127	0.38376	-2.56964	0.0101803	0.702065
SLC22A23	22.417	0.344054	0.133952	2.56849	0.0102142	0.702065
NREP	93.8907	0.21235	0.0827092	2.56743	0.0102455	0.702065
MAPK8	551.277	-0.0988878	0.0385222	-2.56703	0.0102573	0.702065
SERPINE2	27.7086	0.481142	0.187474	2.56645	0.0102745	0.702065
LOC102724271	4.40117	-0.66883	0.260681	-2.56571	0.0102966	0.702065
OAS1	1771.68	0.618763	0.241361	2.56364	0.0103581	0.702769
MIR7853	1.31463	1.18955	0.464059	2.56337	0.0103663	0.702769
KIAA0101	24.4705	0.332673	0.12984	2.56217	0.010402	0.703178
FAT1	1.57834	1.36414	0.533279	2.55802	0.0105271	0.709406
ZNF354C	214.887	-0.163173	0.0638449	-2.55577	0.0105954	0.709406
ZNF662	17.4914	-0.392884	0.153747	-2.5554	0.0106067	0.709406
ZBTB10	386.99	-0.145428	0.0569155	-2.55515	0.0106141	0.709406
AGRP	0.981151	1.18249	0.463391	2.55181	0.0107166	0.712327
ECHDC3	143.499	-0.634047	0.248474	-2.55176	0.010718	0.712327
LMO2	1244.46	0.26356	0.10333	2.55067	0.0107517	0.712563
LOC101929313	0.869215	-1.14947	0.451128	-2.54799	0.0108346	0.716053
MPP6	336.139	-0.222909	0.0875184	-2.547	0.0108654	0.716085
PCP2	57.6988	0.247448	0.0972592	2.54421	0.0109525	0.719822
TMEM132B	1.17649	-0.919976	0.361831	-2.54256	0.0110044	0.720656
ARHGEF35	3.35052	-0.589083	0.2318	-2.54134	0.0110429	0.720656
FLVCR2	214.158	0.297179	0.116958	2.54091	0.0110566	0.720656
RNU6-7	1.5979	0.96319	0.379819	2.53592	0.0112152	0.72899
ANGPTL4	2.28139	3.09859	1.22332	2.53294	0.0113111	0.731575
SEMA6B	13.1987	0.535183	0.211397	2.53165	0.0113528	0.731575
LOC102724559	9.50537	-0.417178	0.164814	-2.53121	0.011367	0.731575
RGMB	57.044	-0.393662	0.155586	-2.53019	0.0114002	0.731575
PTPRD	2.05385	0.80286	0.317366	2.52976	0.0114141	0.731575
CMPK2	747.08	0.76274	0.301604	2.52895	0.0114405	0.731575
CDCA5	6.94587	0.453221	0.179467	2.52537	0.0115577	0.736752
STRA13	94.6873	0.192715	0.0763355	2.52458	0.0115838	0.736752
OAS2	1614.47	0.534749	0.212081	2.52143	0.0116878	0.736876
DNA2	153.911	0.127173	0.0504382	2.52137	0.0116899	0.736876
PTPN20B	5.85561	-0.634686	0.251724	-2.52136	0.0116902	0.736876
LINC00528	147.595	0.208895	0.08287	2.52076	0.0117103	0.736876
LY6G6F	97.5107	0.363769	0.144445	2.51839	0.0117893	0.73988
C5orf34	23.7708	-0.204802	0.0813697	-2.51693	0.0118381	0.740534
ELP3	452.927	-0.172928	0.0687256	-2.51621	0.0118623	0.740534
LOC646034	1.30019	-0.89224	0.355276	-2.5114	0.0120254	0.745438
IGFBP2	24.1231	0.661492	0.263435	2.51103	0.012038	0.745438
HNMT	433.783	0.249199	0.0992711	2.51028	0.0120635	0.745438
SPCS1	212.346	0.118449	0.0471875	2.51018	0.0120669	0.745438
LOC100505710	0.720813	-1.04565	0.416924	-2.508	0.0121417	0.7456
RP11-593F23.1	0.719907	-0.973483	0.388218	-2.50757	0.0121565	0.7456
LOC102723993	2.98446	0.658728	0.262719	2.50735	0.0121641	0.7456
WEE2-AS1	14.2883	-0.320571	0.127996	-2.50455	0.0122607	0.749585
COX7A1	0.975831	1.47369	0.588693	2.50332	0.0123034	0.750064
ARHGAP6	162.918	0.279938	0.111941	2.50075	0.012393	0.750064
ACP2	119.619	0.216401	0.0865818	2.49938	0.0124412	0.750064
CATSPERB	44.7277	-0.348964	0.139622	-2.49934	0.0124424	0.750064
PITPNC1	732.783	-0.118148	0.0472939	-2.49817	0.0124837	0.750064
CFB	8.48984	0.740213	0.296353	2.49774	0.0124987	0.750064
TMCC2	37.6576	0.37675	0.150857	2.4974	0.0125108	0.750064
LINC01119	0.833359	-0.923792	0.369949	-2.49708	0.0125222	0.750064
CTSA	823.885	0.208813	0.0837389	2.49361	0.012645	0.755505
IGF1	3.09923	1.04097	0.417885	2.49105	0.0127367	0.758322
MAGIX	28.1215	0.240509	0.0965849	2.49013	0.0127695	0.758322
OASL	897.227	0.598485	0.24042	2.48933	0.0127984	0.758322
PIM3	904.891	0.27011	0.108554	2.48826	0.0128369	0.758322
ADCY3	104.476	0.316492	0.127278	2.48662	0.0128964	0.758322
CABP5	46.5067	0.412053	0.165753	2.48595	0.0129206	0.758322
TRMT2B	471.462	-0.109638	0.0441039	-2.4859	0.0129225	0.758322
MND1	10.0231	0.413748	0.166486	2.48518	0.0129485	0.758322
BLVRB	563.463	0.239327	0.0964353	2.48174	0.0130742	0.761188
LOC102723554	1.12894	-0.880018	0.354619	-2.48159	0.0130797	0.761188
RNY3	19.3607	0.535219	0.215709	2.4812	0.013094	0.761188
ZNF682	58.3668	-0.217935	0.0878724	-2.48012	0.0131337	0.761624
F3	3.56635	1.05115	0.424589	2.47569	0.0132978	0.769254
PSMD5-AS1	470.546	-0.436355	0.176436	-2.47316	0.0133923	0.771859
TMEM150B	52.9587	0.359311	0.145433	2.47063	0.0134876	0.771859
LOC101926935	7.93848	-0.472669	0.191343	-2.47028	0.0135009	0.771859
LOC102724246	6.56602	0.567923	0.229935	2.46993	0.013514	0.771859
C1QC	12.6824	1.16083	0.469989	2.46991	0.0135148	0.771859
WNT16	21.4121	-0.792681	0.321017	-2.46928	0.0135385	0.771859
RGL1	49.3545	0.418045	0.169459	2.46694	0.0136273	0.772903
SLC7A11	79.8371	0.341848	0.138579	2.46681	0.0136321	0.772903
EGFL7	29.1864	0.412094	0.167189	2.46484	0.0137074	0.772903
VWA5A	172.628	0.22376	0.0907838	2.46476	0.0137105	0.772903
LOC645177	1.03603	-1.87098	0.75917	-2.46451	0.0137202	0.772903
LOC101928581	1.58395	-0.653104	0.265486	-2.46003	0.0138927	0.774949
HOMER3	236.044	0.232781	0.0946333	2.45983	0.0139004	0.774949
HEPH	11.2054	0.859232	0.349319	2.45973	0.0139041	0.774949
LOC102723690	10.8713	-0.863016	0.350892	-2.45949	0.0139134	0.774949
IFIT1	3791.8	0.816472	0.332172	2.45798	0.0139722	0.774949
SNAPC2	30.776	0.287623	0.117058	2.4571	0.0140065	0.774949
SRD5A3	95.2524	0.288345	0.117432	2.45542	0.0140721	0.774949
TEAD2	2.38882	-1.28107	0.521826	-2.45498	0.0140893	0.774949
TBC1D3P1-DHX40P1	3.28884	-1.43207	0.583374	-2.45481	0.0140957	0.774949
LOC102724475	3.66429	2.12794	0.86742	2.45318	0.0141599	0.774949
CLEC12B	178.41	0.473149	0.192892	2.45292	0.0141702	0.774949
CSTB	352.724	0.332884	0.135721	2.45272	0.0141782	0.774949
CXCR4	7268.79	-0.239536	0.0976879	-2.45205	0.0142044	0.774949
FAM129B	383.003	0.26347	0.107466	2.45165	0.0142202	0.774949
MYO10	44.8334	0.437027	0.178335	2.4506	0.014262	0.774949
MAPK6	496.197	0.134969	0.0550865	2.45013	0.0142805	0.774949
TRNAL15	57.0081	-0.350024	0.143085	-2.44626	0.0144346	0.781518
CTSB	4363.71	0.401849	0.164458	2.44347	0.0145467	0.781536
CFLAR-AS1	4.48572	1.17259	0.479932	2.44324	0.0145559	0.781536
ZNF786	140.082	-0.155783	0.0637895	-2.44214	0.0146006	0.781536
CLIC4	738.076	0.176554	0.0723183	2.44135	0.0146326	0.781536
SDC1	6.34501	1.14414	0.46882	2.44046	0.0146687	0.781536
GPR39	0.79215	-1.08764	0.445979	-2.43877	0.0147374	0.781536
ACRBP	169.89	0.269397	0.110505	2.43787	0.0147739	0.781536
CCL8	3.36422	1.16459	0.477833	2.43724	0.0147999	0.781536
LRRC69	26.5229	-0.239843	0.0984162	-2.43703	0.0148086	0.781536
HMMR	24.8709	0.321267	0.131843	2.43675	0.01482	0.781536
AREG	42.6248	-0.879438	0.361039	-2.43585	0.0148566	0.781536
AMPH	4.9238	0.903504	0.371025	2.43516	0.0148853	0.781536
TCN2	69.7852	0.432824	0.177772	2.43471	0.0149037	0.781536
YWHAG	1106.17	0.0981386	0.0403291	2.43344	0.0149559	0.781536
TSPEAR	7.66677	-0.704377	0.289496	-2.43311	0.0149697	0.781536
CLU	286.643	0.337903	0.138882	2.43301	0.0149737	0.781536
TTC3P1	6.3683	-0.422048	0.173524	-2.43221	0.0150069	0.781536
LOC100505798	129.974	0.289056	0.118917	2.43074	0.0150681	0.781536
YJEFN3	7.00963	-0.39724	0.163439	-2.43051	0.0150776	0.781536
MX1	2919.97	0.626342	0.257747	2.43007	0.015096	0.781536
C7	1.85042	1.49913	0.617121	2.42923	0.0151308	0.781536
KLF1	7.67905	0.501896	0.206678	2.4284	0.0151656	0.781536
LGALS3	442.404	0.251157	0.103454	2.4277	0.0151947	0.781536
ZNF506	684.205	-0.139101	0.0573647	-2.42486	0.0153144	0.783248
MIR29A	8.14005	-0.444525	0.183384	-2.42401	0.0153502	0.783248
TMEM86A	24.6001	0.336409	0.138783	2.42399	0.0153509	0.783248
DMKN	5.69094	-0.535367	0.220976	-2.42273	0.0154043	0.783248
CD300LD	8.74903	-0.830706	0.342965	-2.42213	0.0154298	0.783248
DDX31	142.004	-0.145416	0.0600436	-2.42184	0.0154422	0.783248
ANO6	2794.48	0.168698	0.069676	2.42118	0.0154704	0.783248
LOC100293704	17.4153	0.320606	0.132446	2.42065	0.0154928	0.783248
CHKA	92.7699	-0.397307	0.164255	-2.41884	0.01557	0.785032
ITGAV	622.021	0.141816	0.0586436	2.41827	0.0155945	0.785032
HCAR3	956.671	0.295149	0.122185	2.41558	0.01571	0.786919
TBX18	0.779052	1.98956	0.823727	2.41532	0.0157213	0.786919
ZFP2	11.3945	-0.321975	0.133351	-2.4145	0.0157569	0.786919
DFNA5	14.8733	0.804035	0.333092	2.41386	0.0157847	0.786919
LOC102467080	1.114	1.03768	0.429942	2.41354	0.0157982	0.786919
CHIC1	343.314	-0.182554	0.0756763	-2.4123	0.0158522	0.787261
NDRG3	468.037	-0.0965206	0.0400556	-2.40966	0.0159672	0.787261
LOC101929398	8.30872	0.414027	0.171883	2.40878	0.016006	0.787261
SPOCD1	15.9192	0.505116	0.209766	2.408	0.0160403	0.787261
ZNF749	57.0619	-0.220456	0.0915622	-2.40772	0.0160525	0.787261
TRIP13	10.7576	0.378336	0.157145	2.40756	0.0160595	0.787261
FAM163A	1.18192	0.993285	0.412603	2.40736	0.0160683	0.787261
IDH1	827.399	0.194748	0.0809163	2.40678	0.0160939	0.787261
TNFSF4	282.568	0.273614	0.113712	2.4062	0.0161193	0.787261
TNS1	61.7548	0.516616	0.2148	2.4051	0.016168	0.787261
GP1BA	11.6793	0.508629	0.211485	2.40503	0.0161711	0.787261
CDKN1A	133.147	0.282007	0.117387	2.40236	0.0162898	0.78866
IFI27L2	171.123	0.184863	0.0770178	2.40027	0.0163832	0.78866
SPARC	531.531	0.305327	0.127248	2.39946	0.0164193	0.78866
CAV1	25.3562	0.753044	0.3139	2.39899	0.0164402	0.78866
AFAP1L2	27.9762	0.247399	0.103139	2.39869	0.016454	0.78866
CTSH	1280.24	0.216901	0.0904399	2.39829	0.0164717	0.78866
RP11-333A23.4	5.92198	1.22308	0.510036	2.39802	0.0164839	0.78866
LOC102724835	3.06881	-0.628234	0.261984	-2.39799	0.0164854	0.78866
FANCM	246.982	-0.123598	0.0515493	-2.39767	0.0164999	0.78866
FAM195A	68.3846	0.226347	0.0944991	2.39523	0.0166101	0.792327
HESX1	9.20789	0.579896	0.242549	2.39085	0.0168096	0.800233
CDCA2	10.108	0.395452	0.165537	2.38891	0.0168985	0.80091
ERO1LB	412.048	-0.106518	0.0446199	-2.38722	0.0169762	0.80091
JAG1	173.795	0.213698	0.0895533	2.38627	0.0170202	0.80091
LOC102724142	1.9984	-0.639017	0.267802	-2.38615	0.0170256	0.80091
STX12	884.738	0.113359	0.0475164	2.38568	0.0170476	0.80091
SLITRK4	121.998	0.291974	0.122422	2.38499	0.0170797	0.80091
ACE	14.1483	0.531348	0.222796	2.38491	0.0170833	0.80091
DOCK1	31.3312	0.387406	0.162511	2.38388	0.0171313	0.80091
HIST1H4I	175.943	0.212561	0.0891849	2.38337	0.017155	0.80091
KCNJ4	0.83827	1.1286	0.47361	2.38297	0.0171738	0.80091
GP6	34.2301	0.350489	0.147111	2.38249	0.0171962	0.80091
UTS2	18.2349	0.758256	0.318414	2.38135	0.0172492	0.801209
LOC729652	1.82925	-0.698888	0.29354	-2.3809	0.0172704	0.801209
ABLIM3	55.6224	0.359635	0.151154	2.37925	0.0173478	0.802018
PHEX	36.1828	-0.356667	0.149944	-2.37867	0.0173751	0.802018
C20orf196	57.7736	-0.152312	0.0640867	-2.37665	0.0174707	0.802018
LOC101927978	1.47717	0.839499	0.353552	2.37447	0.0175741	0.802018
FLJ37201	12.6059	-0.375991	0.158373	-2.37408	0.0175926	0.802018
HBM	1.31125	1.35115	0.569184	2.37383	0.0176047	0.802018
CD160	216.889	-0.405258	0.170747	-2.37345	0.017623	0.802018
LOC653513	6.89002	0.562681	0.237085	2.37333	0.0176284	0.802018
TWIST2	3.20343	-1.05565	0.444994	-2.37229	0.0176784	0.802018
FCER1G	2458.94	0.252883	0.106599	2.37228	0.0176786	0.802018
GLDC	10.5739	0.703773	0.296697	2.37202	0.017691	0.802018
TNFRSF17	29.9168	0.583199	0.245874	2.37195	0.0176946	0.802018
ARHGAP42	24.5687	-0.34099	0.14382	-2.37095	0.0177424	0.802649
ARHGEF9	200.409	-0.162294	0.0684748	-2.37013	0.017782	0.802906
LOC102723450	0.625872	-1.3151	0.555859	-2.36589	0.0179867	0.810465
DCN	13.379	1.42606	0.602927	2.36523	0.0180191	0.810465
ZNF737	878.755	-0.189915	0.0803411	-2.36386	0.0180856	0.810465
CEP55	25.1798	0.358066	0.151478	2.36382	0.0180876	0.810465
LDHAL6A	1.95722	-0.825134	0.349168	-2.36314	0.0181207	0.810465
PTGR1	5.40683	0.777532	0.32961	2.35894	0.0183271	0.817104
CLEC1B	180.111	0.380485	0.161314	2.35866	0.0183411	0.817104
SYNC	3.55658	0.694515	0.294533	2.35802	0.0183728	0.817104
CHST7	244.516	-0.229468	0.0973822	-2.35637	0.0184548	0.819211
SFI1	705.534	-0.122016	0.0518808	-2.35186	0.0186798	0.825055
MYBL2	18.249	0.396723	0.168688	2.35182	0.0186819	0.825055
E2F1	36.8371	0.358377	0.152489	2.35018	0.0187643	0.825055
FUCA2	299.747	0.149474	0.0636025	2.35013	0.018767	0.825055
SHISA2	3.00883	-0.688735	0.293114	-2.34972	0.0187877	0.825055
CTB-118N6.3	19.3862	-0.250085	0.106439	-2.34956	0.0187956	0.825055
RIN1	60.7731	0.251364	0.107086	2.3473	0.01891	0.826419
TMEM51	8.6298	0.636946	0.271382	2.34705	0.0189229	0.826419
ZNF826P	10.9026	-0.373429	0.159118	-2.34688	0.0189315	0.826419
SCN4B	1.07449	0.985299	0.420337	2.34407	0.0190746	0.830847
RN7SL2	1.04504e+06	0.33576	0.143376	2.34181	0.0191905	0.830847
ATP8B1	6.22778	1.0613	0.453281	2.34136	0.0192135	0.830847
S100A10	516.165	0.181049	0.0773523	2.34058	0.019254	0.830847
LOC101930531	12.5866	-0.416719	0.178052	-2.34043	0.0192615	0.830847
ZNF660	20.6174	-0.308098	0.131645	-2.34037	0.0192647	0.830847
ADAM9	740.607	0.23377	0.0998995	2.34005	0.0192814	0.830847
SLC30A1	393.231	0.126907	0.0542474	2.33942	0.0193139	0.830847
SRA1	375.856	0.156203	0.0669222	2.3341	0.0195903	0.838031
NDUFB2-AS1	2.50772	-0.629299	0.269659	-2.33368	0.0196125	0.838031
ANO8	61.7094	0.232525	0.0996643	2.33308	0.0196438	0.838031
HERC6	408.117	0.364046	0.156051	2.33286	0.0196555	0.838031
USP53	427.671	-0.239369	0.10261	-2.33281	0.019658	0.838031
AK4	21.364	0.436978	0.187425	2.33148	0.0197279	0.839356
UCA1	1.8562	-0.756958	0.324873	-2.33001	0.0198057	0.839356
EIF1AD	211.941	-0.101779	0.0436873	-2.3297	0.0198218	0.839356
FPR3	60.5145	0.536981	0.23051	2.32953	0.0198309	0.839356
OAS3	1193.34	0.71297	0.306208	2.32838	0.0198918	0.840428
C4A	4.98515	0.52562	0.225873	2.32706	0.0199622	0.840455
PCNXL4	705.017	-0.0854851	0.0367424	-2.32661	0.0199862	0.840455
LOC100507460	44.1697	0.477649	0.20532	2.32637	0.019999	0.840455
MYL9	59.4699	0.431011	0.185448	2.32416	0.0201167	0.84261
HBQ1	2.11899	0.843732	0.363058	2.32396	0.0201276	0.84261
RP11-365O16.6	2.89246	0.674926	0.290619	2.32237	0.0202129	0.84261
PDLIM4	1.38989	1.56535	0.67408	2.32221	0.0202219	0.84261
PYCR2	430.709	0.147293	0.0634618	2.32097	0.0202885	0.84261
PLD3	376.864	0.309912	0.133533	2.32086	0.0202944	0.84261
HEXIM2	51.1522	0.215265	0.0927562	2.32076	0.0202996	0.84261
TBC1D2	298.707	0.201108	0.0867063	2.31942	0.0203724	0.84365
AFAP1	103.456	0.361506	0.15589	2.31898	0.0203959	0.84365
LAMC1	122.891	0.387871	0.167402	2.317	0.0205037	0.843773
MAT2A	870.264	-0.11291	0.0487323	-2.31694	0.0205068	0.843773
ZNF492	16.532	-0.366624	0.15829	-2.31615	0.0205499	0.843773
HERC5	1712.17	0.635922	0.274568	2.31609	0.0205536	0.843773
KALRN	46.9454	0.417045	0.180117	2.31542	0.02059	0.843773
SLC37A2	440.717	0.223623	0.0966147	2.31459	0.0206354	0.843773
TM4SF19	2.11899	1.28366	0.554652	2.31435	0.0206486	0.843773
CDC25C	10.9718	0.372449	0.161016	2.31311	0.0207165	0.845089
EML5	114.907	-0.228439	0.098793	-2.3123	0.0207614	0.845464
POLQ	52.9041	0.203179	0.087941	2.3104	0.0208662	0.84827
CALD1	124.38	0.348899	0.151137	2.3085	0.0209714	0.851085
DERA	326.014	0.12102	0.0524662	2.30663	0.0210757	0.852622
CNN1	7.46171	0.769011	0.333407	2.30653	0.0210813	0.852622
SCUBE3	2.64476	0.938796	0.407252	2.3052	0.0211555	0.854164
CENPC	922.08	-0.123041	0.0533927	-2.30445	0.0211973	0.854391
IL18	116.308	0.22767	0.0988476	2.30325	0.021265	0.855115
FANCD2	352.378	-0.133557	0.0579965	-2.30285	0.0212875	0.855115
NUSAP1	131.343	0.223056	0.0969183	2.30148	0.0213644	0.85675
LOC389765	93.7527	-0.148844	0.064702	-2.30045	0.0214226	0.857629
ZNRF2P1	4.89371	-0.546781	0.237838	-2.29897	0.0215069	0.859549
MCM10	16.6791	0.320476	0.139575	2.29608	0.0216711	0.863926
NEXN	160.645	0.316479	0.137853	2.29576	0.0216894	0.863926
AURKA	67.6142	0.200362	0.0873073	2.29491	0.0217384	0.86442
ZNF174	124.382	-0.116442	0.0507604	-2.29396	0.0217927	0.865126
SNX29P1	14.4725	-0.37105	0.161805	-2.29319	0.021837	0.865432
BUB1B	30.1813	0.291316	0.127121	2.29165	0.0219258	0.867256
AQP1	45.7892	0.873746	0.38147	2.29047	0.0219941	0.867256
PNP	735.219	0.157338	0.0686937	2.29043	0.0219966	0.867256
PAK3	7.08847	0.423963	0.185193	2.2893	0.022062	0.867256
INMT	6.04815	0.95532	0.417312	2.28923	0.0220663	0.867256
ATRNL1	2.65631	-0.626923	0.2741	-2.2872	0.0221839	0.867387
PF4	2694.39	0.297322	0.129998	2.28714	0.0221879	0.867387
SLC7A7	1469.41	0.170063	0.0743684	2.28677	0.0222095	0.867387
LOC100507258	22.8081	-0.231554	0.101319	-2.2854	0.0222892	0.867387
NFE2	2205.89	0.233626	0.102229	2.28532	0.0222944	0.867387
FXYD7	2.53047	0.696524	0.304953	2.28403	0.0223696	0.867387
SDCBP2-AS1	44.0706	-0.163928	0.0717732	-2.28397	0.0223732	0.867387
FHL2	20.8277	0.379008	0.165994	2.28327	0.0224147	0.867387
ECE2	15.6773	0.292672	0.128201	2.28292	0.0224351	0.867387
C8orf4	2.07194	1.59089	0.696872	2.2829	0.0224362	0.867387
C19orf18	4.0923	-0.443735	0.194669	-2.27944	0.0226411	0.872492
PTCRA	121.927	0.29477	0.129318	2.27942	0.022642	0.872492
PER1	118.681	-0.607036	0.266451	-2.27823	0.0227131	0.873809
CORO1B	606.146	0.177598	0.0780192	2.27633	0.0228261	0.875629
CD302	4.1779	-0.482032	0.211771	-2.27619	0.0228344	0.875629
LOC101060569	1.32831	-0.807651	0.355031	-2.27487	0.0229134	0.877236
CENPI	26.6569	0.205239	0.090396	2.27044	0.023181	0.879403
ZNF711	42.5756	-0.336121	0.148089	-2.26972	0.0232247	0.879403
SLC28A3	15.132	0.577546	0.254477	2.26954	0.0232355	0.879403
MFAP5	1.20892	1.66245	0.73261	2.26921	0.0232556	0.879403
FLJ46906	10.7657	0.333753	0.147116	2.26863	0.0232909	0.879403
TCF4	352.531	-0.347675	0.153254	-2.26862	0.0232913	0.879403
TRPV4	3.52072	0.718841	0.3169	2.26836	0.0233075	0.879403
IRF5	373.274	0.205459	0.0905854	2.26813	0.0233214	0.879403
TYW1B	112.801	-0.197385	0.0870319	-2.26796	0.0233317	0.879403
DOC2B	3.00232	0.726449	0.320333	2.26779	0.0233417	0.879403
CTDSPL	236.499	0.282784	0.124742	2.26694	0.0233937	0.87996
KCP	5.275	0.771157	0.340342	2.26583	0.0234617	0.881117
GAS2L1	43.4892	0.345784	0.152853	2.26221	0.0236845	0.888074
ABCA5	674.742	-0.161642	0.0714829	-2.26127	0.0237426	0.888197
SEC14L2	27.1596	-0.307104	0.135926	-2.25935	0.0238619	0.888197
SGCD	16.7859	-0.596313	0.263961	-2.2591	0.0238773	0.888197
MIR5706	4.39532	-0.500598	0.221614	-2.25888	0.0238911	0.888197
MIR933	6.2064	-0.371816	0.164688	-2.25769	0.0239648	0.888197
TMEM206	180.529	0.102877	0.0455869	2.25672	0.0240253	0.888197
SNORA47	52.6875	0.315891	0.140005	2.25628	0.024053	0.888197
TSPAN9	68.4138	0.334266	0.148202	2.25548	0.0241035	0.888197
LOC100996716	1.0535	-0.818925	0.363098	-2.25538	0.0241095	0.888197
SNORD109A	2.5083	-0.58612	0.259892	-2.25524	0.0241181	0.888197
LOC101060498	1.26005	-0.745163	0.330451	-2.25499	0.024134	0.888197
ZFPM1	23.5978	-0.270909	0.12016	-2.25456	0.0241608	0.888197
LOC441081	19.9479	0.989234	0.438816	2.25432	0.0241758	0.888197
LOC102724799	3.34398	-0.651768	0.289464	-2.25164	0.0243453	0.893033
KDR	1.88592	1.0678	0.47449	2.25042	0.0244226	0.893033
SNX21	78.231	0.194469	0.086429	2.25004	0.0244464	0.893033
SOCS3	1096.46	0.395616	0.175841	2.24985	0.0244584	0.893033
PLSCR4	12.0495	0.552509	0.245921	2.24669	0.0246598	0.898378
ZSCAN32	319.328	-0.0797051	0.0354818	-2.24636	0.0246807	0.898378
INPP5B	701.319	-0.122294	0.0544615	-2.24551	0.0247352	0.898431
ZNF546	133.78	-0.134221	0.0597905	-2.24485	0.0247776	0.898431
KIAA1377	48.0652	-0.297966	0.13275	-2.24456	0.0247961	0.898431
FAM124B	35.0421	0.250624	0.111746	2.24281	0.0249094	0.900842
LOC102724557	1.00429	-1.27812	0.570119	-2.24185	0.0249708	0.900842
DYNLRB2	1.27797	0.854803	0.381383	2.24132	0.0250051	0.900842
CXCR2P1	283.634	0.269177	0.120105	2.24117	0.0250149	0.900842
ZNF582	71.76	-0.127743	0.0570293	-2.23996	0.0250933	0.901628
NCEH1	172.776	0.228499	0.10204	2.23932	0.0251352	0.901628
LOC646021	22.957	-0.209124	0.0934419	-2.23801	0.0252204	0.901628
TMEM158	7.81453	0.535911	0.239477	2.23784	0.0252318	0.901628
C5orf30	160.463	-0.291563	0.130294	-2.23773	0.0252387	0.901628
PROKR2	2.90013	-0.827373	0.369805	-2.23732	0.0252654	0.901628
ANXA2	4080.7	0.215873	0.0965607	2.23562	0.0253765	0.902971
IL4R	2671.86	0.223975	0.100187	2.23558	0.0253794	0.902971
LOC220729	178.215	-0.120991	0.0541703	-2.23353	0.0255139	0.903583
C2orf27A	9.25162	0.547828	0.245278	2.2335	0.0255163	0.903583
COMT	263.457	0.182478	0.0817114	2.23321	0.0255353	0.903583
ACOXL	9.25999	0.411866	0.184474	2.23265	0.0255724	0.903583
GUSBP4	37.6103	-0.18121	0.0811801	-2.2322	0.0256021	0.903583
UBE2J1	2691.92	0.198183	0.088798	2.23184	0.0256257	0.903583
CHI3L1	1322.03	-0.417962	0.187377	-2.2306	0.0257076	0.905121
CHMP4B	570.741	0.127608	0.0572268	2.22987	0.0257564	0.905491
DDAH2	458.307	0.233075	0.104558	2.22914	0.0258043	0.905832
ZFAND4	265.252	-0.0974291	0.0437325	-2.22784	0.025891	0.907526
LIMS1	3013.6	0.195345	0.0877061	2.22727	0.0259295	0.907533
LOC729468	0.931565	-0.932668	0.419216	-2.22479	0.0260952	0.909918
ZNF71	87.3239	-0.142103	0.0638761	-2.22467	0.0261036	0.909918
ZNF236	632.547	-0.0889612	0.0399961	-2.22425	0.0261318	0.909918
LINC00494	12.3321	-0.561404	0.252435	-2.22395	0.0261515	0.909918
LHFPL3-AS2	1.14025	0.900628	0.405155	2.22292	0.0262212	0.911004
CPE	12.4528	0.96901	0.436167	2.22165	0.0263071	0.91135
PHLDB1	2.95194	0.725521	0.326571	2.22163	0.0263082	0.91135
CLDN7	13.6919	0.346737	0.15619	2.21997	0.0264206	0.912335
EOGT	146.409	0.122486	0.055185	2.21956	0.0264486	0.912335
KLF8	36.9367	-0.3401	0.153253	-2.21921	0.0264725	0.912335
TTLL11	34.1112	-0.178368	0.0803844	-2.21894	0.0264909	0.912335
TSC22D1	686.335	0.185795	0.0838424	2.216	0.0266913	0.916317
EMP3	1420.73	0.172048	0.0776817	2.21478	0.0267752	0.916317
VCAM1	27.1971	0.758152	0.342357	2.21451	0.0267938	0.916317
ITLN1	159.61	0.935538	0.42248	2.21439	0.0268017	0.916317
BAK1	405.6	0.211402	0.0954841	2.21401	0.0268284	0.916317
AC147651.4	40.9743	0.243175	0.109842	2.21385	0.0268389	0.916317
LONRF3	138.302	0.164539	0.0743535	2.21292	0.0269028	0.917177
SIAE	92.5182	0.239798	0.108401	2.21213	0.0269576	0.917722
AKIP1	86.3556	0.143259	0.0648688	2.20845	0.0272132	0.923719
ZNF708	811.387	-0.17561	0.0795296	-2.2081	0.0272371	0.923719
CCDC71L	827.343	0.246999	0.111886	2.20759	0.0272729	0.923719
ZMAT4	7.30344	-0.69276	0.313977	-2.2064	0.0273558	0.923719
LY75	531.233	-0.15882	0.0719824	-2.20637	0.0273581	0.923719
CYB5R1	494.4	0.139042	0.0630582	2.20498	0.0274558	0.923719
MIR505	3.37945	-0.583278	0.26473	-2.20329	0.0275742	0.923719
U2SURP	2155.52	-0.10353	0.0470053	-2.20252	0.0276287	0.923719
CDC42EP3	2534.24	0.194717	0.0884122	2.20238	0.0276383	0.923719
CD151	416.21	0.278548	0.126509	2.2018	0.0276795	0.923719
MEF2BNB	76.5241	0.163166	0.0741214	2.20133	0.0277126	0.923719
KIF2C	11.9328	0.3693	0.167782	2.20107	0.0277312	0.923719
LCN12	1.42855	-0.725817	0.329785	-2.20088	0.0277447	0.923719
GAS6	63.7102	0.34298	0.155847	2.20075	0.0277536	0.923719
CYP1B1	1343.92	0.294343	0.133766	2.20043	0.0277766	0.923719
LOC102724455	4.74082	-0.658932	0.299488	-2.20019	0.0277932	0.923719
OGN	19.6918	0.88919	0.404153	2.20013	0.0277975	0.923719
TP53I3	98.6675	0.262287	0.119289	2.19875	0.0278958	0.923933
OXTR	26.3377	0.430182	0.195666	2.19855	0.0279099	0.923933
C10orf128	498.813	-0.269045	0.122383	-2.19839	0.0279211	0.923933
MIR29B1	3.94616	-0.575643	0.26197	-2.19736	0.0279947	0.925077
LSG1	427.249	-0.129144	0.0588351	-2.19501	0.028163	0.928018
SEC14L5	58.0083	0.399751	0.182134	2.19482	0.0281766	0.928018
LOC731656	0.626547	1.16917	0.532777	2.19447	0.0282014	0.928018
GSTO1	857.032	0.172148	0.078502	2.19292	0.0283134	0.929853
EPM2A	73.4204	-0.145609	0.0664089	-2.19261	0.0283358	0.929853
ZNF485	66.2695	-0.171256	0.0781644	-2.19098	0.0284535	0.930765
F13A1	6953.24	0.258947	0.118209	2.19059	0.0284816	0.930765
ZMIZ1-AS1	4.58091	0.693166	0.316434	2.19055	0.0284841	0.930765
NFKBIZ	2870.77	0.154479	0.0705367	2.19005	0.0285209	0.930765
IFI44L	2073.96	0.787115	0.359516	2.18938	0.0285695	0.931068
KCNH2	11.629	-0.420598	0.192206	-2.18827	0.0286499	0.931471
LRP11	28.2968	0.252181	0.11525	2.18812	0.0286607	0.931471
LANCL3	39.6188	0.245889	0.112447	2.18671	0.0287635	0.931552
SELP	534.327	0.253554	0.115967	2.18644	0.0287831	0.931552
PLA2G12A	451.19	0.173749	0.0795165	2.18507	0.0288834	0.931552
LOC101929418	7.54568	0.429909	0.196872	2.1837	0.0289846	0.931552
ADAM28	402.632	-0.271585	0.124372	-2.18366	0.0289875	0.931552
TNNT1	44.8079	0.555805	0.254628	2.18281	0.0290498	0.931552
RBKS	19.8731	-0.192596	0.0882351	-2.18276	0.0290536	0.931552
PP13	6.33562	-0.459028	0.210335	-2.18237	0.0290826	0.931552
YES1	200.562	-0.23165	0.10617	-2.18187	0.0291192	0.931552
ABLIM2	12.0223	-0.272046	0.124712	-2.18139	0.0291548	0.931552
MIR600HG	86.5208	-0.359556	0.164871	-2.18084	0.0291953	0.931552
EGR2	11.4443	0.795163	0.364733	2.18012	0.0292483	0.931552
ZNF461	86.9666	-0.165622	0.0760262	-2.17849	0.0293698	0.931552
NAV2	9.9468	0.613727	0.281723	2.17848	0.0293703	0.931552
STAC	3.08531	0.643991	0.295619	2.17845	0.0293727	0.931552
B3GALT2	51.1282	0.407487	0.18712	2.17767	0.0294305	0.931552
SNORD116-28	1.5015	-0.735295	0.337693	-2.1774	0.0294504	0.931552
UBE2C	35.304	0.255057	0.117147	2.17724	0.0294629	0.931552
LINC00920	37.7647	-0.327286	0.150333	-2.17707	0.0294753	0.931552
MIR7856	1.4433	0.771704	0.354497	2.17689	0.0294884	0.931552
SNORD88A	1.20618	-0.799211	0.367137	-2.17687	0.02949	0.931552
AC003665.1	3.21925	0.530252	0.243726	2.17561	0.0295845	0.93304
TP53TG1	72.8541	0.162095	0.0745201	2.17519	0.0296159	0.93304
LGR6	24.2922	-0.429894	0.197728	-2.17417	0.0296924	0.934205
HIST1H3G	79.6867	0.378469	0.174315	2.17118	0.0299178	0.93547
STAC3	86.9516	0.195982	0.0902725	2.171	0.0299312	0.93547
MPZ	94.6561	0.202025	0.0930995	2.16999	0.0300077	0.93547
RBM4	584.827	-0.0692584	0.0319272	-2.16926	0.0300631	0.93547
RP11-885B4.2	1.96316	-0.596895	0.275164	-2.16923	0.0300651	0.93547
IFT172	152.213	-0.125512	0.0578773	-2.16858	0.0301146	0.93547
SNORA21	33.536	0.23493	0.108359	2.16806	0.0301539	0.93547
RIMKLB	290.778	-0.131378	0.0606128	-2.1675	0.0301969	0.93547
PRKAR2B	2517.87	0.261263	0.120559	2.16709	0.030228	0.93547
HIST1H1B	477.836	0.254247	0.117335	2.16684	0.030247	0.93547
PYCR1	4.90625	0.567602	0.261967	2.16669	0.0302585	0.93547
MID2	82.325	-0.225414	0.104101	-2.16533	0.0303626	0.93547
XPNPEP1	805.099	0.113366	0.0523662	2.16487	0.0303973	0.93547
GRIK4	12.5189	-0.748249	0.345817	-2.16372	0.0304862	0.93547
LOC101928054	954.425	-0.187397	0.0866199	-2.16344	0.030507	0.93547
YPEL1	253.187	-0.212425	0.0982018	-2.16315	0.0305294	0.93547
ARG1	546.258	-0.572601	0.264802	-2.16238	0.0305891	0.93547
ASS1	6.83373	0.963675	0.445659	2.16236	0.0305903	0.93547
H1FX-AS1	15.0211	-0.272839	0.126194	-2.16206	0.0306137	0.93547
OXGR1	1.6309	0.797859	0.369032	2.16203	0.0306157	0.93547
MYO7A	28.9297	0.33181	0.153472	2.16202	0.0306166	0.93547
LOC101929280	8.7544	-0.477934	0.221201	-2.16063	0.0307241	0.93547
RNF138P1	33.223	-0.243182	0.112557	-2.16052	0.0307321	0.93547
PM20D1	3.69293	-0.59096	0.273584	-2.16007	0.0307674	0.93547
GEM	5.19955	0.781581	0.361847	2.15998	0.0307746	0.93547
CDC20	8.39775	0.432214	0.200148	2.15947	0.0308137	0.93547
NCAPH	27.8516	0.182268	0.0844069	2.1594	0.0308192	0.93547
BOD1	161.693	-0.112376	0.0520531	-2.15887	0.0308601	0.93547
DSTNP2	24.6344	0.186151	0.0862782	2.15757	0.0309616	0.93547
LOC101928963	16.06	0.278853	0.129278	2.157	0.0310059	0.93547
ZNF257	87.0769	-0.256802	0.119085	-2.15645	0.0310486	0.93547
PLAU	34.0134	0.434912	0.201686	2.15638	0.0310544	0.93547
F2RL3	22.2769	0.311468	0.144445	2.15631	0.0310593	0.93547
NR2F6	22.1599	0.301703	0.139931	2.15609	0.0310769	0.93547
HTR3A	1.26897	-0.707813	0.328532	-2.15447	0.0312032	0.938079
DLL4	1.32167	1.10638	0.513851	2.15312	0.0313089	0.938504
LINC00999	4.38104	-0.509925	0.236891	-2.15257	0.0313523	0.938504
GFOD1	217.566	-0.232899	0.108214	-2.15221	0.0313807	0.938504
GADD45B	639.344	0.224918	0.104526	2.15179	0.0314138	0.938504
DUSP2	343.849	-0.447924	0.208258	-2.15081	0.0314911	0.938504
ZBTB5	162.823	-0.147801	0.0687371	-2.15024	0.0315366	0.938504
GUSB	451.551	0.112351	0.0522528	2.15015	0.0315432	0.938504
CXCL2	6.34914	0.584355	0.271786	2.15006	0.0315505	0.938504
N4BP2	755.716	-0.121323	0.0564471	-2.14933	0.0316084	0.938504
VEPH1	102.452	0.312951	0.145609	2.14926	0.031614	0.938504
HHEX	350.887	0.179446	0.0835176	2.1486	0.0316663	0.938528
MIR106B	1.90529	-0.622757	0.289986	-2.14754	0.0317502	0.938528
ADAM12	12.0344	0.4588	0.213762	2.14631	0.0318485	0.938528
EZR-AS1	1.33464	-0.637444	0.296996	-2.14631	0.0318486	0.938528
PFKFB2	743.525	-0.401094	0.186946	-2.14551	0.0319125	0.938528
ERI2	90.9974	0.146396	0.068241	2.14528	0.0319307	0.938528
PAPPA	1.88367	1.15651	0.539189	2.14491	0.0319598	0.938528
FFAR3	16.1326	0.516007	0.240616	2.14453	0.0319906	0.938528
HPD	6.24912	0.611764	0.285308	2.14423	0.0320149	0.938528
DYRK3	5.92444	0.492497	0.229722	2.14389	0.0320419	0.938528
PM20D2	227.341	-0.11713	0.0546543	-2.14311	0.032104	0.938528
SFXN4	112.3	0.142675	0.0665814	2.14286	0.0321244	0.938528
KIAA1147	1170.68	-0.129292	0.0603383	-2.14278	0.0321305	0.938528
RBPMS2	5.84535	0.528639	0.246807	2.14191	0.0322008	0.93915
RHOBTB1	263.324	0.279375	0.130456	2.14153	0.0322312	0.93915
SHMT1	94.8781	0.181488	0.0848348	2.13931	0.0324106	0.942202
ETFA	886.426	0.126861	0.0593211	2.13855	0.0324721	0.942202
TJP2	330.648	0.195124	0.0912814	2.13761	0.0325482	0.942202
MIR550A1	4.47591	-0.490873	0.229659	-2.1374	0.0325653	0.942202
CACNB4	116.329	-0.38547	0.180351	-2.13733	0.0325716	0.942202
TRNAF10	4.34524	0.586047	0.274202	2.13728	0.0325749	0.942202
BCAR1	2.29027	1.52644	0.714435	2.13658	0.0326325	0.942717
LOC102723996	2.984	-0.641723	0.300466	-2.13576	0.0326992	0.943491
LOC102723672	14.0506	-0.248504	0.116383	-2.13522	0.0327429	0.9436
PSMD5	361.475	-0.0817863	0.0383392	-2.13323	0.0329058	0.946669
OSBP2	29.9781	0.471502	0.221129	2.13225	0.0329865	0.946669
MARCKS	2911.12	0.22974	0.107751	2.13213	0.0329961	0.946669
SCARB2	783.603	0.187916	0.0881558	2.13163	0.0330372	0.946669
TTK	24.2733	0.262057	0.122946	2.13148	0.0330494	0.946669
LGSN	16.2812	-0.781165	0.366936	-2.12889	0.0332633	0.946774
ZNF462	7.28607	0.545659	0.256317	2.12884	0.0332673	0.946774
MMP1	37.5178	0.897677	0.421729	2.12856	0.0332905	0.946774
SLC43A3	214.274	0.173988	0.0817647	2.12791	0.0333445	0.946774
SIPA1L3	100.214	-0.272763	0.128188	-2.12783	0.0333513	0.946774
FAM151B	83.1687	0.202408	0.0951453	2.12736	0.0333906	0.946774
UBL4A	361.932	0.1283	0.0603374	2.12637	0.0334723	0.946774
MAOB	9.84857	0.558238	0.262595	2.12586	0.0335152	0.946774
DARC	1.65361	1.5449	0.726873	2.1254	0.0335532	0.946774
ATP9B	562.526	-0.122758	0.0577593	-2.12533	0.0335588	0.946774
SHROOM4	29.0053	0.31346	0.147512	2.12498	0.0335883	0.946774
FAM183B	0.454986	-1.10492	0.520208	-2.124	0.0336701	0.946774
LOC101928875	3.77871	-0.667549	0.314353	-2.12357	0.0337063	0.946774
ASRGL1	104.331	0.21794	0.102671	2.12271	0.0337783	0.946774
C1orf43	750.004	0.101292	0.0477188	2.12269	0.0337798	0.946774
GUCY2F	0.550329	1.05115	0.495227	2.12255	0.0337912	0.946774
SNX33	35.6773	0.228666	0.107732	2.12255	0.0337917	0.946774
AFF3	184.563	-0.349679	0.164808	-2.12173	0.0338601	0.946774
EPN2	59.7701	-0.288035	0.135757	-2.1217	0.0338631	0.946774
TUBA8	157.28	0.262512	0.123759	2.12115	0.0339088	0.946774
MIR29B2	24.1196	-0.428827	0.202185	-2.12097	0.0339246	0.946774
ZNF419	118.327	-0.136023	0.0641359	-2.12086	0.0339334	0.946774
LOC101929054	10.2206	0.309205	0.145922	2.11897	0.0340932	0.947422
PDGFC	115.99	0.200984	0.094863	2.11867	0.0341182	0.947422
CRYBB1	1.85779	0.806861	0.380868	2.11848	0.0341343	0.947422
YWHAEP7	1.63171	0.72064	0.340201	2.11828	0.0341514	0.947422
ZNF702P	31.8541	-0.446976	0.211042	-2.11795	0.034179	0.947422
LINC01093	16.7418	0.517458	0.244344	2.11774	0.0341969	0.947422
CCSER2	1398.12	-0.12445	0.0587928	-2.11675	0.0342809	0.948049
AKT3	1111.35	-0.162082	0.0765933	-2.11613	0.0343335	0.948049
HHIP-AS1	1.23908	-0.764818	0.361435	-2.11606	0.0343397	0.948049
TUBB1	3794.39	0.255628	0.120832	2.11556	0.0343821	0.948113
ARMCX1	30.2775	0.252596	0.119454	2.1146	0.0344643	0.948896
FCN1	17685.4	0.211183	0.0998837	2.11429	0.0344907	0.948896
ZNF600	560.56	-0.248724	0.117715	-2.11293	0.0346066	0.949706
PAPSS2	106.936	0.238048	0.112677	2.11265	0.0346309	0.949706
MAOA	12.4802	0.69054	0.327026	2.11158	0.0347227	0.949706
ATAT1	24.7259	-0.204509	0.096864	-2.1113	0.0347467	0.949706
LONRF2	4.02045	-0.593427	0.281073	-2.11129	0.0347471	0.949706
CENPN	60.6125	0.144698	0.0685406	2.11113	0.034761	0.949706
SLC9A7P1	149.967	0.201072	0.09531	2.10966	0.0348878	0.951013
CASKIN2	1.53083	0.910242	0.431791	2.10806	0.0350256	0.951013
LMCD1-AS1	0.846747	1.01974	0.483795	2.10778	0.0350497	0.951013
CAPG	673.01	0.225285	0.106969	2.10607	0.0351981	0.951013
MCOLN1	113.014	0.177422	0.0842455	2.10601	0.0352037	0.951013
C1S	18.761	0.725858	0.344757	2.10542	0.0352549	0.951013
MKI67	126.646	0.271108	0.128783	2.10516	0.0352773	0.951013
WSB1	4599.76	0.162408	0.0772048	2.1036	0.0354132	0.951013
BMPER	4.9218	1.10855	0.527079	2.10319	0.0354495	0.951013
LOC102724122	0.884868	1.08368	0.515263	2.10316	0.0354518	0.951013
LOC102723663	6.70383	0.410638	0.195257	2.10307	0.0354598	0.951013
ZNF114	1.37872	0.717163	0.341069	2.10269	0.035493	0.951013
MNAT1	142.186	-0.163374	0.0777156	-2.1022	0.035536	0.951013
CCDC80	2.74932	1.11306	0.529522	2.102	0.0355531	0.951013
ZCWPW2	31.4663	0.197176	0.0938163	2.10172	0.0355779	0.951013
USHBP1	0.642883	1.20067	0.571318	2.10158	0.0355899	0.951013
RP11-63P12.6	56.4089	0.207191	0.0985923	2.10149	0.0355978	0.951013
MIR26A2	6.59541	-0.484214	0.23042	-2.10145	0.0356018	0.951013
NFKBIL1	65.6686	0.178682	0.0850306	2.10138	0.0356072	0.951013
NT5C3A	2034.63	0.274874	0.130875	2.10028	0.0357039	0.951013
PDGFA	103.547	0.247083	0.117647	2.1002	0.0357117	0.951013
TMEM9	104.208	0.195201	0.0929478	2.10012	0.0357186	0.951013
SLC39A1	575.214	0.141664	0.0674606	2.09995	0.0357333	0.951013
TMEM254-AS1	6.67755	-0.358998	0.171067	-2.09858	0.0358544	0.953162
FCRL2	206.754	-0.455621	0.217295	-2.09679	0.0360124	0.955189
BCL2L13	494.13	0.0784912	0.0374352	2.09672	0.036018	0.955189
ARMCX5-GPRASP2	9.64503	-0.280215	0.133668	-2.09634	0.0360517	0.955189
GAS2L3	23.0275	0.294748	0.140688	2.09505	0.0361662	0.955449
RP11-58E21.3	27.3643	-0.231857	0.110693	-2.0946	0.0362068	0.955449
ARHGAP18	933.377	0.18449	0.0880795	2.09458	0.0362082	0.955449
RP11-1008C21.1	8.64807	0.41588	0.198566	2.09441	0.0362231	0.955449
GNS	5360.99	0.152414	0.0728502	2.09216	0.0364244	0.959135
DICER1-AS1	13.6609	-0.256516	0.12264	-2.09162	0.0364728	0.959135
FBP1	184.259	0.184042	0.0879956	2.09149	0.0364844	0.959135
MIR361	0.611596	-0.920999	0.44049	-2.09085	0.0365414	0.959566
LOXL1-AS1	17.1367	0.266708	0.127634	2.08963	0.0366508	0.960606
H2AFJ	335.783	0.143922	0.0688784	2.08951	0.0366622	0.960606
LAMB1	26.1704	1.09938	0.52646	2.08825	0.0367755	0.962032
LOC728637	5.84198	0.535424	0.256429	2.088	0.0367979	0.962032
LINC00907	3.68542	-0.431776	0.206949	-2.08639	0.0369432	0.962952
COCH	44.4932	0.508948	0.243957	2.08622	0.0369584	0.962952
CMC2	146.977	0.149445	0.0716661	2.08529	0.0370431	0.962952
UHRF1	33.8509	0.23523	0.112815	2.0851	0.0370601	0.962952
2024-03-02	802.312	0.168905	0.0810349	2.08436	0.0371279	0.962952
PROS1	307.631	0.320112	0.153594	2.08414	0.0371472	0.962952
LOX	6.88028	0.631831	0.303179	2.08402	0.0371584	0.962952
LAPTM4B	78.2037	0.228595	0.109689	2.08402	0.0371587	0.962952
ZNF98	1.29019	0.999321	0.480092	2.08152	0.0373863	0.967307
CEND1	0.577413	-0.916438	0.440325	-2.08128	0.0374085	0.967307
AXL	2.94027	0.763134	0.367129	2.07865	0.0376493	0.971048
LINC01191	17.7928	0.337317	0.162283	2.07858	0.0376563	0.971048
TRPC2	7.34175	0.430338	0.207074	2.07819	0.0376923	0.971048
DGKI	3.09548	0.597084	0.287348	2.07791	0.0377174	0.971048
COLGALT2	44.9581	-0.403129	0.194132	-2.07657	0.0378409	0.971532
COL24A1	55.27	0.284354	0.136943	2.07645	0.0378526	0.971532
PPP2R3B	118.782	-0.169645	0.0817211	-2.07591	0.0379025	0.971532
LOC101929385	553.011	-0.292525	0.140917	-2.07587	0.0379059	0.971532
SRCRB4D	2.17862	0.676926	0.326191	2.07524	0.0379642	0.971532
NUGGC	139.091	-0.308222	0.148553	-2.07483	0.0380022	0.971532
ARRDC5	52.416	-0.207693	0.100146	-2.07391	0.0380873	0.971532
PRKCDBP	12.2712	0.515747	0.248745	2.0734	0.038135	0.971532
AP1S2	3242.76	0.144016	0.0694697	2.07307	0.0381657	0.971532
ZNF530	91.9987	-0.15127	0.0729818	-2.07271	0.0381988	0.971532
ZNF280B	19.0185	-0.251282	0.121238	-2.07264	0.0382059	0.971532
SPTB	66.377	0.344094	0.166118	2.07139	0.0383223	0.971532
LY6G5B	19.164	-0.341985	0.165131	-2.07099	0.0383601	0.971532
LOC101929638	2.0673	-0.611977	0.29555	-2.07064	0.0383927	0.971532
IL4I1	15.7713	0.559117	0.270034	2.07054	0.0384018	0.971532
PDLIM1	363.99	0.190048	0.0918026	2.07018	0.038436	0.971532
LCA5L	0.662041	-0.857623	0.414305	-2.07003	0.0384497	0.971532
ARL6	71.623	-0.154711	0.0747535	-2.06962	0.0384882	0.971532
ACBD7	2.52968	0.571418	0.276228	2.06865	0.0385793	0.971532
SLFN11	1055.47	0.114162	0.0552017	2.06808	0.0386322	0.971532
AFMID	56.5586	0.183416	0.0887034	2.06774	0.0386644	0.971532
RPH3A	10.9269	0.826423	0.399756	2.06732	0.0387042	0.971532
LOC100130938	69.4654	0.307004	0.148516	2.06715	0.03872	0.971532
ERCC6	442.124	-0.0954934	0.0461961	-2.06713	0.0387217	0.971532
KCNK10	5.1463	-0.533607	0.258233	-2.06638	0.0387929	0.972289
P2RY2	136.656	-0.296695	0.143632	-2.06566	0.0388608	0.972817
LOC554223	5.00511	-1.36657	0.661939	-2.0645	0.0389701	0.972817
CAPNS1	664.812	0.168448	0.0815939	2.06447	0.0389729	0.972817
KIAA2022	24.1671	-0.321528	0.155748	-2.06441	0.0389785	0.972817
GOLGA8M	6.154	-0.407077	0.197269	-2.06356	0.0390592	0.973068
NOL3	23.4499	0.266391	0.129109	2.06331	0.0390836	0.973068
UBL7-AS1	56.9675	-0.126199	0.0611723	-2.06301	0.0391119	0.973068
C1orf85	62.7035	0.254896	0.12359	2.06243	0.0391668	0.973411
TMEM56-RWDD3	10.1011	-0.231654	0.112398	-2.06102	0.0393012	0.973886
LOC101929154	3.68132	-0.55221	0.267957	-2.06082	0.0393205	0.973886
GNG12	10.5825	1.04104	0.505295	2.06027	0.039373	0.973886
FBXO39	9.44162	0.551677	0.267806	2.05999	0.0393995	0.973886
SOWAHC	76.4025	0.209763	0.101845	2.05963	0.0394338	0.973886
PKD2L1	4.39664	0.795563	0.386277	2.05957	0.03944	0.973886
SNORD116-17	1.86328	-0.573749	0.278626	-2.05921	0.0394741	0.973886
LOC102724307	5.95976	-0.343807	0.167008	-2.05863	0.0395301	0.974251
IFI44	1598.82	0.573706	0.278749	2.05814	0.0395764	0.974378
SNORD105B	3.43054	0.517788	0.251785	2.05647	0.0397371	0.976373
CYP27A1	450.571	0.310322	0.150962	2.05564	0.0398177	0.976373
TBC1D29	1.50816	-0.641679	0.31245	-2.0537	0.0400045	0.976373
NFE4	85.7678	0.296359	0.144333	2.0533	0.0400435	0.976373
KIFC3	124.06	0.235625	0.114759	2.05321	0.040052	0.976373
IFI6	1474.51	0.569068	0.277173	2.05311	0.0400618	0.976373
C16orf95	5.3244	0.391308	0.190602	2.05301	0.0400719	0.976373
HCCS	174.517	0.0900926	0.0439043	2.05202	0.0401677	0.976373
SETBP1	196.111	-0.258347	0.125942	-2.05132	0.0402362	0.976373
DCSTAMP	4.46502	0.800541	0.390265	2.05128	0.0402398	0.976373
IRF7	824.268	0.368551	0.179672	2.05125	0.0402429	0.976373
KCTD12	2569.68	0.16491	0.0804108	2.05085	0.0402816	0.976373
RP3-510O8.4	8.03802	-0.596373	0.290805	-2.05076	0.04029	0.976373
JUP	48.3531	0.489929	0.238948	2.05036	0.0403296	0.976373
SPAG16	56.8644	-0.171388	0.0836155	-2.04972	0.040392	0.976373
KNSTRN	171.05	-0.247604	0.120828	-2.04922	0.0404402	0.976373
MYL6B	21.3203	0.234698	0.114561	2.04868	0.0404933	0.976373
PTRF	20.223	0.687556	0.335751	2.04782	0.040578	0.976373
SLC38A1	4403.87	-0.132107	0.0645327	-2.04713	0.0406452	0.976373
MS4A6E	2.08714	2.36224	1.154	2.04701	0.040657	0.976373
ZNF347	201.34	-0.17138	0.0837384	-2.04662	0.0406957	0.976373
FAM114A1	57.6598	0.206425	0.100901	2.04583	0.0407732	0.976373
ZFP30	218.767	-0.160822	0.0786244	-2.04544	0.0408114	0.976373
ODF3	0.896164	0.994836	0.486448	2.0451	0.0408446	0.976373
TPM1	529.93	0.234145	0.114501	2.04491	0.0408639	0.976373
TEX22	20.5122	0.26668	0.130421	2.04476	0.0408782	0.976373
LURAP1L	5.4151	0.464958	0.227453	2.04419	0.0409347	0.976373
LOC92249	38.7503	-0.228599	0.111855	-2.04371	0.0409826	0.976373
RHOH	726.115	-0.152814	0.0748173	-2.0425	0.0411021	0.976373
TAL1	352.627	0.229203	0.112241	2.04206	0.0411457	0.976373
LY6G6D	1.73169	0.680439	0.333274	2.04168	0.0411831	0.976373
NR4A2	41.8571	-0.525471	0.257414	-2.04135	0.0412163	0.976373
PTGFRN	23.1768	0.307305	0.150548	2.04125	0.041226	0.976373
P2RX4	315.229	0.154943	0.07591	2.04114	0.0412369	0.976373
GRHL3	0.699686	1.01112	0.495415	2.04095	0.0412553	0.976373
TMEM141	108.294	0.156793	0.0768319	2.04072	0.0412786	0.976373
DMTN	52.7403	0.271405	0.133	2.04063	0.0412871	0.976373
TFCP2L1	10.2424	-0.466436	0.228584	-2.04055	0.0412957	0.976373
SDC3	15.7457	0.690507	0.338474	2.04006	0.0413444	0.976373
GLS	2890.2	-0.0761482	0.0373391	-2.03937	0.0414135	0.976373
IGSF10	4.72496	0.6793	0.333287	2.03818	0.0415314	0.976373
PDCD2L	34.9964	-0.197808	0.0970531	-2.03815	0.0415354	0.976373
MIR3183	1.13212	-0.769528	0.377595	-2.03797	0.0415528	0.976373
FZD3	83.6622	-0.186064	0.0913075	-2.03777	0.0415728	0.976373
MBLAC1	21.696	-0.179876	0.0882797	-2.03756	0.0415935	0.976373
HIST1H2AJ	86.4744	0.344365	0.169014	2.03749	0.0416006	0.976373
IFIT2	11824.5	0.447646	0.219741	2.03716	0.0416344	0.976373
IGSF3	5.10729	-0.783443	0.384584	-2.03712	0.0416382	0.976373
BSN-AS2	0.635699	1.02097	0.501368	2.03637	0.041713	0.976662
LOC101928286	0.686135	-0.920188	0.451957	-2.03601	0.0417496	0.976662
LOC102724880	1.0571	-0.752464	0.369709	-2.03528	0.0418223	0.976662
ZCCHC11	1110.8	-0.147757	0.0726055	-2.03507	0.041844	0.976662
CCDC41	163.901	-0.124092	0.0609863	-2.03476	0.0418752	0.976662
GUCY1A2	1.85035	1.26717	0.622834	2.03453	0.0418982	0.976662
AGRN	45.5334	0.49648	0.244229	2.03285	0.0420681	0.97959
LOC102724765	409.345	0.267374	0.131552	2.03246	0.0421066	0.97959
GTPBP2	400.804	0.178161	0.0878124	2.02888	0.0424705	0.987084
LINC00152	237.436	0.161527	0.0796391	2.02824	0.0425362	0.987301
FAM26E	25.52	0.299077	0.147504	2.02758	0.0426034	0.987301
ATF5	21.6112	0.271751	0.13405	2.02724	0.0426384	0.987301
RAB34	90.0337	0.18876	0.0931156	2.02715	0.0426467	0.987301
KIAA1614	1.25762	0.762145	0.376179	2.02602	0.0427631	0.989027
CD200	66.9535	-0.482598	0.238295	-2.02522	0.0428451	0.989707
TMEM215	1.07131	2.04509	1.00997	2.02491	0.0428761	0.989707
KHDRBS2	32.369	-0.351166	0.173533	-2.02363	0.0430079	0.99122
PROK2	2324.64	0.266482	0.131696	2.02346	0.0430255	0.99122
SLC6A8	11.6656	0.496378	0.245376	2.02293	0.0430802	0.991516
RP11-540K16.1	1.47776	0.813912	0.40276	2.02084	0.0432965	0.994666
SCPEP1	1529.06	0.14481	0.0716601	2.02079	0.0433012	0.994666
HRASLS5	9.9397	-0.471396	0.233511	-2.01874	0.0435147	0.997197
PBLD	52.792	0.134453	0.0666153	2.01835	0.0435552	0.997197
CYP2G1P	1.54051	-0.725949	0.359705	-2.01818	0.0435724	0.997197
LOC101928948	4.16993	-0.508576	0.252031	-2.01791	0.0436001	0.997197
SLC2A5	46.9038	0.428368	0.212305	2.0177	0.0436221	0.997197
MYZAP	25.8489	0.538412	0.267	2.01652	0.0437455	0.99823
CYP27B1	3.24812	0.774053	0.383867	2.01646	0.0437517	0.99823
GNA14	1.89716	0.65871	0.326871	2.0152	0.0438836	0.999537
GJA1	25.1904	1.04632	0.519472	2.0142	0.0439888	0.999537
BBS9	314.552	-0.0929564	0.0461555	-2.01398	0.0440112	0.999537
LOC100289333	5.92869	-0.340625	0.169149	-2.01376	0.0440347	0.999537
LIFR	15.0081	0.794587	0.394755	2.01286	0.0441293	0.999537
A1BG-AS1	29.0242	0.211032	0.10487	2.01232	0.0441865	0.999537
KLHDC10	693.797	-0.0445061	0.0221188	-2.01214	0.0442047	0.999537
LOC101928414	2.10008	0.607898	0.30212	2.01211	0.0442082	0.999537
CA1	25.4499	0.66802	0.332164	2.01111	0.0443134	0.999537
CHRM4	0.570974	-0.997625	0.496056	-2.01111	0.0443134	0.999537
TMEM249	3.37848	-0.42264	0.210269	-2.01	0.0444313	0.999537
SMTN	15.0387	0.261625	0.130165	2.00995	0.0444366	0.999537
CP	33.7961	1.14005	0.567247	2.0098	0.0444526	0.999537
FBF1	75.374	-0.161661	0.0804439	-2.00961	0.0444725	0.999537
LOC102724679	0.324709	-1.31502	0.654471	-2.00928	0.0445074	0.999537
RP11-806H10.4	6.51419	0.497661	0.247702	2.00911	0.0445252	0.999537
RAB28	293.608	-0.0752503	0.0374649	-2.00855	0.0445845	0.999537
SHE	10.1972	0.533078	0.265428	2.00837	0.044604	0.999537
ZNF727	24.213	-0.48218	0.240094	-2.0083	0.0446116	0.999537
ALS2CR12	35.3173	-0.171912	0.0856183	-2.00789	0.0446551	0.999565
ZNF345	126.668	-0.125874	0.062729	-2.00664	0.0447882	0.999983
BHLHE41	7.56816	0.497544	0.24797	2.00647	0.0448066	0.999983
PGRMC1	1044.18	0.184805	0.0921085	2.00638	0.0448156	0.999983
MRC1	54.3048	0.450939	0.224827	2.00572	0.0448864	0.999983
COL6A4P1	2.78622	0.477366	0.238075	2.00511	0.0449514	0.999983
AK8	1.67732	0.67957	0.339022	2.0045	0.0450164	0.999983
CD300E	1140.86	0.240324	0.119894	2.00447	0.0450199	0.999983
AC058791.1	417.284	-0.401522	0.200363	-2.00397	0.0450728	0.999983
CTNNA2	0.824245	1.13331	0.565538	2.00396	0.0450745	0.999983
DDIT4	920.556	-0.389655	0.194482	-2.00355	0.0451186	0.999983
EFCAB7	98.3631	-0.133574	0.0666879	-2.00297	0.0451807	0.999983
SAFB2	696.077	-0.0807089	0.0403074	-2.00233	0.045249	0.999983
LOC100996342	6.86775	0.402965	0.201266	2.00216	0.045268	0.999983
DPCD	24.2506	0.234648	0.117208	2.00198	0.0452873	0.999983
LOC285074	269.459	-0.10404	0.0519794	-2.00156	0.0453324	0.999983
LOC100506710	1135.26	-0.0928716	0.0464093	-2.00114	0.0453772	0.999983
ZNF595	267.731	-0.252802	0.126342	-2.00093	0.0453996	0.999983
ANAPC13	560.858	0.130135	0.0650782	1.99967	0.0455357	0.999983
FAM95C	9.10956	-0.367616	0.183886	-1.99915	0.0455922	0.999983
PARD3	209.228	0.239727	0.119922	1.99902	0.0456061	0.999983
LOC101928548	17.784	-0.390729	0.195636	-1.99723	0.0458005	0.999983
TRIM7	29.6117	0.268133	0.134276	1.99688	0.045838	0.999983
PRDX3	1082.59	0.127274	0.0637545	1.99631	0.0458998	0.999983
ROPN1L-AS1	5.30993	0.432336	0.21659	1.9961	0.0459225	0.999983
ABCB4	65.9177	-0.381767	0.191293	-1.99572	0.0459643	0.999983
CDK13	2292.25	-0.0592232	0.0296807	-1.99534	0.0460053	0.999983
CYP4F35P	5.53581	-0.468845	0.234982	-1.99524	0.0460168	0.999983
CLSPN	49.2892	0.180541	0.0904941	1.99506	0.0460366	0.999983
TGM2	22.3069	0.636956	0.319443	1.99396	0.0461565	0.999983
NIPSNAP3B	21.3479	-0.266515	0.13374	-1.99279	0.0462843	0.999983
AC007386.2	4.14815	-0.520778	0.261337	-1.99275	0.0462893	0.999983
LAYN	4.80959	-0.379972	0.190678	-1.99274	0.0462903	0.999983
CLEC12A	3676.45	0.395336	0.198402	1.9926	0.046305	0.999983
NLGN1	4.16269	0.652074	0.327261	1.99252	0.0463139	0.999983
WHAMMP3	201.567	-0.228325	0.114599	-1.99239	0.0463287	0.999983
LOC102724158	0.531994	1.18193	0.593247	1.9923	0.0463377	0.999983
MIRLET7F1	9.37509	-0.24091	0.120924	-1.99224	0.0463447	0.999983
LOC102724714	6.68359	-0.646853	0.324708	-1.99211	0.0463591	0.999983
ACTN3	2.4824	0.789538	0.396416	1.99169	0.0464049	0.999983
ALOX12	52.1624	0.321913	0.161667	1.99121	0.0464576	0.999983
LOC102724514	3.3248	-0.657863	0.330601	-1.9899	0.046602	0.999983
SLC9A7	385.339	-0.23244	0.116812	-1.98986	0.046606	0.999983
DECR2	18.4074	0.243273	0.122256	1.98986	0.0466064	0.999983
TMEM17	5.52639	0.415106	0.208691	1.98909	0.0466909	0.999983
SLC25A52	1.03437	-0.720887	0.362465	-1.98884	0.0467186	0.999983
ADAP2	89.9615	0.239409	0.120426	1.98802	0.0468098	0.999983
CTNNAL1	89.481	0.236913	0.119234	1.98696	0.0469269	0.999983
TUBA1C	386.836	0.18389	0.09255	1.98692	0.0469309	0.999983
MGA	2341.09	-0.0763035	0.0384163	-1.98623	0.047008	0.999983
CDH1	6.15918	-0.624409	0.314373	-1.9862	0.0470106	0.999983
GRM2	3.72097	0.546337	0.275382	1.98392	0.0472645	0.999983
PLA2G7	209.946	0.315666	0.159136	1.98362	0.0472978	0.999983
HSPA7	353.396	0.319225	0.160957	1.98329	0.0473351	0.999983
P2RY1	77.9878	0.211762	0.106784	1.98309	0.0473577	0.999983
LOC101928485	77.4308	-0.208386	0.105094	-1.98285	0.0473842	0.999983
SPRY1	19.6077	-0.429033	0.216484	-1.98183	0.0474986	0.999983
GPX4	916.562	0.13009	0.0656529	1.98148	0.0475371	0.999983
C22orf34	81.6987	-0.224903	0.113549	-1.98066	0.047629	0.999983
NRGN	119.595	0.235534	0.118946	1.98017	0.0476847	0.999983
EPAS1	67.9389	0.339857	0.171702	1.97934	0.0477781	0.999983
ANXA5	2990.19	0.188603	0.0953168	1.97869	0.0478506	0.999983
LOC283028	9.82792	0.462671	0.233868	1.97835	0.0478895	0.999983
HMCN1	70.3481	0.65347	0.330562	1.97684	0.0480592	0.999983
LOC101930129	0.611937	-1.03255	0.522486	-1.97623	0.0481293	0.999983
MPP1	2082.84	0.160568	0.0812519	1.97617	0.0481353	0.999983
GTF2IRD2B	101.687	-0.126415	0.0640009	-1.97521	0.0482446	0.999983
TM7SF3	523.929	0.0549705	0.0278348	1.97488	0.0482814	0.999983
KIF14	63.6964	0.209256	0.105978	1.97453	0.0483216	0.999983
PDIA5	60.6604	0.173377	0.0878075	1.97451	0.0483232	0.999983
SOX17	1.27454	1.34609	0.681849	1.97418	0.0483612	0.999983
CHI3L2	115.135	-0.339909	0.172232	-1.97355	0.0484328	0.999983
PLAT	2.92114	1.02016	0.516927	1.9735	0.0484382	0.999983
GLA	386.928	0.155946	0.0790258	1.97336	0.0484546	0.999983
ZNF582-AS1	17.7548	-0.254473	0.128958	-1.9733	0.0484611	0.999983
CEBPA	847.989	0.199147	0.100929	1.97313	0.0484803	0.999983
SPG7	711.218	-0.0847688	0.0429813	-1.97222	0.048584	0.999983
CCDC41-AS1	1.17742	0.790011	0.40057	1.97222	0.0485845	0.999983
LOC101927632	9.33163	-0.281577	0.142779	-1.97212	0.0485962	0.999983
RP11-423H2.3	8.67691	0.334472	0.169632	1.97174	0.0486389	0.999983
CFL2	101.093	-0.180277	0.0914501	-1.97131	0.048688	0.999983
SPATA22	2.31046	1.33324	0.676541	1.97067	0.0487613	0.999983
NMNAT1	275.131	0.125548	0.0637581	1.96913	0.0489377	0.999983
LOC101928570	12.8138	0.434793	0.220805	1.96913	0.0489386	0.999983
MLLT4	316.68	-0.294482	0.149552	-1.96909	0.0489429	0.999983
MYO1C	87.3792	0.19847	0.100805	1.96885	0.0489708	0.999983
OSCAR	268.561	0.19906	0.101109	1.96876	0.0489802	0.999983
HSD11B1	3.39395	0.634391	0.322306	1.96829	0.049035	0.999983
NDRG4	3.99069	0.851819	0.433034	1.9671	0.0491721	0.999983
SHCBP1	25.2583	0.240284	0.122155	1.96704	0.0491789	0.999983
DOK5	0.58263	1.40166	0.712591	1.96699	0.0491844	0.999983
RGS10	1087.27	0.166461	0.0846741	1.9659	0.0493101	0.999983
TRNAS3	47.5262	-0.318578	0.162071	-1.96566	0.0493374	0.999983
PBX1	55.1437	0.249225	0.126801	1.96549	0.049358	0.999983
SLC10A5	2.6331	-0.471193	0.239768	-1.96521	0.04939	0.999983
CTSZ	3359.88	0.172269	0.0876828	1.96468	0.0494514	0.999983
TAAR1	0.399437	1.13145	0.575946	1.96451	0.0494708	0.999983
MTMR1	825.592	-0.0781824	0.0398204	-1.96337	0.0496027	0.999983
TMTC2	279.676	0.161401	0.0822252	1.96291	0.0496566	0.999983
DYNC2LI1	53.1456	-0.140036	0.0713747	-1.96198	0.0497646	0.999983
RFX8	3.21772	-0.426663	0.217552	-1.9612	0.0498556	0.999983
HERC2P3	58.0617	0.470343	0.239945	1.96021	0.0499715	0.999983
PDGFRA	25.4786	0.312116	0.159235	1.9601	0.049984	0.999983
BTLA	367.547	-0.255301	0.130261	-1.95992	0.0500055	0.999983
FAM172BP	4.2005	0.425203	0.216959	1.95983	0.0500157	0.999983
MIR29C	102.997	-0.181739	0.092746	-1.95954	0.05005	0.999983
PIK3R1	2714.79	-0.140427	0.0716704	-1.95935	0.0500723	0.999983
SPEF2	118.306	-0.209001	0.106683	-1.95908	0.050104	0.999983
IL33	16.8628	0.988396	0.504647	1.95859	0.0501611	0.999983
PPP2R2D	723.649	-0.0987822	0.0504601	-1.95763	0.0502734	0.999983
RAPGEF3	8.35231	-0.677975	0.346405	-1.95717	0.050327	0.999983
METTL25	262.21	-0.103474	0.0528753	-1.95695	0.0503536	0.999983
MAP9	77.5173	-0.186022	0.0951095	-1.95587	0.0504803	0.999983
TOB1	483.061	-0.26723	0.136639	-1.95573	0.0504966	0.999983
CYP2J2	3.36244	-0.454915	0.232697	-1.95497	0.0505866	0.999983
LOC101929688	0.714126	-0.774485	0.396383	-1.95388	0.0507155	0.999983
SUN3	0.898895	0.870341	0.44547	1.95376	0.0507298	0.999983
STK33	14.5706	-0.320496	0.16405	-1.95366	0.050742	0.999983
TXNDC17	302.065	0.127915	0.0654786	1.95354	0.0507554	0.999983
LINC01125	10.313	-0.295271	0.151177	-1.95315	0.0508023	0.999983
TMEM159	158.003	0.131685	0.067432	1.95286	0.050836	0.999983
TMEM205	260.685	0.137126	0.0702231	1.95272	0.0508526	0.999983
MEF2B	1.26413	-0.76383	0.391211	-1.95247	0.0508819	0.999983
SMPDL3A	145.489	0.20754	0.106326	1.95192	0.050948	0.999983
GBGT1	196.458	0.182059	0.0932731	1.95189	0.0509508	0.999983
NNMT	5.86046	1.00583	0.515337	1.9518	0.0509622	0.999983
RNF182	9.35922	-0.816268	0.418505	-1.95044	0.051124	0.999983
ZNF70	39.0813	-0.209384	0.107358	-1.95033	0.0511369	0.999983
HCG17	3.47695	-0.454076	0.232856	-1.95003	0.0511729	0.999983
TIGD1	145.063	-0.110323	0.0565917	-1.94945	0.0512413	0.999983
MIR6740	1.27788	-0.677573	0.347699	-1.94874	0.0513267	0.999983
SLC12A8	2.90896	0.539392	0.276885	1.94807	0.0514065	0.999983
LOC102724827	41.306	-0.184145	0.0945836	-1.9469	0.0515466	0.999983
DTHD1	311.975	-0.325805	0.167425	-1.94598	0.0516572	0.999983
FOXN3-AS1	18.2216	0.22054	0.113346	1.94572	0.0516881	0.999983
MIR548T	1.88573	-0.7582	0.389695	-1.94563	0.0516997	0.999983
ZNF287	115.661	-0.155408	0.0798831	-1.94545	0.0517213	0.999983
CES3	1.16625	0.819076	0.421033	1.9454	0.0517273	0.999983
MPDU1	239.956	0.130798	0.0672467	1.94505	0.0517695	0.999983
MS4A7	1742.62	0.18332	0.0943094	1.94381	0.0519178	0.999983
MT1F	28.8475	0.229237	0.117969	1.94319	0.0519931	0.999983
KIF15	50.2869	0.186947	0.0962147	1.94301	0.0520144	0.999983
RP11-838N2.4	1.17401	1.08828	0.560113	1.94297	0.0520196	0.999983
SCN1B	19.2836	0.300996	0.154972	1.94226	0.0521061	0.999983
HEY1	15.0241	0.50311	0.259112	1.94167	0.0521774	0.999983
RALGPS2	1324.52	-0.229888	0.118404	-1.94156	0.052191	0.999983
MFSD2B	11.9099	0.337794	0.17399	1.94146	0.0522022	0.999983
EPHB2	23.36	0.390136	0.200965	1.94131	0.0522206	0.999983
LRRC17	5.27422	-0.401071	0.206601	-1.94129	0.0522235	0.999983
KCNAB3	16.0307	-0.277538	0.143029	-1.94044	0.0523268	0.999983
PRH1-PRR4	80.4703	-0.171918	0.0886083	-1.9402	0.0523556	0.999983
SAG	1.23525	0.699629	0.360942	1.93834	0.0525814	0.999983
TMIGD2	79.9657	-0.278388	0.143684	-1.93751	0.0526834	0.999983
EPM2AIP1	951.112	-0.0797251	0.0411599	-1.93696	0.0527503	0.999983
HLCS	210.103	-0.154821	0.0799404	-1.9367	0.0527821	0.999983
RP11-58E21.4	1.2591	-0.659205	0.340432	-1.93637	0.0528219	0.999983
HSD17B14	1.3973	1.17736	0.60816	1.93594	0.0528745	0.999983
ATP6V1F	125.754	0.141317	0.0729976	1.93591	0.0528788	0.999983
OR2W3	8.69069	0.39924	0.206241	1.93579	0.0528935	0.999983
IL36A	0.426215	-1.46716	0.758331	-1.93472	0.0530244	0.999983
FAM117B	351.919	-0.240807	0.124477	-1.93454	0.0530462	0.999983
GPR173	0.430365	-1.32298	0.68405	-1.93404	0.0531081	0.999983
LINC01088	5.50123	0.484573	0.250613	1.93355	0.0531685	0.999983
LOC375196	0.695823	0.919175	0.475483	1.93314	0.053219	0.999983
SNCA	500.925	0.298358	0.154376	1.93268	0.0532762	0.999983
GABARAP	1746.43	0.127403	0.0659297	1.93241	0.0533087	0.999983
LOC101927252	5.55468	0.437477	0.226562	1.93094	0.0534908	0.999983
SOCS2-AS1	5.10651	-0.346525	0.179476	-1.93077	0.053512	0.999983
CA5BP1	32.9982	0.153286	0.0793935	1.93072	0.0535183	0.999983
LOC101929615	1.97101	-0.638915	0.330965	-1.93046	0.0535498	0.999983
C1orf116	10.3623	0.340518	0.176401	1.93036	0.0535621	0.999983
VEGFA	135.315	0.193136	0.100066	1.93008	0.0535973	0.999983
NPTX1	1.97002	0.808192	0.418902	1.92931	0.0536925	0.999983
NUTM2D	7.24593	0.298604	0.154801	1.92895	0.0537365	0.999983
DHX58	507.832	0.320989	0.166428	1.9287	0.0537677	0.999983
CYGB	1.50575	0.911662	0.47309	1.92704	0.0539751	0.999983
VEGFC	9.50461	0.386929	0.200825	1.9267	0.0540174	0.999983
SEMA6C	8.56322	-0.348735	0.181052	-1.92615	0.0540854	0.999983
ITGB3	2857.3	0.306257	0.159027	1.92581	0.0541279	0.999983
TMEM185A	109.934	0.139853	0.0726328	1.92549	0.0541686	0.999983
BAMBI	13.5939	0.382089	0.198442	1.92545	0.0541733	0.999983
LOC100996693	1.54647	0.645283	0.335165	1.92527	0.0541956	0.999983
RPGRIP1L	57.4977	-0.170052	0.0883397	-1.92498	0.0542321	0.999983
LYSMD2	323.325	0.186642	0.0969606	1.92492	0.054239	0.999983
LOC101928976	1.04422	0.917701	0.476747	1.92492	0.0542391	0.999983
PARVB	81.3369	0.210054	0.109136	1.9247	0.0542665	0.999983
PGAM2	2.13099	-0.537573	0.279308	-1.92466	0.054272	0.999983
KCNQ4	1.06555	0.814807	0.423419	1.92435	0.0543108	0.999983
C9orf16	230.687	0.211526	0.10993	1.92418	0.0543318	0.999983
GALK1	225.386	0.186809	0.0970858	1.92416	0.0543344	0.999983
RAB3C	12.6214	0.320013	0.166325	1.92402	0.0543518	0.999983
TSC22D1-AS1	27.8821	-0.196276	0.102028	-1.92375	0.0543865	0.999983
PLA2G4A	234.172	0.151357	0.0786807	1.92369	0.0543933	0.999983
NKIRAS1	47.9312	-0.130144	0.0676617	-1.92345	0.0544235	0.999983
BMP6	174.032	0.20949	0.108932	1.92312	0.0544649	0.999983
TRNAS10	126.109	-0.282544	0.146999	-1.92208	0.0545958	0.999983
AC137932.6	31.8484	0.298467	0.155294	1.92195	0.0546115	0.999983
CXCL5	366.321	0.316537	0.164758	1.92122	0.0547034	0.999983
NOP14-AS1	109.915	-0.120199	0.0625693	-1.92105	0.0547254	0.999983
KIAA0895	4.50987	-0.352488	0.183502	-1.9209	0.0547443	0.999983
NCAM1	214.101	-0.300535	0.156509	-1.92024	0.0548276	0.999983
MIR3661	0.985601	-0.7008	0.364956	-1.92023	0.0548285	0.999983
SYDE2	35.6712	-0.265777	0.138424	-1.92002	0.0548559	0.999983
ZNF781	33.0474	-0.226051	0.117738	-1.91995	0.0548648	0.999983
CARD17	58.3169	0.422452	0.220048	1.91981	0.0548814	0.999983
FAM208B	1642.4	-0.0766409	0.0399222	-1.91976	0.0548885	0.999983
TNS3	332.553	0.273326	0.142376	1.91974	0.0548905	0.999983
CEBPG	669.173	0.0902864	0.0470361	1.91951	0.0549194	0.999983
GALE	85.3593	0.143275	0.0746448	1.91942	0.054931	0.999983
TSPYL5	29.7892	-0.251168	0.130902	-1.91875	0.0550162	0.999983
RIN2	221.747	0.24127	0.125755	1.91856	0.0550396	0.999983
ST7L	171.99	0.108235	0.0564385	1.91774	0.0551435	0.999983
PAQR4	58.823	0.206615	0.107752	1.91751	0.0551733	0.999983
FLJ23867	16.6246	-0.305811	0.159517	-1.91711	0.0552239	0.999983
PSTK	36.2124	-0.153104	0.0798643	-1.91705	0.0552317	0.999983
ANKRD18CP	3.68057	-0.425717	0.222129	-1.91653	0.0552972	0.999983
HIGD1A	809.657	0.109547	0.0571699	1.91616	0.0553442	0.999983
FAM46A	1286.81	0.15317	0.079976	1.9152	0.0554672	0.999983
COX14	208.934	0.115406	0.0602584	1.91519	0.0554689	0.999983
POM121	264.23	-0.143789	0.0751301	-1.91387	0.0556373	0.999983
ENC1	533.726	-0.30641	0.160125	-1.91357	0.0556749	0.999983
PIEZO2	1.05076	1.09083	0.570185	1.91312	0.0557321	0.999983
LOC100505564	25.9555	-0.282197	0.147575	-1.91223	0.0558466	0.999983
HIST1H2AB	73.7283	0.192846	0.100877	1.91169	0.0559153	0.999983
CEP120	1060.58	-0.0913288	0.0477938	-1.91089	0.0560185	0.999983
PAIP2B	121.157	-0.192938	0.100989	-1.91048	0.056071	0.999983
SLC3A2	649.061	0.145646	0.0762401	1.91036	0.0560867	0.999983
HSCB	69.9776	0.137008	0.0717267	1.91013	0.0561161	0.999983
BEX2	86.6022	-0.228103	0.11953	-1.90833	0.0563483	0.999983
INPP5F	344.639	-0.226142	0.118514	-1.90814	0.0563729	0.999983
LOC284837	361.439	0.197411	0.103476	1.90779	0.0564189	0.999983
DSC2	1260.15	0.321814	0.168691	1.90771	0.0564284	0.999983
GNG11	1165.64	0.254653	0.133492	1.90763	0.0564395	0.999983
LRRC8A	225.727	-0.119793	0.0627979	-1.90759	0.0564439	0.999983
ZNF626	259.274	-0.173298	0.0908616	-1.90728	0.0564849	0.999983
2024-03-10	1.9465	-0.573948	0.300932	-1.90723	0.0564903	0.999983
LARS2	258.09	-0.0852225	0.0446891	-1.90701	0.0565196	0.999983
B4GALNT4	9.76625	-0.489512	0.256705	-1.90691	0.0565324	0.999983
AOC4P	1.90084	-0.727063	0.381346	-1.90657	0.0565764	0.999983
EXO5	128.974	-0.146015	0.0766037	-1.90611	0.0566357	0.999983
MIR6124	13.097	-0.450667	0.23649	-1.90565	0.056695	0.999983
PRDM7	0.886995	0.939444	0.493065	1.90531	0.0567392	0.999983
KIF23	49.2768	0.206716	0.108528	1.90472	0.056817	0.999983
NRBP2	70.106	-0.147825	0.077692	-1.90271	0.0570784	0.999983
LINC01185	1.66666	0.668222	0.351285	1.90222	0.0571419	0.999983
LOC374443	1341.93	-0.121105	0.063669	-1.9021	0.0571581	0.999983
ABCA10	34.6999	-0.214731	0.112904	-1.90188	0.0571866	0.999983
MELK	24.9623	0.218968	0.115136	1.90182	0.0571942	0.999983
CLEC14A	10.0408	0.977413	0.514005	1.90156	0.0572283	0.999983
CHD5	4.04659	0.518322	0.272588	1.90149	0.0572382	0.999983
RELL2	93.9204	0.133812	0.0703857	1.90113	0.0572853	0.999983
AIFM3	55.6456	0.230919	0.121483	1.90083	0.0573247	0.999983
LOC101927011	1.17176	-1.02566	0.539821	-1.9	0.0574333	0.999983
ITK	2507.28	-0.142206	0.0748569	-1.8997	0.0574727	0.999983
SDR16C5	1.14527	0.927469	0.488391	1.89903	0.0575604	0.999983
C6orf25	30.4143	0.347733	0.183114	1.89899	0.0575652	0.999983
FDXR	51.1266	0.180961	0.0953223	1.89841	0.0576415	0.999983
ASIP	0.898601	-0.66157	0.348487	-1.8984	0.0576428	0.999983
TGFB1I1	5.73682	0.423927	0.223321	1.89828	0.0576589	0.999983
MIR645	5.68393	-0.412073	0.217121	-1.89789	0.05771	0.999983
ZNF585B	161.89	-0.136355	0.0718492	-1.89779	0.0577232	0.999983
BDKRB2	1.01127	-1.23888	0.652833	-1.89769	0.0577368	0.999983
E2F2	64.6169	0.235798	0.124268	1.89749	0.0577634	0.999983
C7orf55	8.24467	0.289568	0.152612	1.89742	0.0577728	0.999983
SASH1	96.0204	0.296029	0.156019	1.89739	0.0577759	0.999983
LOC101928329	1.35312	0.693203	0.365358	1.89733	0.0577849	0.999983
FLRT2	3.19414	1.3275	0.699826	1.8969	0.0578405	0.999983
AIG1	198.603	0.158982	0.0838174	1.89676	0.0578596	0.999983
TBXA2R	9.70093	0.347386	0.183233	1.89587	0.0579773	0.999983
FOXM1	5.36182	0.362081	0.190997	1.89574	0.057994	0.999983
FLJ37035	12.6445	-0.238924	0.126032	-1.89574	0.0579941	0.999983
P2RY10	973.121	-0.191509	0.101086	-1.89451	0.0581573	0.999983
HCFC1R1	9.85694	0.284452	0.15021	1.89369	0.0582661	0.999983
RPS27L	443.786	0.131664	0.0695299	1.89363	0.0582745	0.999983
FGGY	199.026	-0.176721	0.0933284	-1.89354	0.0582858	0.999983
LOC102723464	2.91424	-0.452735	0.239115	-1.89337	0.0583081	0.999983
SNORA23	192.424	0.204378	0.107949	1.89328	0.0583206	0.999983
CMTM3	666.077	0.127962	0.0675934	1.89312	0.0583422	0.999983
ARMCX3	498.797	0.0767772	0.040569	1.89251	0.0584233	0.999983
GNA11	30.4732	0.241903	0.127884	1.89157	0.058548	0.999983
SGPP1	508.041	-0.139555	0.0738065	-1.89082	0.0586485	0.999983
PRDM15	165.198	-0.113274	0.0599351	-1.88994	0.0587659	0.999983
CAMSAP2	107.152	0.213638	0.113064	1.88953	0.0588213	0.999983
RNF11	863.241	0.123783	0.0655338	1.88885	0.0589125	0.999983
FCRL3	666.537	-0.282401	0.149534	-1.88854	0.0589541	0.999983
KAL1	9.83522	0.487162	0.257984	1.88835	0.0589794	0.999983
TRPV1	32.2692	-0.191246	0.101293	-1.88803	0.0590213	0.999983
PSMC1	677.872	0.0991271	0.0525075	1.88786	0.0590441	0.999983
RASGRF2	320.532	-0.184978	0.0979883	-1.88776	0.0590586	0.999983
COL4A1	20.3058	0.607564	0.321852	1.88771	0.0590646	0.999983
STRBP	351.994	-0.213734	0.11323	-1.88761	0.0590777	0.999983
GRK5-IT1	40.2089	-0.28584	0.151454	-1.8873	0.05912	0.999983
HIP1R	411.921	-0.173804	0.0921094	-1.88693	0.0591696	0.999983
DHRS1	63.9036	0.149666	0.0793289	1.88665	0.0592078	0.999983
RNASE4	80.1554	0.245148	0.129939	1.88664	0.0592083	0.999983
LMO4	500.7	0.0766772	0.0406464	1.88644	0.0592353	0.999983
HPN	1.96577	0.631825	0.33494	1.88638	0.0592437	0.999983
SYCE1	1.86597	1.10464	0.586036	1.88493	0.0594391	0.999983
NMT1	898.725	0.049699	0.0263684	1.8848	0.0594574	0.999983
CEBPA-AS1	23.561	0.226576	0.120242	1.88434	0.0595188	0.999983
HPYR1	1.74995	-0.641371	0.340435	-1.88397	0.0595686	0.999983
FBXW4	363.503	-0.113584	0.0603089	-1.88337	0.0596502	0.999983
MTMR8	52.8038	-0.163792	0.0869889	-1.88291	0.059713	0.999983
MIR3679	5.12271	-0.447105	0.237633	-1.88149	0.0599053	0.999983
UNC45B	21.6428	-0.313357	0.166561	-1.88133	0.0599271	0.999983
NTN1	2.06601	0.735037	0.390733	1.88117	0.0599484	0.999983
KCTD11	100.797	0.163204	0.0867871	1.88051	0.060038	0.999983
ZNF767	341.086	-0.109479	0.0582179	-1.8805	0.0600395	0.999983
METTL8	264.658	-0.221914	0.118022	-1.88027	0.0600706	0.999983
RGS7	5.56496	-0.360949	0.191985	-1.88009	0.0600956	0.999983
DFFB	134.74	-0.0966809	0.0514753	-1.8782	0.0603536	0.999983
ATP2C2	26.6901	-0.509139	0.271133	-1.87782	0.0604059	0.999983
TAS2R14	28.2064	-0.321633	0.171303	-1.87757	0.0604402	0.999983
SNORD75	4.60452	-0.361429	0.192528	-1.87728	0.0604802	0.999983
IL1B	951.015	0.237693	0.126619	1.87722	0.0604876	0.999983
LOC647859	9.46502	0.836763	0.445752	1.87719	0.0604914	0.999983
ACOT12	1.20814	-0.630589	0.335979	-1.87687	0.0605361	0.999983
TTN	2336.16	-0.307266	0.163719	-1.87679	0.0605464	0.999983
LOC101929289	55.1998	0.15068	0.080296	1.87656	0.0605787	0.999983
MT2A	174.15	0.387288	0.206426	1.87615	0.0606341	0.999983
LOC101928556	11.8811	-0.290965	0.1551	-1.87599	0.0606567	0.999983
LOC101930026	1.27307	0.803713	0.428436	1.87592	0.0606661	0.999983
LOC101927432	10.7741	-0.382887	0.20422	-1.87488	0.0608093	0.999983
CSPG4	1.03435	1.26366	0.674017	1.87482	0.0608179	0.999983
SNORD56B	13.4711	-0.442211	0.235902	-1.87455	0.060854	0.999983
FRMD4B	754.129	0.169672	0.0905846	1.87308	0.0610574	0.999983
CYBB	14873.4	0.165249	0.0882237	1.87307	0.0610586	0.999983
GYPE	6.91144	-0.446721	0.238564	-1.87254	0.061132	0.999983
NPIPB9	0.933481	-0.692606	0.369911	-1.87236	0.0611569	0.999983
OAF	48.6396	0.218764	0.116841	1.87232	0.061162	0.999983
ADAMTS1	166.418	-0.295413	0.157832	-1.87169	0.0612497	0.999983
RIMKLA	3.1244	-0.499923	0.267152	-1.8713	0.0613029	0.999983
ZNF549	198.526	-0.120907	0.0646196	-1.87106	0.0613372	0.999983
VSTM2B	2.59716	-1.10175	0.589063	-1.87034	0.0614363	0.999983
SERF2	2371.31	0.151239	0.0809199	1.86899	0.0616238	0.999983
ZSWIM5	47.5852	-0.242565	0.129811	-1.8686	0.0616782	0.999983
ZNF527	113.144	-0.127313	0.0681496	-1.86814	0.0617429	0.999983
CTSD	2883.82	0.219457	0.1175	1.86771	0.061802	0.999983
FNBP1L	122.891	0.167698	0.0898309	1.86682	0.0619265	0.999983
LOC102724883	8.37793	-0.242837	0.130081	-1.86681	0.0619277	0.999983
CROCC	212.348	-0.206216	0.110482	-1.86651	0.0619701	0.999983
C1R	12.2309	0.429434	0.230104	1.86626	0.0620054	0.999983
WASIR2	1.36083	-0.747027	0.40035	-1.86593	0.0620505	0.999983
FCRL5	127.429	-0.463801	0.248607	-1.8656	0.062097	0.999983
RP11-307E17.8	15.761	0.35502	0.190303	1.86555	0.0621041	0.999983
GPR27	171.571	0.250045	0.134106	1.86453	0.0622472	0.999983
ALKBH1	168.067	-0.0731276	0.0392262	-1.86425	0.062286	0.999983
TRIM47	19.1236	0.275964	0.148058	1.86389	0.0623374	0.999983
NLGN4X	0.454801	-1.06316	0.570404	-1.86387	0.0623402	0.999983
DDX60L	6865.52	0.272495	0.146267	1.863	0.062462	0.999983
FCGR2B	374.026	0.305117	0.163786	1.8629	0.0624766	0.999983
LGALS8	1865.05	0.10282	0.0551977	1.86275	0.0624973	0.999983
COMMD9	401.77	0.102689	0.0551295	1.86269	0.0625064	0.999983
FOXA3	0.306229	-1.22323	0.656757	-1.86253	0.062529	0.999983
ETS1	4413.28	-0.139504	0.0749101	-1.86229	0.0625626	0.999983
GPRC5D	1.11558	0.92483	0.496624	1.86223	0.0625704	0.999983
BMS1P20	292.476	0.135668	0.072855	1.86217	0.0625796	0.999983
COMMD10	281.905	0.0732079	0.0393275	1.86149	0.0626745	0.999983
LOC100287934	3.7123	-0.425415	0.228559	-1.86129	0.0627027	0.999983
CEP70	191.681	-0.154641	0.083111	-1.86066	0.062792	0.999983
CENPF	115.292	0.18863	0.101468	1.85901	0.0630263	0.999983
ZNF140	305.592	-0.076818	0.0413333	-1.8585	0.0630975	0.999983
ZNF880	113.505	-0.180971	0.0973744	-1.8585	0.0630977	0.999983
DLAT	186.949	0.0861766	0.0463741	1.85829	0.0631274	0.999983
CNIH2	1.28415	-0.737093	0.396687	-1.85812	0.0631518	0.999983
NPDC1	32.1633	0.283851	0.152773	1.85799	0.0631701	0.999983
CNOT6L	2714.77	-0.124934	0.0672482	-1.85781	0.0631962	0.999983
SMIM3	280.49	0.174991	0.0941954	1.85774	0.063206	0.999983
FAM122A	336.49	-0.0698434	0.0375964	-1.85772	0.0632091	0.999983
YIF1B	117.929	0.179416	0.0965871	1.85756	0.0632317	0.999983
ZNF624	216.219	-0.103504	0.0557314	-1.85719	0.0632837	0.999983
CDKL4	3.34013	-0.426533	0.229699	-1.85692	0.0633221	0.999983
ANKK1	2.92873	-0.474592	0.255609	-1.85671	0.0633518	0.999983
RSPO2	0.343066	-1.10741	0.596479	-1.85657	0.0633722	0.999983
ZG16B	13.5298	0.344693	0.185664	1.85654	0.0633768	0.999983
LOC102723334	2.37692	0.473204	0.254923	1.85626	0.0634161	0.999983
VSIG10	63.5103	0.362354	0.195284	1.85553	0.0635212	0.999983
LRRC37BP1	133.657	-0.0962799	0.0518912	-1.85542	0.0635368	0.999983
AIF1L	4.14834	0.780034	0.420414	1.85539	0.0635399	0.999983
DDX10	291.646	-0.117771	0.0635089	-1.85441	0.0636806	0.999983
ARHGAP21	658.253	0.130434	0.0703419	1.85429	0.0636971	0.999983
SMOC1	2.173	-0.595924	0.321376	-1.85429	0.0636978	0.999983
SNORA15	1.56828	0.644058	0.347341	1.85426	0.0637027	0.999983
LRRC1	44.8287	-0.160057	0.0863274	-1.85408	0.0637283	0.999983
PTGS1	829.652	0.195259	0.105326	1.85385	0.0637609	0.999983
GNRH1	67.1116	-0.146283	0.078923	-1.8535	0.0638114	0.999983
UST	75.2938	-0.184623	0.0996161	-1.85334	0.0638337	0.999983
NEDD4L	40.9673	0.229596	0.1239	1.85308	0.0638713	0.999983
LGALS1	1507.84	0.169902	0.0917085	1.85263	0.0639351	0.999983
FAH	85.7887	0.169088	0.0912742	1.85253	0.0639497	0.999983
LTBP2	65.4487	0.339952	0.183561	1.85198	0.064028	0.999983
TDP2	2154.44	0.178233	0.096241	1.85195	0.0640331	0.999983
TAF4B	162.978	-0.149196	0.0805689	-1.85179	0.0640566	0.999983
ST3GAL4-AS1	98.8585	0.282153	0.152378	1.85166	0.0640745	0.999983
RAB32	651.613	0.164824	0.0890149	1.85165	0.0640766	0.999983
CEACAM4	776.494	-0.280575	0.151531	-1.8516	0.0640829	0.999983
HSPA6	2489.46	0.21691	0.11715	1.85156	0.0640886	0.999983
HTR2B	1.60892	0.847581	0.457848	1.85123	0.064137	0.999983
RHAG	2.58559	0.8108	0.437983	1.85121	0.0641387	0.999983
LOC102723985	0.361948	-2.03891	1.10163	-1.85081	0.0641971	0.999983
MYCT1	60.181	0.248831	0.134578	1.84897	0.0644625	0.999983
LOC101930114	7.37391	-0.322651	0.174512	-1.84888	0.0644757	0.999983
SNORD35A	22.8998	-0.184226	0.0996459	-1.8488	0.0644863	0.999983
ADRA2A	7.98242	0.412429	0.223138	1.84832	0.0645565	0.999983
MIR3942	2.06962	-0.51268	0.277394	-1.8482	0.0645731	0.999983
NFATC3	2437.61	-0.0931429	0.0504026	-1.84798	0.0646058	0.999983
LRRC3DN	2.13118	-0.608094	0.329102	-1.84774	0.0646406	0.999983
DIDO1	1759.33	-0.062909	0.0340577	-1.84713	0.0647283	0.999983
RP4-753D10.5	43.4971	0.33909	0.183577	1.84712	0.0647294	0.999983
MIR324	0.530441	-0.849282	0.459848	-1.84688	0.0647651	0.999983
AHCY	92.8281	0.131237	0.0710621	1.84679	0.0647778	0.999983
MIR7161	15.4032	-0.323894	0.17543	-1.84629	0.0648501	0.999983
LOC101927377	0.619138	0.965562	0.523138	1.84571	0.0649339	0.999983
AGK	359.596	-0.123631	0.0669977	-1.8453	0.0649946	0.999983
SLC7A2	6.26973	1.20249	0.651747	1.84503	0.0650329	0.999983
PTPRO	243.679	0.23311	0.126359	1.84482	0.0650639	0.999983
SLC7A5P2	133.169	-0.179956	0.097568	-1.84442	0.065122	0.999983
ARHGEF26-AS1	0.77429	-0.798836	0.433198	-1.84405	0.0651765	0.999983
TMEM177	32.3603	-0.161327	0.0874993	-1.84375	0.06522	0.999983
PCM1	3904.32	-0.0778287	0.0422129	-1.84372	0.0652243	0.999983
PLS3	19.7856	0.416785	0.226375	1.84113	0.0656029	0.999983
KIFC1	16.1775	0.268864	0.146074	1.84059	0.0656813	0.999983
PTPRS	43.7371	-0.34129	0.185443	-1.8404	0.065709	0.999983
ZNF736	240.212	-0.109729	0.0596226	-1.84039	0.0657112	0.999983
LRRN3	137.255	-0.483958	0.263191	-1.83881	0.065943	0.999983
MGP	97.1926	0.850456	0.462511	1.83878	0.0659473	0.999983
LOC101928240	1.93176	0.612774	0.333251	1.83877	0.0659483	0.999983
LOC101928096	6.97014	-0.339365	0.184598	-1.8384	0.0660032	0.999983
ARHGAP29	48.5303	0.299139	0.162726	1.8383	0.0660175	0.999983
MED19	81.931	-0.108693	0.0591279	-1.83828	0.0660217	0.999983
C8orf76	29.7184	0.164892	0.0897407	1.83743	0.0661466	0.999983
LMNB1	1969.08	0.232013	0.126294	1.83709	0.0661973	0.999983
RAB25	1.0779	0.710271	0.386654	1.83697	0.0662144	0.999983
LOC642846	28.1915	0.328216	0.178757	1.8361	0.0663429	0.999983
MACC1	33.7813	0.213157	0.116116	1.83573	0.0663979	0.999983
CTNNA1	1989.87	0.131765	0.0717863	1.83552	0.0664285	0.999983
FASTKD5	391.762	0.0586825	0.0319711	1.83548	0.0664339	0.999983
GUSBP9	31.5947	-0.318779	0.173677	-1.83547	0.0664357	0.999983
CAPRIN2	386.219	-0.106933	0.058272	-1.83506	0.0664969	0.999983
ERI3	62.936	-0.143327	0.0781164	-1.83479	0.0665366	0.999983
TMEM167A	2256.14	0.0949395	0.0517473	1.83467	0.0665539	0.999983
TTC9C	244.939	0.0861968	0.0470234	1.83306	0.0667934	0.999983
FCRL1	434.411	-0.313213	0.170897	-1.83276	0.0668383	0.999983
MIR597	2.27291	-0.545997	0.297961	-1.83245	0.0668849	0.999983
LINC00642	0.986673	0.894698	0.488755	1.83056	0.0671657	0.999983
MIR4632	6.68923	-0.36824	0.20118	-1.8304	0.0671904	0.999983
LOC102723375	0.715909	1.24339	0.679423	1.83006	0.0672407	0.999983
SND1	1438.71	0.0740646	0.0404713	1.83005	0.0672418	0.999983
NAV3	45.6269	0.38826	0.212202	1.82967	0.0672991	0.999983
MYL5	25.69	0.204266	0.111648	1.82956	0.0673157	0.999983
OCM	7.98899	-0.28566	0.156179	-1.82905	0.0673919	0.999983
C19orf33	33.2405	0.391377	0.214002	1.82885	0.0674217	0.999983
TXN2	70.0419	0.162175	0.0886852	1.82865	0.0674516	0.999983
AK5	121.922	-0.325099	0.177828	-1.82817	0.0675243	0.999983
CD69	575.017	-0.21634	0.118358	-1.82785	0.0675714	0.999983
SOCS6	143.096	0.145577	0.0796881	1.82683	0.0677249	0.999983
SNORA13	14.2421	0.271473	0.148657	1.82617	0.0678254	0.999983
MDP1	26.708	0.183417	0.100458	1.8258	0.0678801	0.999983
ZNF90	38.4983	-0.253024	0.138603	-1.82554	0.0679199	0.999983
PLA2G15	58.9014	0.237159	0.129951	1.82498	0.0680043	0.999983
LOC728975	229.771	0.264729	0.145087	1.82462	0.0680591	0.999983
TIMM10B	288.974	-0.0971409	0.053273	-1.82345	0.0682347	0.999983
CYP2R1	230.322	-0.1061	0.0581973	-1.8231	0.0682875	0.999983
ZNF876P	46.0419	-0.238564	0.130862	-1.82301	0.0683012	0.999983
CD72	96.7592	-0.298625	0.16383	-1.82278	0.0683373	0.999983
MAFG	135.8	0.192308	0.105506	1.82271	0.0683473	0.999983
STOX1	11.2298	-0.624235	0.342486	-1.82266	0.0683552	0.999983
H2BFXP	0.863315	-0.696463	0.382257	-1.82198	0.0684587	0.999983
LOC102724001	2.7981	0.868112	0.476475	1.82195	0.0684631	0.999983
SNX7	3.62983	0.627634	0.344499	1.82188	0.0684736	0.999983
FBN1	46.3596	0.296383	0.162681	1.82187	0.0684746	0.999983
MIR6769A	1.27354	-0.754738	0.414501	-1.82084	0.0686317	0.999983
MT1X	80.6721	0.184947	0.10162	1.81998	0.068762	0.999983
LAMTOR1	1223.73	0.135165	0.0742808	1.81965	0.0688125	0.999983
FAM27B	1.64275	0.705586	0.387834	1.8193	0.0688655	0.999983
SNORA11	7.72769	-0.290403	0.159674	-1.81872	0.0689539	0.999983
CTPS1	154.665	-0.0992774	0.0545913	-1.81856	0.0689791	0.999983
LCN8	1.64261	-1.11129	0.611168	-1.81831	0.0690172	0.999983
CPOX	290.594	0.0792027	0.0435935	1.81685	0.0692407	0.999983
RACGAP1	163.34	0.084562	0.0465504	1.81657	0.0692834	0.999983
ADAMTS4	2.17126	0.581207	0.319975	1.81641	0.0693069	0.999983
EMILIN2	1612.09	0.152831	0.0841571	1.81602	0.0693671	0.999983
RHOXF1	1.38341	-0.660253	0.363616	-1.81579	0.0694018	0.999983
GLUD1P7	0.357459	-1.27355	0.701456	-1.81558	0.0694346	0.999983
EMILIN1	26.0418	0.328818	0.18111	1.81557	0.0694356	0.999983
TXNIP	69434.9	-0.164219	0.090471	-1.81516	0.0694991	0.999983
SLC9A9-AS1	2.55706	-0.600293	0.330777	-1.8148	0.0695553	0.999983
STRIP2	13.5974	0.300784	0.165762	1.81456	0.0695921	0.999983
CYR61	5.55398	1.24329	0.685245	1.81437	0.0696207	0.999983
PRKAA2	0.67704	1.28602	0.70883	1.81429	0.0696336	0.999983
MAGI2-AS3	54.5725	0.456624	0.251688	1.81425	0.0696391	0.999983
MAP7	91.4745	-0.246771	0.136042	-1.81392	0.0696895	0.999983
MASP1	2.16874	1.1593	0.639205	1.81365	0.069731	0.999983
SENP6	3000.43	-0.0991048	0.0546444	-1.81363	0.0697345	0.999983
CDC45	7.66794	0.326072	0.179841	1.81312	0.069814	0.999983
ZCCHC7	890.971	-0.0966294	0.0533199	-1.81226	0.0699467	0.999983
PAPL	0.344239	-1.08093	0.596589	-1.81185	0.0700096	0.999983
UNC80	0.972012	0.742723	0.40993	1.81183	0.0700128	0.999983
LOC101929243	41.8845	0.187662	0.103578	1.81179	0.0700191	0.999983
ACTA2	33.7351	0.248143	0.137004	1.81122	0.0701075	0.999983
ZNF705A	1.76983	0.62705	0.346528	1.80952	0.0703697	0.999983
PLCL1	217.752	-0.21356	0.118075	-1.80868	0.0705006	0.999983
CDKN2C	68.7201	0.148638	0.0821999	1.80825	0.0705677	0.999983
HIST2H2AA4	3.43914	0.485765	0.268641	1.80823	0.0705702	0.999983
LOC101927126	0.883079	-0.91054	0.503561	-1.8082	0.0705752	0.999983
OCA2	1.11509	-0.848029	0.469199	-1.8074	0.0707002	0.999983
KCNH8	29.802	-0.412596	0.228307	-1.8072	0.0707314	0.999983
MIR4757	0.544452	0.996634	0.551513	1.80709	0.0707481	0.999983
PC	25.9303	0.24608	0.136181	1.80701	0.0707608	0.999983
JAKMIP3	7.84864	-0.338743	0.187558	-1.80607	0.0709069	0.999983
ZNF235	167.993	-0.0963232	0.0533361	-1.80597	0.0709237	0.999983
UHRF2	1146.09	-0.0609477	0.0337509	-1.80581	0.070948	0.999983
NOL10	309.299	-0.0869494	0.0481539	-1.80566	0.0709721	0.999983
NBPF3	115.865	-0.238359	0.132012	-1.80559	0.0709827	0.999983
TLR5	538.802	0.236502	0.130995	1.80543	0.0710077	0.999983
SERPINA3	0.953949	1.9986	1.10709	1.80528	0.0710313	0.999983
TMEM200A	17.8098	0.233287	0.129246	1.80498	0.0710774	0.999983
NECAB3	45.0039	0.187727	0.104021	1.8047	0.0711217	0.999983
LOC102724139	0.778701	-1.25382	0.695028	-1.80399	0.0712334	0.999983
FLJ44087	0.71167	-0.865749	0.479987	-1.80369	0.0712795	0.999983
LOC100505771	66.7659	-0.136548	0.0757137	-1.80348	0.0713121	0.999983
IFI30	6343.83	0.188632	0.104616	1.8031	0.0713729	0.999983
CGNL1	1.94416	1.03566	0.574707	1.80206	0.0715352	0.999983
COL15A1	3.79943	0.669143	0.371347	1.80193	0.0715559	0.999983
PIWIL4	87.0793	0.155396	0.0862397	1.80191	0.0715602	0.999983
CLEC11A	25.8252	0.331459	0.183959	1.80181	0.071576	0.999983
TBC1D32	179.737	-0.1415	0.0785519	-1.80135	0.0716476	0.999983
MCUR1	264.318	0.139336	0.0773525	1.80131	0.0716538	0.999983
CMAS	218.021	0.0725039	0.0402555	1.80109	0.0716882	0.999983
TMEM220	19.2183	-0.257792	0.143137	-1.80101	0.0717012	0.999983
LOC101928217	0.856615	-0.901893	0.500848	-1.80073	0.071745	0.999983
SHISA3	1.32678	1.04871	0.582414	1.80062	0.0717629	0.999983
TACR2	1.02528	0.802999	0.446006	1.80042	0.0717943	0.999983
C4BPA	94.34	0.761366	0.422883	1.80042	0.0717945	0.999983
RNASEH2B-AS1	3.96394	0.448273	0.249001	1.80029	0.0718152	0.999983
AASS	66.6742	-0.22515	0.12508	-1.80006	0.0718519	0.999983
TREX1	170.337	0.224032	0.124485	1.79967	0.0719132	0.999983
DKK3	14.3627	0.49279	0.273903	1.79914	0.0719959	0.999983
MMRN1	620.598	0.267839	0.148912	1.79863	0.0720766	0.999983
DCTN2	331.251	0.108678	0.0604293	1.79843	0.0721083	0.999983
NXF3	6.15844	0.799711	0.444679	1.7984	0.0721134	0.999983
FERMT2	7.6366	0.542696	0.301774	1.79835	0.0721211	0.999983
SIGLEC6	22.9868	-0.297107	0.165255	-1.79787	0.0721977	0.999983
GOLGA4	2582.94	-0.0785032	0.0436736	-1.7975	0.0722563	0.999983
TJP1	5.15627	0.72302	0.402242	1.79748	0.07226	0.999983
ARF4	720.374	0.0784376	0.0436469	1.79709	0.0723208	0.999983
PLVAP	6.46322	0.629768	0.350455	1.797	0.0723354	0.999983
FLJ37453	135.976	0.114822	0.0639092	1.79664	0.0723932	0.999983
HUS1B	6.40564	-0.420716	0.234272	-1.79584	0.0725192	0.999983
MIR548AA2	1.42761	-0.649651	0.361779	-1.79571	0.0725404	0.999983
SHQ1	240.641	-0.093318	0.0519732	-1.7955	0.0725739	0.999983
LOC729732	10.2341	-0.335136	0.186694	-1.79511	0.0726357	0.999983
GCK	0.913542	-0.767422	0.427512	-1.79509	0.0726396	0.999983
DYNLL1	804.485	0.129571	0.0721991	1.79463	0.0727123	0.999983
C11orf48	28.035	0.186281	0.1038	1.79463	0.0727134	0.999983
PCDH10	5.61297	1.1959	0.666478	1.79436	0.0727551	0.999983
LOC100507507	222.505	0.14265	0.0795085	1.79415	0.0727885	0.999983
MIR3178	0.920329	-0.70328	0.392164	-1.79333	0.0729201	0.999983
EHD3	210.541	0.194974	0.108746	1.79294	0.0729832	0.999983
SUPV3L1	246.168	-0.0985401	0.0549679	-1.79268	0.0730235	0.999983
CD63	2253.17	0.164844	0.0919972	1.79184	0.073159	0.999983
MIR6839	0.722232	-0.838181	0.467807	-1.79172	0.0731772	0.999983
LOC100506142	1.78379	-0.493482	0.275467	-1.79143	0.0732235	0.999983
C7orf49	297.369	0.0768068	0.0428762	1.79136	0.0732349	0.999983
HLF	7.2749	0.295257	0.164848	1.79109	0.0732785	0.999983
LOC100129697	5.43349	0.361903	0.202098	1.79073	0.073337	0.999983
STX18-AS1	26.1533	-0.19703	0.110061	-1.79019	0.0734229	0.999983
FGF13-AS1	1.17763	-0.830557	0.463995	-1.79001	0.0734517	0.999983
LOC100271836	464.209	-0.173501	0.096953	-1.78953	0.073529	0.999983
IRGM	11.3927	-0.243632	0.136152	-1.78942	0.0735478	0.999983
LGI2	0.924289	1.71788	0.960378	1.78876	0.073654	0.999983
KCNJ16	1.06077	-0.792321	0.443	-1.78854	0.0736894	0.999983
SAP30	215.062	-0.307259	0.171797	-1.7885	0.0736955	0.999983
CDK18	3.20678	0.536888	0.300323	1.7877	0.0738239	0.999983
GTF2H2B	73.116	0.380447	0.2129	1.78697	0.0739423	0.999983
ILK	674.738	0.127217	0.0711974	1.78683	0.0739652	0.999983
SLC26A1	2.9285	-0.396753	0.222047	-1.7868	0.07397	0.999983
GBP7	4.88509	0.609755	0.341295	1.78659	0.0740034	0.999983
GINS2	14.3333	0.271035	0.151733	1.78626	0.0740575	0.999983
MBTPS1	1100.91	-0.0619221	0.0346709	-1.786	0.0740997	0.999983
C11orf80	70.7943	-0.210724	0.118049	-1.78506	0.0742516	0.999983
GNA15	286.382	0.156458	0.087659	1.78485	0.0742853	0.999983
PSMC3IP	32.805	-0.144038	0.0807403	-1.78397	0.0744291	0.999983
PRDX1	918.095	0.152707	0.0856063	1.78383	0.0744508	0.999983
SNORA2B	11.145	0.234603	0.131516	1.78383	0.0744511	0.999983
LOC102724654	1.55551	0.685819	0.384482	1.78375	0.0744649	0.999983
LOC101060264	0.449627	-0.920965	0.516374	-1.78352	0.074501	0.999983
KIF11	81.8266	0.148484	0.0832713	1.78314	0.0745643	0.999983
HOOK1	123.805	-0.216941	0.121727	-1.7822	0.0747167	0.999983
HEATR5B	1706.82	-0.0578917	0.0324929	-1.78167	0.0748024	0.999983
FAM64A	1.90384	0.532204	0.298793	1.78118	0.0748832	0.999983
HADHB	1454.16	0.0840003	0.0471624	1.78109	0.0748983	0.999983
ESR2	12.3191	-0.256678	0.144133	-1.78085	0.0749375	0.999983
LOC102723954	33.6846	-0.230165	0.129251	-1.78077	0.0749503	0.999983
PHLDA3	7.64526	0.457038	0.25673	1.78023	0.0750383	0.999983
MAPK9	481.607	-0.0585971	0.0329306	-1.77941	0.0751722	0.999983
ZNF678	363.029	-0.134132	0.0753886	-1.77921	0.0752061	0.999983
TMSB4X	49510.5	0.119204	0.0670074	1.77897	0.0752442	0.999983
PDZD7	3.12555	0.454042	0.255244	1.77885	0.0752638	0.999983
ALAS2	121.192	0.573167	0.322314	1.77829	0.0753564	0.999983
FASTKD2	494.932	-0.0842258	0.0473755	-1.77783	0.0754315	0.999983
LOC102723579	0.516495	-0.850669	0.478574	-1.77751	0.075485	0.999983
ACER3	436.273	0.105929	0.0596596	1.77555	0.0758069	0.999983
ZFHX2	3.22133	-0.40089	0.225807	-1.77537	0.0758372	0.999983
SWSAP1	59.047	0.1678	0.0945619	1.7745	0.0759801	0.999983
HSPG2	89.7553	0.683378	0.385112	1.77449	0.0759821	0.999983
ARL8A	295.439	0.133523	0.0752464	1.77447	0.0759853	0.999983
CDKN2B	84.9638	0.212227	0.119615	1.77425	0.0760212	0.999983
STEAP1	0.679061	1.08747	0.612932	1.7742	0.0760297	0.999983
RP11-454C18.2	0.392919	-0.978025	0.551433	-1.77361	0.0761284	0.999983
NPHP3	95.2849	-0.119671	0.0674914	-1.77312	0.0762083	0.999983
LOC102723942	0.776302	1.24603	0.702763	1.77305	0.0762205	0.999983
IFT57	364.346	-0.14617	0.0824477	-1.77289	0.0762474	0.999983
CDR2L	2.53378	0.578114	0.326122	1.77269	0.0762796	0.999983
SOX2-OT	1.14668	-0.593359	0.33516	-1.77038	0.0766645	0.999983
APOD	1.8759	-2.17724	1.23071	-1.7691	0.0768774	0.999983
COBLL1	120.493	-0.340703	0.192596	-1.76901	0.0768925	0.999983
KIAA2026	1676.52	-0.0958972	0.0542284	-1.76839	0.076995	0.999983
LAMP5	23.8388	0.263525	0.149056	1.76796	0.0770677	0.999983
ZNF26	268.402	-0.0989528	0.0559717	-1.76791	0.0770764	0.999983
ZNF665	29.9157	-0.2475	0.140004	-1.76781	0.0770921	0.999983
MCAM	15.4031	0.586437	0.331815	1.76736	0.0771681	0.999983
HIST1H3C	131.407	0.284094	0.160762	1.76717	0.0772001	0.999983
ACSM5	1.33809	0.970928	0.549466	1.76704	0.0772215	0.999983
LOC102723693	6.7059	-0.387003	0.219062	-1.76664	0.0772892	0.999983
LINC00526	28.2763	-0.16244	0.0919511	-1.76659	0.0772972	0.999983
MAGOH2	1.81138	-0.516353	0.292357	-1.76618	0.0773663	0.999983
ZNF208	145.97	-0.263359	0.149136	-1.7659	0.0774124	0.999983
NAGA	829.146	0.124787	0.0706892	1.76529	0.0775152	0.999983
RP5-1073O3.7	41.3013	0.171228	0.0970081	1.76508	0.0775497	0.999983
IDH1-AS1	1.33487	0.627784	0.355702	1.76491	0.0775781	0.999983
TRNAC15	2.18753	-0.707226	0.400736	-1.76482	0.0775944	0.999983
TRIM16	44.8996	0.165819	0.0939587	1.76481	0.0775953	0.999983
MIR4315-2	0.703508	0.971718	0.550612	1.7648	0.077598	0.999983
PTGIR	86.7463	0.196782	0.111508	1.76474	0.0776081	0.999983
EMP2	4.70587	0.93269	0.528578	1.76453	0.0776435	0.999983
TTC21B	609.898	-0.0870419	0.0493358	-1.76428	0.0776855	0.999983
MOK	13.2259	-0.296933	0.168351	-1.76377	0.0777702	0.999983
LIN52	93.9244	-0.120338	0.0682374	-1.76352	0.0778133	0.999983
LOC101928998	3.44745	-0.416074	0.235939	-1.76348	0.0778194	0.999983
MEX3C	1094.26	-0.126981	0.0720144	-1.76327	0.0778547	0.999983
LOC102724474	0.975302	-0.690972	0.391882	-1.76321	0.0778646	0.999983
UGT2A3	0.861636	1.73526	0.984644	1.76232	0.0780158	0.999983
TSPAN33	271.782	0.188981	0.107264	1.76183	0.0780976	0.999983
PTPRB	39.9631	0.588456	0.33406	1.76153	0.0781493	0.999983
ZNF337	294.429	-0.100897	0.0572862	-1.76128	0.0781908	0.999983
LOC100996497	56.3509	-0.158307	0.0899154	-1.76062	0.078303	0.999983
SELE	4.79162	1.6081	0.913788	1.75982	0.0784387	0.999983
ZNF34	75.5523	-0.105619	0.0600206	-1.75971	0.0784573	0.999983
ATP8B3	16.5795	0.247696	0.14077	1.75957	0.0784804	0.999983
RDH16	6.77489	-0.332114	0.188801	-1.75907	0.0785656	0.999983
CENPV	22.2268	-0.205195	0.116656	-1.75896	0.0785837	0.999983
SP4	864.219	-0.105976	0.0602828	-1.75799	0.0787496	0.999983
LOC101928448	11.2119	0.365767	0.208104	1.75762	0.078813	0.999983
LINC00176	17.9934	-0.250011	0.142268	-1.75733	0.0788623	0.999983
SUPT5H	562.965	-0.0835456	0.0475415	-1.75732	0.0788631	0.999983
RPP25	15.7026	0.225959	0.128592	1.75717	0.078889	0.999983
UNQ6494	4.73652	0.449789	0.255996	1.75702	0.0789151	0.999983
SLC39A10	650.319	-0.0989301	0.0563157	-1.75671	0.0789679	0.999983
ERP29	923.935	0.143915	0.0819314	1.75654	0.0789969	0.999983
LEKR1	10.7448	-0.276089	0.15727	-1.75551	0.0791716	0.999983
MIR186	25.5476	-0.200555	0.114244	-1.75549	0.0791747	0.999983
C21orf91	1193.66	0.0831165	0.0473547	1.75519	0.0792268	0.999983
GPRC5B	4.69485	0.590377	0.336363	1.75518	0.0792291	0.999983
GALM	298.658	0.246022	0.14017	1.75516	0.0792319	0.999983
SKOR1	5.44455	-0.303398	0.172868	-1.75508	0.0792452	0.999983
FAM221A	41.3929	-0.128293	0.073107	-1.75487	0.0792814	0.999983
DCLK1	0.776369	1.60221	0.913253	1.7544	0.0793617	0.999983
RP1-167G20.1	4.58916	0.399229	0.22765	1.7537	0.0794823	0.999983
RGPD3	5.75079	0.343367	0.195964	1.75219	0.0797412	0.999983
TRNAC10	1.31211	-0.633026	0.361335	-1.75191	0.0797896	0.999983
LOC100289092	3.25281	0.441689	0.252158	1.75164	0.0798366	0.999983
FFAR4	4.96376	0.431988	0.246627	1.75158	0.0798455	0.999983
PHF19	293.74	0.110605	0.0631803	1.75062	0.0800115	0.999983
PAX5	99.4654	-0.384367	0.219594	-1.75035	0.0800577	0.999983
NPIPA1	19.905	-0.246614	0.140967	-1.74945	0.0802136	0.999983
FCER2	21.7253	-0.412395	0.235746	-1.74932	0.0802355	0.999983
ACOT7	19.1123	0.23972	0.137045	1.74921	0.0802543	0.999983
TOM1L1	12.1221	0.283482	0.162125	1.74854	0.0803702	0.999983
GZMB	1505.72	-0.304823	0.174346	-1.74837	0.0803993	0.999983
KIAA1462	7.1715	0.560894	0.320899	1.74788	0.0804844	0.999983
LOC101927556	5.26452	-0.33209	0.190025	-1.74761	0.0805311	0.999983
TRNAQ15	9.93858	-0.365123	0.208964	-1.7473	0.0805855	0.999983
CDIPT-AS1	2.4593	0.562755	0.322083	1.74724	0.0805958	0.999983
KLHL33	2.88976	-0.50519	0.289155	-1.74713	0.0806153	0.999983
CCDC162P	0.812703	-0.711724	0.407585	-1.7462	0.0807764	0.999983
EPHB3	4.44152	-0.546103	0.312748	-1.74614	0.0807863	0.999983
PEX11G	10.506	0.34979	0.200346	1.74594	0.0808222	0.999983
ECSCR	1.91403	0.840271	0.481334	1.74571	0.0808608	0.999983
SEMA3B	15.3463	0.287519	0.164714	1.74556	0.0808872	0.999983
CDKN2D	1382.8	0.161078	0.0922842	1.74546	0.0809048	0.999983
GFAP	1.04643	0.812505	0.465552	1.74525	0.0809411	0.999983
TBC1D8	613.869	0.151081	0.086573	1.74513	0.0809616	0.999983
MYBL1	1274.9	-0.239479	0.137241	-1.74495	0.080993	0.999983
SLC22A4	524.544	0.217327	0.124547	1.74494	0.0809949	0.999983
FBXO21	537.776	-0.0906416	0.0519524	-1.7447	0.0810366	0.999983
ZNF23	198.32	-0.127207	0.0729127	-1.74464	0.0810468	0.999983
SIGLEC15	9.65685	0.316345	0.181388	1.74402	0.0811554	0.999983
CIITA	476.138	-0.225835	0.129563	-1.74305	0.0813255	0.999983
RP11-439L18.3	2.72865	0.431077	0.247319	1.743	0.0813336	0.999983
HES2	1.95205	2.81542	1.61624	1.74195	0.0815166	0.999983
ZC3H3	162.527	-0.265952	0.152718	-1.74145	0.0816043	0.999983
SLC46A1	62.577	0.198645	0.114109	1.74084	0.0817123	0.999983
CLEC3B	18.8647	0.251989	0.144757	1.74077	0.0817236	0.999983
B9D1	8.16545	0.299332	0.172001	1.7403	0.081807	0.999983
JOSD2	58.219	0.209253	0.120262	1.73997	0.0818636	0.999983
GRAP2	1561.24	0.129761	0.0746033	1.73934	0.0819748	0.999983
RP11-661P17.1	2.68821	0.565079	0.324968	1.73887	0.0820569	0.999983
KDM4C	1285.34	-0.0732315	0.0421229	-1.73852	0.0821195	0.999983
PIH1D2	1.41915	0.656118	0.377463	1.73823	0.0821697	0.999983
COL10A1	8.78707	0.485302	0.279248	1.73789	0.0822306	0.999983
TRAPPC10	1430.53	-0.0630399	0.0362748	-1.73785	0.0822381	0.999983
TKTL1	93.4207	0.389543	0.224156	1.73782	0.082242	0.999983
OBFC1	718.469	-0.100652	0.0579261	-1.7376	0.0822817	0.999983
PRICKLE2	9.35891	-0.394094	0.226834	-1.73737	0.0823217	0.999983
KSR2	0.731286	-1.57516	0.90664	-1.73736	0.0823234	0.999983
USP24	3393.03	-0.0698291	0.0401969	-1.73718	0.0823562	0.999983
MYLK	665.859	0.224062	0.129014	1.73674	0.0824338	0.999983
ITGAE	127.05	0.10907	0.0628101	1.73651	0.0824736	0.999983
PLEKHH2	5.903	-0.413259	0.238007	-1.73633	0.0825061	0.999983
C19orf38	798.308	0.16661	0.0959719	1.73603	0.0825587	0.999983
LINC00989	232.33	0.217766	0.12552	1.73492	0.0827552	0.999983
C19orf57	4.77258	-0.322576	0.185931	-1.73492	0.0827556	0.999983
MAN1A1	2434.32	0.135342	0.0780274	1.73454	0.082822	0.999983
SNORD102	30.3632	-0.197429	0.113848	-1.73414	0.0828924	0.999983
AP3B2	5.85677	0.660686	0.38117	1.73331	0.0830405	0.999983
STX4	459.253	0.0948148	0.0547234	1.73262	0.0831637	0.999983
CLEC7A	7147.01	0.147183	0.0849518	1.73255	0.083176	0.999983
RTTN	406.171	-0.108272	0.0625429	-1.73116	0.0834232	0.999983
SIRT1	843.19	-0.0675436	0.0390229	-1.73087	0.0834748	0.999983
LOC101927098	1.96202	1.23023	0.710896	1.73054	0.0835341	0.999983
UPB1	39.835	-0.261057	0.150876	-1.73027	0.083582	0.999983
LOC100506518	19.239	-0.194778	0.112601	-1.72981	0.0836642	0.999983
IL17RD	1.15886	0.914124	0.528502	1.72965	0.0836928	0.999983
LMO7	117.675	-0.169413	0.0979702	-1.72923	0.0837687	0.999983
LOC101928683	13.8699	-0.318226	0.184057	-1.72896	0.0838166	0.999983
RNF5P1	3.30875	0.936625	0.541728	1.72896	0.0838168	0.999983
TPD52	251.403	-0.170549	0.0986896	-1.72814	0.083964	0.999983
SYTL2	905.955	-0.241265	0.139727	-1.72669	0.0842233	0.999983
LOC101929787	4.51749	-0.475929	0.275632	-1.72668	0.0842253	0.999983
CDH6	4.0751	0.63005	0.364931	1.72649	0.0842593	0.999983
IFIT5	1852.71	0.295599	0.171219	1.72644	0.0842691	0.999983
LOC389199	0.469126	1.10181	0.638244	1.72632	0.0842907	0.999983
TIGD4	10.2983	-0.264582	0.153297	-1.72595	0.0843568	0.999983
GTSF1L	1.45855	-0.7218	0.418331	-1.72543	0.0844501	0.999983
LRRC61	25.0557	-0.208208	0.120712	-1.72484	0.0845566	0.999983
RAET1K	0.649676	-0.812235	0.47101	-1.72446	0.0846257	0.999983
CTRC	2.62999	-0.48937	0.283796	-1.72437	0.0846408	0.999983
RAD51-AS1	83.9892	-0.144013	0.0835225	-1.72425	0.0846635	0.999983
COL4A3	44.473	-0.364236	0.211245	-1.72424	0.0846651	0.999983
ZNF714	274.055	-0.135069	0.0783712	-1.72345	0.0848075	0.999983
LAMP3	35.0589	0.544951	0.316363	1.72255	0.0849706	0.999983
NOS2	1.02169	-0.672246	0.39032	-1.72229	0.0850163	0.999983
TMEM40	86.0936	0.229177	0.133069	1.72223	0.0850271	0.999983
KCTD17	73.0849	0.136579	0.0793225	1.72183	0.0851011	0.999983
RMRP	90353.7	0.151507	0.0880253	1.72117	0.0852197	0.999983
SCAMP5	4.16007	-0.402393	0.233816	-1.72098	0.0852537	0.999983
RTP4	256.051	0.334899	0.194603	1.72093	0.0852628	0.999983
ZNF791	492.126	-0.0980499	0.0569826	-1.7207	0.0853053	0.999983
TRAP1	289.953	-0.122569	0.0712437	-1.72042	0.0853555	0.999983
CCDC174	501.784	-0.073143	0.0425167	-1.72034	0.0853714	0.999983
PLN	0.444933	1.29295	0.751643	1.72017	0.0854014	0.999983
ZNF583	105.758	-0.120898	0.0702917	-1.71995	0.0854409	0.999983
LOC100131347	0.686473	-0.804931	0.468126	-1.71948	0.0855275	0.999983
PARD6B	78.4388	-0.161306	0.0938266	-1.7192	0.0855787	0.999983
MFSD6L	11.2586	-0.37684	0.21926	-1.71869	0.0856715	0.999983
SMC5	1275.59	-0.0744895	0.0433465	-1.71847	0.0857112	0.999983
PIPOX	7.46428	0.242796	0.141328	1.71796	0.085804	0.999983
PDE6B	61.6236	-0.153856	0.0895794	-1.71754	0.0858801	0.999983
PNMA1	158.538	0.105321	0.0613208	1.71754	0.085881	0.999983
LOC101927069	144.441	0.169464	0.0986885	1.71716	0.0859505	0.999983
RAD51	12.734	0.237964	0.138588	1.71705	0.0859693	0.999983
AQP10	40.5771	0.322488	0.187823	1.71698	0.0859831	0.999983
MIR4635	0.855686	-0.746435	0.43476	-1.71689	0.0859992	0.999983
RBP1	0.847173	1.67032	0.972892	1.71686	0.0860048	0.999983
SRGAP3	31.5562	-0.240691	0.140195	-1.71683	0.0860109	0.999983
2024-03-05	384.314	0.106314	0.0619278	1.71675	0.0860252	0.999983
OLFML3	9.03121	0.346209	0.201669	1.71672	0.0860309	0.999983
MIR1292	1.53392	0.71711	0.417849	1.71619	0.0861267	0.999983
ZFP90	548.258	-0.120276	0.0701061	-1.71564	0.0862288	0.999983
KANSL1-AS1	63.0136	0.332302	0.19378	1.71484	0.0863745	0.999983
FAM118B	223.204	0.0971198	0.0566372	1.71477	0.0863875	0.999983
USP43	5.5914	-0.375021	0.218862	-1.7135	0.0866199	0.999983
SNORD116-27	2.26189	0.524623	0.306172	1.71349	0.0866225	0.999983
PMP22	14.5162	0.497409	0.290296	1.71345	0.0866295	0.999983
CLMP	3.08778	0.708966	0.413832	1.71318	0.0866802	0.999983
ASAH2B	21.0686	-0.197053	0.115026	-1.71313	0.0866891	0.999983
ASB13	141.531	0.132497	0.0773454	1.71306	0.0867017	0.999983
MYBPH	12.1291	-0.429996	0.251037	-1.71288	0.0867343	0.999983
CD1D	1001.98	0.134176	0.0783382	1.71278	0.0867525	0.999983
TRNAC5	0.59916	-0.870349	0.508266	-1.71239	0.0868248	0.999983
EFCAB13	428.685	-0.186613	0.108996	-1.71211	0.086877	0.999983
LOC101927060	31.657	0.236035	0.137863	1.7121	0.0868783	0.999983
TREML5P	3.17426	1.01088	0.590583	1.71166	0.0869599	0.999983
RAB5A	1346.18	0.101853	0.0595063	1.71164	0.0869632	0.999983
FNBP4	1283.1	-0.0857517	0.0501023	-1.71153	0.0869831	0.999983
PMS2P1	88.4163	-0.115837	0.0676898	-1.71128	0.0870286	0.999983
PEAK1	355.555	-0.136224	0.0796076	-1.7112	0.0870449	0.999983
AC105053.3	0.567181	1.04149	0.608659	1.71112	0.0870594	0.999983
C17orf105	0.948392	-0.628798	0.367493	-1.71105	0.0870724	0.999983
STAG3L5P-PVRIG2P-PILRB	269.731	-0.110895	0.0648114	-1.71104	0.0870734	0.999983
FAM109B	54.9108	0.156762	0.0916311	1.7108	0.087118	0.999983
GNAS	3487.42	0.0751687	0.0439424	1.71062	0.0871517	0.999983
AP2M1	1131.81	0.0835361	0.0488569	1.70981	0.0873011	0.999983
FZD4	5.71662	0.633624	0.370593	1.70976	0.0873111	0.999983
STIL	89.5337	0.135007	0.0789658	1.70968	0.0873242	0.999983
CXCL3	2.80983	0.520434	0.304607	1.70854	0.0875357	0.999983
SPRYD7	52.6611	-0.132498	0.077575	-1.708	0.0876367	0.999983
OXNAD1	957.309	-0.138657	0.0811814	-1.70799	0.0876373	0.999983
APP	1301.33	0.107361	0.0628587	1.70797	0.0876412	0.999983
ASGR2	75.2735	0.265122	0.155228	1.70795	0.0876461	0.999983
SNORA12	652.81	0.142617	0.0835059	1.70787	0.08766	0.999983
EMC7	311.974	0.0829236	0.0485561	1.70779	0.0876752	0.999983
LINC00346	7.6076	0.371222	0.217381	1.70771	0.0876908	0.999983
MIR4698	1.1419	-0.729163	0.427026	-1.70754	0.0877225	0.999983
PRTG	1.70487	0.671478	0.393244	1.70754	0.0877226	0.999983
COL6A3	52.6361	0.299154	0.175211	1.70739	0.0877489	0.999983
ZC2HC1B	2.02353	0.551057	0.322767	1.70729	0.0877681	0.999983
SPC24	5.50409	0.376676	0.220674	1.70693	0.0878342	0.999983
SLC35A1	647.352	0.0856571	0.0501848	1.70683	0.087853	0.999983
SCO1	201.268	0.0675718	0.0395904	1.70677	0.0878645	0.999983
ZWINT	35.5355	0.192525	0.11285	1.70602	0.0880041	0.999983
SLC25A3	1726.87	0.0848922	0.0497669	1.7058	0.088046	0.999983
LOC102724420	35.2975	-0.248911	0.145926	-1.70573	0.0880579	0.999983
SMAD1	58.876	0.157247	0.0922288	1.70497	0.0882004	0.999983
NAT8L	1.36103	-0.634837	0.372378	-1.70482	0.0882281	0.999983
FAM3D	4.40458	-0.429192	0.251787	-1.70459	0.0882715	0.999983
C15orf41	48.9581	-0.141599	0.0830729	-1.70451	0.0882854	0.999983
CLIP2	95.0787	0.158624	0.0930917	1.70396	0.0883891	0.999983
ZNF19	29.5516	-0.166021	0.0974693	-1.70332	0.0885087	0.999983
VWA2	0.97637	-0.904413	0.530987	-1.70327	0.0885177	0.999983
SLC6A20	0.79157	-0.78093	0.458552	-1.70303	0.0885617	0.999983
TMEM14C	224.118	0.131851	0.0774221	1.70301	0.0885664	0.999983
FRMD3	163.152	0.227926	0.133849	1.70286	0.0885947	0.999983
EFCAB2	146.631	0.216653	0.127256	1.70249	0.0886629	0.999983
COLGALT1	1122.69	0.109243	0.0641711	1.70237	0.0886855	0.999983
MIR548L	1.92041	-0.532508	0.312858	-1.70208	0.0887412	0.999983
ANKRD19P	3.1217	-0.481355	0.282861	-1.70174	0.0888045	0.999983
TRNAM9	6.98598	-0.786338	0.462123	-1.70158	0.0888347	0.999983
MTA3	104.707	-0.110311	0.0648359	-1.70139	0.0888695	0.999983
UACA	99.616	0.164924	0.0969672	1.70082	0.0889768	0.999983
ZNF493	877.505	-0.134363	0.0790013	-1.70077	0.0889867	0.999983
FTL	38656.9	0.181622	0.106819	1.70028	0.0890783	0.999983
RP11-713M15.1	1.52623	-0.514983	0.302969	-1.69979	0.0891703	0.999983
TEX21P	4.14006	-0.340405	0.200278	-1.69966	0.0891948	0.999983
BTBD3	91.1536	0.136874	0.0805884	1.69844	0.0894255	0.999983
LOC101927185	2.53704	0.478686	0.281846	1.69839	0.0894335	0.999983
CXCL12	4.83855	0.891801	0.525166	1.69813	0.0894828	0.999983
NRG1	115.014	0.364139	0.214478	1.69779	0.0895473	0.999983
PPAPDC3	7.33737	0.366612	0.215949	1.69768	0.089569	0.999983
BCL7A	34.8489	-0.238406	0.140457	-1.69736	0.0896293	0.999983
UBAC2	691.776	0.0607998	0.0358207	1.69734	0.089633	0.999983
SKA1	9.25001	0.272738	0.160717	1.69701	0.0896956	0.999983
PHLDB2	129.91	-0.202199	0.119188	-1.69647	0.0897971	0.999983
LACC1	158.824	0.13984	0.0824551	1.69596	0.089894	0.999983
DGKK	26.5816	-0.465428	0.274442	-1.6959	0.089904	0.999983
LRRC26	0.397822	-0.959961	0.566055	-1.69588	0.0899086	0.999983
KRT8	2.3973	0.470457	0.277476	1.69549	0.0899828	0.999983
HLA-J	23.8195	-0.393149	0.231889	-1.69542	0.0899967	0.999983
C9orf66	69.1853	0.23233	0.137086	1.69477	0.0901182	0.999983
SCMH1	172.672	-0.0941441	0.0555559	-1.69458	0.0901545	0.999983
CD33	321.926	0.136523	0.0805849	1.69415	0.0902371	0.999983
RP5-1021I20.1	16.2073	-0.292024	0.17245	-1.69338	0.0903833	0.999983
PXDC1	18.5132	0.281622	0.166363	1.69282	0.0904906	0.999983
CEACAM19	4.93536	-0.490671	0.289933	-1.69236	0.0905778	0.999983
ANKRD24	6.65858	0.400454	0.236711	1.69174	0.090695	0.999983
LOC100996405	1.96151	-0.636898	0.376503	-1.69161	0.0907197	0.999983
ARHGEF10L	301.844	0.166828	0.09863	1.69145	0.0907507	0.999983
ATM	12791.5	-0.0757651	0.0448189	-1.69047	0.090938	0.999983
XRCC1	127.371	-0.107809	0.0637896	-1.69008	0.0910135	0.999983
LOC102723384	3.89089	-0.434781	0.257281	-1.68991	0.0910455	0.999983
FLJ33360	0.990761	-0.630426	0.373082	-1.68978	0.0910704	0.999983
SNORA74A	121.753	0.187505	0.110981	1.68953	0.0911186	0.999983
LPPR3	0.626052	0.918056	0.54365	1.68869	0.0912789	0.999983
PLIN3	1012.37	0.163854	0.0970532	1.6883	0.0913545	0.999983
TRPC3	7.59789	0.542934	0.321689	1.68776	0.0914569	0.999983
ARPC1B	7845.88	0.112788	0.0668295	1.68769	0.0914704	0.999983
CDS2	2585.98	0.0922794	0.0546886	1.68736	0.0915338	0.999983
CAPN14	10.8971	-0.255355	0.151335	-1.68735	0.0915368	0.999983
SLC24A3	72.7421	0.187894	0.111468	1.68564	0.0918656	0.999983
RP5-1103G7.4	8.95531	-0.228211	0.135405	-1.68539	0.0919134	0.999983
CLEC2D	2759.92	-0.129108	0.076619	-1.68507	0.0919753	0.999983
LOC101929512	2.52448	0.481992	0.286046	1.68502	0.0919853	0.999983
TGFBI	1606.77	0.151367	0.0898421	1.68481	0.0920255	0.999983
CCDC84	211.879	-0.0909095	0.0539637	-1.68464	0.0920573	0.999983
ZNF526	45.2125	0.160187	0.0951331	1.68382	0.0922158	0.999983
DNASE1L1	508.868	0.133488	0.0793208	1.68289	0.0923972	0.999983
LOC102723874	1.14629	-0.569199	0.338235	-1.68285	0.0924047	0.999983
CNST	1687.93	0.114294	0.0679296	1.68253	0.0924654	0.999983
AGTRAP	486.934	0.177162	0.1053	1.68245	0.0924812	0.999983
CPM	114.106	0.257589	0.153114	1.68234	0.0925029	0.999983
HSD11B1L	8.2296	0.254208	0.151121	1.68215	0.0925399	0.999983
SNORA63	1252.5	0.194614	0.115703	1.68202	0.0925645	0.999983
LOC102724060	16.9294	0.232648	0.138364	1.68142	0.0926818	0.999983
COIL	251.222	-0.0833214	0.0495641	-1.68108	0.0927467	0.999983
ALOX15	72.6374	-0.552646	0.328832	-1.68063	0.0928341	0.999983
NPTN-IT1	3.42644	-0.420924	0.250463	-1.68058	0.0928438	0.999983
CYB5A	81.5122	0.149287	0.0888402	1.6804	0.092879	0.999983
DTX1	12.6537	-0.331516	0.197316	-1.68013	0.0929324	0.999983
MIR5690	20.3683	-0.601946	0.358296	-1.68002	0.0929529	0.999983
MED23	1686.95	-0.0532857	0.0317184	-1.67996	0.0929649	0.999983
BRI3BP	104.887	-0.107621	0.0640676	-1.67981	0.0929944	0.999983
FAF1	470.076	-0.0668223	0.0397804	-1.67978	0.0929999	0.999983
SLC6A12	57.5955	0.232591	0.138513	1.6792	0.0931129	0.999983
PIK3IP1	1974.61	-0.146593	0.0873211	-1.67878	0.0931954	0.999983
LOC101929758	42.3118	-0.160979	0.0959055	-1.67852	0.0932463	0.999983
HDHD1	109.997	0.0965387	0.0575175	1.67842	0.0932648	0.999983
WFDC1	2.08174	0.598219	0.356567	1.67772	0.0934022	0.999983
CKAP2L	8.80429	0.27289	0.162656	1.67771	0.093403	0.999983
DOLPP1	83.5265	0.0992237	0.0591475	1.67756	0.0934324	0.999983
GDI2	3546	0.0932903	0.0556128	1.6775	0.0934456	0.999983
MIR3124	7.31198	-0.302814	0.180565	-1.67704	0.0935354	0.999983
MIR4734	1.16628	-0.599285	0.357353	-1.67701	0.0935403	0.999983
TPT1-AS1	78.0338	-0.109409	0.0652448	-1.67691	0.0935606	0.999983
PPP1R13L	4.27533	0.389632	0.232391	1.67663	0.0936157	0.999983
RRAS2	239.346	-0.205744	0.122716	-1.67658	0.0936242	0.999983
ANLN	47.2423	0.216729	0.129275	1.6765	0.0936403	0.999983
C16orf93	71.9224	0.133593	0.0796882	1.67645	0.0936505	0.999983
LOC100128108	10.2699	-0.221724	0.132282	-1.67615	0.0937079	0.999983
SH2D5	1.34361	-0.603994	0.36042	-1.6758	0.0937769	0.999983
NMB	15.551	0.209809	0.125213	1.67562	0.0938117	0.999983
FUT4	342.397	0.0986892	0.058901	1.67551	0.0938344	0.999983
TCHH	0.680481	0.853298	0.509304	1.67542	0.0938522	0.999983
TIMP1	479.172	0.158455	0.0945979	1.67504	0.0939271	0.999983
C9orf163	5.59259	-0.29414	0.175603	-1.67503	0.0939287	0.999983
FBLIM1	5.33015	0.899806	0.537216	1.67494	0.0939451	0.999983
GNG3	0.531877	0.908162	0.542254	1.67479	0.0939754	0.999983
SLC35D2	293.112	0.104923	0.062667	1.67429	0.0940729	0.999983
MXRA7	239.979	-0.360764	0.215481	-1.67423	0.0940858	0.999983
TMEM132A	1.11933	0.817884	0.488539	1.67414	0.0941024	0.999983
LOC102724805	8.13632	-0.253947	0.151711	-1.67389	0.0941526	0.999983
CCND1	18.0706	0.395787	0.236449	1.67388	0.0941547	0.999983
FOXP1	1725.25	-0.100733	0.0601949	-1.67345	0.094238	0.999983
SLC25A17	113.593	-0.0949707	0.0567533	-1.6734	0.0942494	0.999983
CYP2U1	160.712	-0.129216	0.0772239	-1.67327	0.0942741	0.999983
CYP4X1	2.01592	1.12971	0.675238	1.67305	0.094318	0.999983
ANKRD55	51.9147	-0.221967	0.132672	-1.67304	0.0943185	0.999983
LYL1	542.013	0.145429	0.086938	1.67279	0.094368	0.999983
SLC6A4	32.1759	0.249666	0.149257	1.67273	0.0943813	0.999983
SH2D1A	688.751	-0.183449	0.109672	-1.67271	0.0943853	0.999983
ZNF354B	126.765	-0.127164	0.0760323	-1.67249	0.0944269	0.999983
SLFN14	94.8716	0.213031	0.127393	1.67223	0.0944798	0.999983
MIR345	1.06097	0.714218	0.427108	1.67222	0.0944812	0.999983
DIP2C	62.0201	-0.208982	0.124981	-1.67211	0.0945027	0.999983
JADE3	38.0699	-0.233839	0.139852	-1.67205	0.0945147	0.999983
KEL	4.51965	0.543716	0.325251	1.67168	0.0945873	0.999983
LOC101060024	0.544906	0.91001	0.544549	1.67113	0.0946966	0.999983
GPR125	29.4775	-0.257839	0.154338	-1.67061	0.094798	0.999983
MMRN2	30.7097	0.397049	0.237682	1.67051	0.0948194	0.999983
CSRP1	295.459	0.0909646	0.0544575	1.67038	0.0948447	0.999983
LOC102723353	11.4045	-0.214162	0.128216	-1.67032	0.0948564	0.999983
LOC102724641	1.56637	-0.529283	0.316885	-1.67027	0.0948656	0.999983
MAP3K9	27.3423	-0.253788	0.151981	-1.66987	0.0949447	0.999983
IFIT3	6532.36	0.453831	0.271822	1.66959	0.095	0.999983
ST6GAL2	17.1812	-0.33852	0.202768	-1.6695	0.0950192	0.999983
TRPC1	62.1397	-0.159189	0.0953645	-1.66927	0.0950645	0.999983
C7orf63	1.29725	-0.536659	0.321522	-1.66912	0.0950939	0.999983
SERTAD1	192.203	0.149505	0.0895958	1.66866	0.0951847	0.999983
PITPNA-AS1	50.6036	-0.200763	0.120325	-1.6685	0.095216	0.999983
LOC101927859	0.93768	1.62448	0.97375	1.66827	0.0952621	0.999983
NAT14	7.32093	0.281626	0.168827	1.66813	0.0952894	0.999983
AZI2	702.741	0.117326	0.0703395	1.668	0.0953164	0.999983
LRRC43	5.36659	-0.380617	0.228256	-1.6675	0.0954147	0.999983
NSUN2	886.407	-0.0630435	0.0378167	-1.66708	0.0954985	0.999983
CCDC140	0.624898	0.977476	0.586343	1.66707	0.0955	0.999983
TEX12	6.12544	-0.307736	0.184602	-1.66702	0.0955101	0.999983
PDE5A	1366.23	0.205043	0.123013	1.66684	0.0955462	0.999983
LOC101927063	3.88386	-0.347232	0.208332	-1.66673	0.095569	0.999983
ZNF852	120.213	-0.107219	0.0643317	-1.66666	0.0955819	0.999983
MRAS	34.2956	0.270029	0.162039	1.66644	0.0956259	0.999983
SNORD63	7.79836	-0.27526	0.165198	-1.66625	0.0956643	0.999983
PBK	3.85691	0.421078	0.252718	1.6662	0.0956739	0.999983
PLSCR1	1872.68	0.300619	0.180466	1.66579	0.095755	0.999983
C10orf91	2.83257	-0.415523	0.249539	-1.66516	0.0958801	0.999983
RNU5D-1	44.6545	-0.393571	0.236361	-1.66513	0.0958875	0.999983
SUSD1	924.17	0.0963244	0.0578526	1.665	0.095913	0.999983
PQLC1	502.956	0.133239	0.0800456	1.66454	0.0960046	0.999983
C20orf27	82.8723	0.214301	0.128751	1.66446	0.0960197	0.999983
MIR6747	0.753947	0.794065	0.477072	1.66445	0.0960216	0.999983
LTBP1	818.68	0.219581	0.131945	1.66418	0.0960758	0.999983
SNORD87	35.7202	-0.181849	0.109291	-1.66389	0.0961341	0.999983
C1QTNF6	17.7091	-0.204676	0.123025	-1.66369	0.0961742	0.999983
CALM3	1068.6	0.118666	0.0713379	1.66343	0.0962255	0.999983
TTC7B	68.3047	0.176518	0.106149	1.66293	0.096327	0.999983
LOC101927178	14.8562	-0.259182	0.155892	-1.66258	0.0963973	0.999983
ANKRD29	2.46859	0.581798	0.349959	1.66248	0.0964172	0.999983
SERTAD3	157.465	0.141691	0.0852406	1.66224	0.0964638	0.999983
IARS	1117.97	-0.0961199	0.057832	-1.66205	0.0965022	0.999983
PDAP1	385.699	0.083246	0.0500922	1.66186	0.0965415	0.999983
SNORD116-14	9.02593	0.280355	0.168734	1.66152	0.09661	0.999983
LRRC70	61.1104	0.226817	0.136523	1.66138	0.0966363	0.999983
PMS2P4	35.4934	-0.137754	0.0829221	-1.66125	0.0966637	0.999983
CASD1	576.518	-0.0904357	0.0544422	-1.66113	0.0966868	0.999983
LOC729222	9.1936	-0.20666	0.124418	-1.66101	0.096711	0.999983
SLAMF6	600.092	-0.145829	0.0878077	-1.66078	0.0967586	0.999983
LOC101928056	7.14047	-0.446608	0.268936	-1.66065	0.0967838	0.999983
MIR8076	0.606502	-0.675501	0.406776	-1.66062	0.0967892	0.999983
GNG5	740.809	0.14809	0.0892031	1.66015	0.096885	0.999983
ADPRM	286.661	-0.0998754	0.0601623	-1.6601	0.0968942	0.999983
KRTCAP3	13.3457	-0.231675	0.13956	-1.66003	0.0969081	0.999983
KIAA1656	6.62436	0.292546	0.17623	1.66002	0.09691	0.999983
LOC400548	2.38466	0.458647	0.276304	1.65993	0.0969279	0.999983
LOC101927435	2.18046	-0.502912	0.303024	-1.65965	0.0969857	0.999983
WDR19	236.476	-0.100274	0.0604282	-1.65939	0.0970368	0.999983
LILRA6	813.239	0.252357	0.152107	1.65908	0.0971001	0.999983
ALMS1	1012.01	-0.120386	0.0725688	-1.65893	0.0971306	0.999983
MIR612	616.757	-0.435064	0.262398	-1.65803	0.0973109	0.999983
ATP8A1	2279.82	-0.0789418	0.0476139	-1.65796	0.0973263	0.999983
PLEKHO1	2211.1	0.122496	0.0739213	1.65712	0.0974962	0.999983
PRSS12	0.767813	0.913708	0.551543	1.65664	0.0975921	0.999983
SETD7	555.064	0.111908	0.0675615	1.65639	0.097643	0.999983
BLOC1S1	153.013	0.165078	0.0996689	1.65626	0.0976693	0.999983
NR1D2	963.268	-0.100563	0.0607178	-1.65624	0.0976733	0.999983
DNASE1L3	14.119	-0.28064	0.169487	-1.65582	0.0977578	0.999983
MIR3177	1.65879	-0.661643	0.399663	-1.6555	0.0978225	0.999983
MYOM2	198.685	-0.609487	0.368232	-1.65517	0.0978897	0.999983
TBC1D22A	797.503	-0.0769421	0.0464913	-1.65498	0.0979291	0.999983
SAMD4A	124.921	0.259176	0.156609	1.65492	0.0979408	0.999983
LOC100506797	0.800364	1.31362	0.794011	1.65442	0.0980432	0.999983
PELI3	101.192	0.143299	0.0866401	1.65396	0.0981361	0.999983
FNIP2	467.802	0.154628	0.0934998	1.65378	0.0981719	0.999983
LDHC	1.93833	1.03932	0.628596	1.6534	0.0982486	0.999983
MS4A6A	3155.91	0.15575	0.0942205	1.65303	0.0983238	0.999983
DHX38	1061.86	-0.0782703	0.0473598	-1.65267	0.0983974	0.999983
ADAMTS2	10.1404	0.779043	0.47158	1.65198	0.0985379	0.999983
MCPH1	466.129	-0.0926242	0.0560705	-1.65192	0.0985502	0.999983
C6orf136	62.8399	-0.0943939	0.057149	-1.65171	0.0985928	0.999983
TP53INP2	73.0008	-0.343929	0.208268	-1.65138	0.0986616	0.999983
CAMK1D	734.892	-0.190488	0.115367	-1.65115	0.0987079	0.999983
SEC11A	947.941	0.0859071	0.0520471	1.65057	0.0988273	0.999983
IQCD	6.21346	0.282468	0.171136	1.65054	0.0988317	0.999983
ZFY	437.267	-0.160969	0.0975311	-1.65044	0.0988536	0.999983
TOB2P1	3.54809	0.36904	0.223745	1.64938	0.0990699	0.999983
CMC1	235.795	-0.241351	0.146392	-1.64866	0.0992183	0.999983
UNC93B1	1555.06	0.17196	0.104315	1.64847	0.0992553	0.999983
METTL7A	951.875	0.129399	0.0785015	1.64837	0.0992778	0.999983
ZNF566	152.588	-0.10923	0.0662673	-1.64832	0.0992863	0.999983
BSPRY	4.5264	-0.373312	0.226506	-1.64813	0.0993251	0.999983
USP44	42.8323	-0.224432	0.136198	-1.64784	0.0993855	0.999983
TTC9	139.108	-0.206537	0.125354	-1.64763	0.099428	0.999983
ZNF271	624.437	0.0874216	0.0530647	1.64745	0.099465	0.999983
C9orf89	460.036	0.121406	0.073726	1.64672	0.0996163	0.999983
MIR760	4.75727	-0.35242	0.21402	-1.64667	0.0996264	0.999983
HSPB1	8.89584	0.313065	0.19012	1.64667	0.0996269	0.999983
ZFAND5	2970.61	0.0803794	0.0488178	1.64652	0.0996572	0.999983
COL8A2	28.7756	0.249973	0.151854	1.64614	0.0997358	0.999983
EHF	5.63359	0.352855	0.214384	1.6459	0.0997843	0.999983
TEKT4P2	10.3254	-0.535587	0.325411	-1.64588	0.0997884	0.999983
FAM109A	44.0891	0.178732	0.108621	1.64547	0.0998726	0.999983
TNF	61.8734	0.216121	0.131352	1.64535	0.0998975	0.999983
SNX12	342.418	0.0659693	0.0401224	1.6442	0.100135	0.999983
UBE2Q2P3	2.04402	-0.446389	0.271704	-1.64292	0.100399	0.999983
ERLIN2	420.946	0.0570228	0.0347108	1.6428	0.100425	0.999983
MIR3939	23.6205	-0.335616	0.20431	-1.64268	0.100448	0.999983
ALAS1	370.76	0.1006	0.0612663	1.64202	0.100587	0.999983
PPM1J	9.1624	-0.246393	0.150058	-1.64198	0.100594	0.999983
SEPT5-GP1BB	7.58646	-0.336491	0.204973	-1.64164	0.100664	0.999983
OVCH1-AS1	37.6526	-0.719279	0.438157	-1.6416	0.100672	0.999983
TRMT61B	133.798	-0.0906309	0.0552102	-1.64156	0.100681	0.999983
BSN	0.710746	-0.768191	0.468016	-1.64138	0.100719	0.999983
LOC100130872	97.7028	-0.268369	0.163528	-1.64112	0.100773	0.999983
PTPN21	0.864025	1.05617	0.643631	1.64095	0.100808	0.999983
ZNF141	398.375	-0.104705	0.0638209	-1.64061	0.100879	0.999983
PTTG1IP	2991.39	0.103439	0.0630511	1.64056	0.100889	0.999983
LOC102724371	2.33192	0.635233	0.387281	1.64024	0.100955	0.999983
LOC102723694	87.2704	-0.105973	0.0646155	-1.64006	0.100992	0.999983
FCGR3B	50344.1	0.254362	0.15516	1.63936	0.101139	0.999983
FKBP1B	38.2182	0.186126	0.113541	1.63929	0.101153	0.999983
ZFP82	99.6373	-0.152237	0.0928712	-1.63922	0.101167	0.999983
FOXN3	1815.68	-0.117046	0.0714216	-1.6388	0.101255	0.999983
PPBP	13229.7	0.218187	0.133153	1.63862	0.101292	0.999983
LOC101929002	1.83498	-0.651085	0.397377	-1.63846	0.101327	0.999983
TIGD3	126.673	-0.194082	0.118567	-1.6369	0.101652	0.999983
DDR2	16.4655	-0.266925	0.163097	-1.6366	0.101714	0.999983
ZNF789	73.3121	-0.107907	0.0659477	-1.63625	0.101788	0.999983
DNASE2	462.134	0.137804	0.0842266	1.63611	0.101816	0.999983
ALDH3A2	520.626	0.0828832	0.0506636	1.63595	0.10185	0.999983
KIAA1161	3.41396	0.381816	0.233529	1.63498	0.102053	0.999983
ST3GAL6-AS1	2.09015	0.507306	0.310342	1.63467	0.102119	0.999983
SLC5A4	0.491412	0.92877	0.568402	1.634	0.102258	0.999983
UNC13B	37.8904	0.211566	0.129514	1.63354	0.102356	0.999983
FAM96A	704.238	0.106233	0.0650509	1.63308	0.102453	0.999983
GUCY1B3	280.912	0.199992	0.122467	1.63303	0.102463	0.999983
PCDHGA2	0.605921	-0.773795	0.473945	-1.63267	0.102539	0.999983
SSR4	603.901	0.103654	0.0634956	1.63246	0.102582	0.999983
RAB10	2673.39	0.0794617	0.0486802	1.63232	0.102612	0.999983
MIR3128	5.0665	-0.41777	0.255983	-1.63203	0.102674	0.999983
NUTM2A	5.66259	0.398795	0.24436	1.632	0.10268	0.999983
LOC101927725	2.22282	0.650231	0.398439	1.63195	0.102691	0.999983
TDRP	73.6776	0.245485	0.150427	1.63192	0.102696	0.999983
ABCA11P	63.9491	-0.11425	0.0700125	-1.63185	0.102711	0.999983
PTPRA	1073.54	-0.106821	0.06546	-1.63185	0.102712	0.999983
DMTF1	1938.2	-0.0602821	0.0369457	-1.63164	0.102755	0.999983
GPC5	4.8086	0.37802	0.231774	1.63098	0.102894	0.999983
PRL	0.828451	0.741543	0.45468	1.63091	0.102909	0.999983
ZNF594	247.052	-0.11247	0.0689741	-1.63061	0.102973	0.999983
LOC102723988	7.45098	-0.295891	0.181467	-1.63055	0.102985	0.999983
ZNF451	1778.02	-0.0551789	0.0338446	-1.63036	0.103025	0.999983
STARD13	13.2033	0.297638	0.182571	1.63026	0.103047	0.999983
SLC2A3	8615.55	0.17103	0.104916	1.63016	0.103068	0.999983
HIST1H3J	81.8441	0.216256	0.132713	1.6295	0.103207	0.999983
PRKG1-AS1	1.07074	0.753357	0.462407	1.62921	0.103269	0.999983
CD163L1	17.5564	0.319862	0.19634	1.62912	0.103287	0.999983
FNDC4	0.588293	1.14835	0.70533	1.62811	0.103502	0.999983
FLJ38379	5.09314	-0.356456	0.218957	-1.62797	0.103531	0.999983
ID1	13.3405	0.529855	0.325496	1.62784	0.10356	0.999983
ZNF280C	87.7784	-0.114211	0.0701775	-1.62746	0.10364	0.999983
SMIM9	1.00366	-0.634671	0.390006	-1.62734	0.103665	0.999983
KLHL32	19.6792	-0.209593	0.128806	-1.6272	0.103694	0.999983
TSPAN4	109.406	0.212346	0.130498	1.6272	0.103694	0.999983
KCTD6	155.935	0.0757772	0.046578	1.62689	0.103761	0.999983
SV2B	5.00182	0.422532	0.259771	1.62655	0.103832	0.999983
TEAD3	0.585557	0.916947	0.563912	1.62605	0.10394	0.999983
ZNF532	152.941	-0.165127	0.101555	-1.62598	0.103953	0.999983
HK3	3678.06	0.184719	0.113609	1.62591	0.103969	0.999983
TMEM231	7.00494	-0.241452	0.148507	-1.62586	0.103979	0.999983
AP2S1	461.928	0.110948	0.068241	1.62583	0.103986	0.999983
FCGR2A	14642.1	0.167242	0.102884	1.62554	0.104047	0.999983
FXYD6	10.9016	0.267641	0.164661	1.62541	0.104075	0.999983
LOC101927799	16.5954	-0.425835	0.262	-1.62532	0.104093	0.999983
MIR4773-1	0.757225	0.890621	0.54802	1.62516	0.104128	0.999983
PARP16	86.5299	-0.17496	0.107682	-1.62479	0.104207	0.999983
LOC102724020	1.39261	0.772262	0.475588	1.62381	0.104417	0.999983
AIMP2	101.598	0.120934	0.0744789	1.62374	0.104432	0.999983
RP11-445H22.3	10.7942	0.305884	0.188401	1.62358	0.104466	0.999983
FAM3C	215.439	-0.171409	0.10566	-1.62227	0.104745	0.999983
CASC18	0.493667	-1.0737	0.662023	-1.62185	0.104835	0.999983
TEX9	39.0884	0.222326	0.137086	1.62181	0.104845	0.999983
TBC1D19	129.398	-0.166091	0.102415	-1.62174	0.104859	0.999983
KCNT2	10.0027	0.440347	0.271556	1.62157	0.104896	0.999983
LOC100652901	8.76215	-0.26842	0.165541	-1.62146	0.104918	0.999983
ARHGAP44	3.41815	-1.36217	0.840266	-1.62112	0.104992	0.999983
MYEOV	12.5196	0.339585	0.209534	1.62067	0.105089	0.999983
RFXANK	433.907	0.104423	0.0644329	1.62064	0.105094	0.999983
ZNF609	886.366	-0.0817041	0.050433	-1.62005	0.105221	0.999983
ITPRIPL2	416.909	0.139851	0.0863505	1.61957	0.105325	0.999983
NDUFS2	852.163	0.0837282	0.0517036	1.61939	0.105364	0.999983
GRN	1388.98	0.206549	0.127608	1.61862	0.105529	0.999983
OFD1	851.776	-0.0894959	0.0552982	-1.61842	0.105572	0.999983
RP11-330A16.1	3.16981	0.439578	0.271612	1.6184	0.105576	0.999983
MYBPC3	162.545	0.213195	0.131739	1.61831	0.105595	0.999983
GPR162	71.095	-0.217821	0.134641	-1.61779	0.105709	0.999983
SLC4A8	150.115	-0.134035	0.0828803	-1.61721	0.105832	0.999983
SESN1	598.718	-0.140045	0.0866014	-1.61713	0.105851	0.999983
LOC102723322	2.29801	-0.415067	0.256763	-1.61654	0.105978	0.999983
FAM89B	237.132	0.131014	0.081051	1.61645	0.105998	0.999983
THAP8	9.86806	0.215977	0.133621	1.61635	0.106019	0.999983
ZDHHC12	113.13	0.169497	0.104886	1.61601	0.106093	0.999983
IL21R-AS1	1.03581	-0.5921	0.366439	-1.61582	0.106133	0.999983
SLC25A16	242.228	-0.0571716	0.0353897	-1.61549	0.106205	0.999983
C1QTNF9	1.49015	0.550386	0.340706	1.61543	0.106218	0.999983
MTUS1	49.7734	0.369069	0.228506	1.61514	0.106281	0.999983
CCNT2-AS1	29.4535	-0.151519	0.0938298	-1.61483	0.106347	0.999983
LOC102724831	4.20295	-0.365874	0.226677	-1.61408	0.106511	0.999983
ATG2A	604.661	-0.268465	0.166333	-1.61402	0.106524	0.999983
AKR1C3	171.283	-0.256907	0.15919	-1.61384	0.106563	0.999983
LOC102723627	0.941949	0.739661	0.458382	1.61363	0.106607	0.999983
CCR4	323.757	0.184683	0.114459	1.61353	0.106629	0.999983
LOC102723373	100.198	-0.266802	0.165386	-1.61321	0.106698	0.999983
PTGER4	1351.57	-0.0901148	0.0558716	-1.61289	0.106768	0.999983
SCGB3A2	3.87235	0.501033	0.310713	1.61253	0.106847	0.999983
ALDH1L2	4.90253	0.39068	0.242309	1.61232	0.106892	0.999983
TRIP11	1335.96	-0.0625857	0.0388179	-1.61229	0.106899	0.999983
RSPH9	13.1524	0.334861	0.207726	1.61204	0.106954	0.999983
LOC100132352	323.18	-0.0792818	0.0491956	-1.61156	0.107057	0.999983
MIR6739	1.10164	0.755477	0.468786	1.61156	0.107057	0.999983
BLVRA	340.127	0.166414	0.103269	1.61146	0.10708	0.999983
STEAP4	6190.55	0.17616	0.109335	1.61119	0.107138	0.999983
FADS2	203.579	-0.37787	0.234537	-1.61113	0.107151	0.999983
TUBAL3	0.897126	0.781314	0.485062	1.61075	0.107234	0.999983
GOPC	1082.78	-0.0758439	0.047094	-1.61048	0.107293	0.999983
ADCY1	0.572747	1.29195	0.802277	1.61036	0.10732	0.999983
PREX2	3.7445	0.639515	0.39716	1.61022	0.10735	0.999983
HIATL1	1711.4	0.154481	0.0959535	1.60996	0.107407	0.999983
SNORD49A	36.7549	0.166913	0.103676	1.60995	0.107409	0.999983
ERRFI1	18.5282	-0.268189	0.166584	-1.60993	0.107414	0.999983
ELFN1	0.57479	0.85601	0.531881	1.6094	0.107529	0.999983
IL18BP	57.1657	-0.160472	0.099712	-1.60936	0.107538	0.999983
TOR3A	288.574	0.10623	0.0660111	1.60928	0.107555	0.999983
REPS1	603.861	-0.0644751	0.0400752	-1.60885	0.107648	0.999983
SORBS2	2.95224	0.592788	0.368473	1.60877	0.107667	0.999983
LINC00384	7.55796	-0.408631	0.25402	-1.60866	0.107692	0.999983
PTN	1.30324	1.72851	1.07472	1.60834	0.107761	0.999983
CAPN11	7.34956	0.385121	0.239467	1.60824	0.107782	0.999983
AQR	1550.01	-0.0434685	0.0270311	-1.60809	0.107815	0.999983
LOC102724806	16.8851	0.296092	0.184137	1.608	0.107836	0.999983
TNFSF8	787.547	-0.126236	0.0785443	-1.60719	0.108012	0.999983
CEP290	533.913	-0.110491	0.0687513	-1.60712	0.108028	0.999983
FAM43A	240.73	-0.144687	0.0900458	-1.60682	0.108094	0.999983
BACH1	10289.9	0.11861	0.0738183	1.60678	0.108103	0.999983
LOC101928239	7.27709	-0.236427	0.147151	-1.6067	0.108121	0.999983
MED10	165.355	-0.0718068	0.0446925	-1.60669	0.108123	0.999983
LPAR6	1861.26	0.145279	0.0904362	1.60642	0.108181	0.999983
LOC101927402	48.1899	0.182056	0.113353	1.6061	0.108251	0.999983
HIST1H2AI	212.344	0.179547	0.111801	1.60595	0.108284	0.999983
DLL3	0.739556	0.734352	0.457288	1.60589	0.108299	0.999983
PTPRU	5.75749	0.434565	0.270648	1.60564	0.108352	0.999983
AOX2P	1.60804	-0.853996	0.532076	-1.60503	0.108488	0.999983
ENPP4	521.712	-0.160749	0.100212	-1.60408	0.108696	0.999983
ZNHIT1	389.024	0.112317	0.0700285	1.60387	0.108743	0.999983
RELB	292.807	0.151824	0.0946739	1.60365	0.108792	0.999983
BICD1	84.6747	-0.193963	0.120952	-1.60364	0.108794	0.999983
LOC100128568	1.73564	-0.497369	0.310194	-1.60341	0.108843	0.999983
LOC100507195	22.884	-0.265374	0.165536	-1.60312	0.108907	0.999983
APOBEC3F	50.5118	-0.177265	0.110586	-1.60296	0.108943	0.999983
RUNDC3B	5.01822	-0.509183	0.31769	-1.60277	0.108986	0.999983
CRTC1	50.6381	-0.231256	0.1443	-1.60261	0.109022	0.999983
ELF5	0.705668	0.81131	0.506351	1.60227	0.109097	0.999983
NUCB1	642.523	0.150784	0.094166	1.60126	0.10932	0.999983
LOC101927932	5.0783	-0.29466	0.184089	-1.60064	0.109457	0.999983
ARC	0.43737	0.99041	0.618847	1.60041	0.109507	0.999983
MIR5094	2.90167	-0.454022	0.28372	-1.60025	0.109544	0.999983
UGT8	22.5273	-0.303543	0.189726	-1.5999	0.10962	0.999983
GNAO1	10.0683	0.300655	0.187974	1.59945	0.10972	0.999983
RAB6B	27.6048	0.314266	0.196537	1.59902	0.109816	0.999983
CR2	54.0287	-0.282812	0.176948	-1.59828	0.109981	0.999983
ZNF697	141.546	0.162279	0.101538	1.59822	0.109995	0.999983
PTGIS	12.1985	0.80625	0.50468	1.59755	0.110144	0.999983
ELMO1	1526.75	-0.156956	0.0982498	-1.59752	0.11015	0.999983
ABCC13	3.04293	0.60963	0.381614	1.59751	0.110153	0.999983
REEP4	40.771	0.185752	0.11628	1.59746	0.110163	0.999983
ZNF860	72.3081	-0.34711	0.217291	-1.59744	0.110167	0.999983
SLC38A6	109.894	0.159578	0.0999007	1.59737	0.110184	0.999983
ANKRD45	0.811295	0.885648	0.5545	1.5972	0.110221	0.999983
LOC102724423	81.9744	-0.306364	0.191824	-1.59711	0.110242	0.999983
SLC1A4	111.521	0.166071	0.104012	1.59665	0.110343	0.999983
ZNF37BP	747.145	-0.0940446	0.0589083	-1.59646	0.110387	0.999983
CASP3	971.176	0.0920257	0.0576498	1.59629	0.110425	0.999983
LOC100506047	15.0256	-0.242828	0.152194	-1.59552	0.110596	0.999983
SEC61A2	123.036	-0.186162	0.116722	-1.59492	0.11073	0.999983
UOX	1.49576	-0.628462	0.394045	-1.5949	0.110734	0.999983
BANF1	31.3924	0.171736	0.107684	1.59482	0.110753	0.999983
PTPRF	17.7898	0.297659	0.186647	1.59477	0.110763	0.999983
STAT4	1443.76	-0.146614	0.0920075	-1.5935	0.111048	0.999983
SLC9C1	4.63907	-0.431423	0.270763	-1.59336	0.111079	0.999983
CLEC4E	2891.04	-0.299652	0.188092	-1.59312	0.111134	0.999983
ZBTB44	1569.06	-0.125058	0.0785168	-1.59276	0.111214	0.999983
RECQL5	200.255	-0.0858446	0.0538987	-1.5927	0.111227	0.999983
CCDC15	84.9127	-0.16065	0.100876	-1.59255	0.111262	0.999983
CCDC141	188.709	-0.26314	0.165277	-1.59212	0.111358	0.999983
ACADSB	231.475	-0.0972945	0.0611175	-1.59192	0.111402	0.999983
LOC101928047	5.81571	0.322542	0.202613	1.59191	0.111405	0.999983
PHF23	722.077	0.0950758	0.0597263	1.59186	0.111417	0.999983
LOC101927010	1.30428	0.636879	0.400136	1.59165	0.111462	0.999983
SLC4A5	53.7553	-0.178467	0.112133	-1.59156	0.111484	0.999983
DISP2	1.45091	-0.589581	0.370445	-1.59155	0.111486	0.999983
MPZL1	1263.81	-0.199123	0.125114	-1.59153	0.111489	0.999983
CA13	63.9893	0.146745	0.0922057	1.59149	0.111498	0.999983
DCAF12	903.879	0.112244	0.0705296	1.59144	0.111511	0.999983
NSDHL	67.0103	0.0962261	0.0604682	1.59135	0.11153	0.999983
SERHL	1.66897	0.529717	0.332994	1.59077	0.111661	0.999983
DHRS4	134.456	0.109844	0.0691	1.58963	0.111917	0.999983
GORASP1	373.602	0.113253	0.0712481	1.58956	0.111934	0.999983
CHKB-AS1	11.8358	0.200962	0.126428	1.58954	0.111939	0.999983
LOC100128494	7.88924	-0.268	0.168659	-1.58901	0.112059	0.999983
PTGFR	19.5804	0.523899	0.329767	1.58869	0.11213	0.999983
PHYH	65.6002	0.118479	0.0745923	1.58836	0.112206	0.999983
LOC100499484	38.1954	-0.148237	0.093341	-1.58812	0.11226	0.999983
SNX19	1185.64	-0.0851369	0.0536117	-1.58803	0.11228	0.999983
SERINC2	6.09562	0.398666	0.251049	1.588	0.112286	0.999983
TRNAT14	23.3102	0.327336	0.206167	1.58772	0.112349	0.999983
RP11-134O21.1	1.16227	0.826191	0.520381	1.58767	0.112362	0.999983
RILP	160.038	0.142331	0.0896512	1.5876	0.112376	0.999983
CAMK2D	712.322	-0.110205	0.069437	-1.58712	0.112485	0.999983
STPG2	7.3086	-0.243971	0.153724	-1.58707	0.112496	0.999983
LOC101929272	1.89208	0.650304	0.409854	1.58667	0.112587	0.999983
MARS2	165.102	-0.103608	0.0653088	-1.58643	0.112642	0.999983
AC092295.7	20.8585	0.155642	0.0981086	1.58642	0.112644	0.999983
KIAA0922	1865.66	-0.100831	0.0635629	-1.58632	0.112668	0.999983
SPARCL1	22.3144	0.741558	0.467484	1.58627	0.112677	0.999983
DENND4A	2170.89	-0.0709637	0.044739	-1.58617	0.1127	0.999983
API5	1390.04	-0.0600108	0.037835	-1.58612	0.112712	0.999983
LOC102723564	37.8941	-0.231449	0.145937	-1.58595	0.11275	0.999983
SERPINB1	3440.94	0.131937	0.0831971	1.58584	0.112776	0.999983
B3GALNT2	247.421	0.135713	0.0855924	1.58557	0.112836	0.999983
TMEM79	56.682	0.150846	0.0952035	1.58446	0.11309	0.999983
CXorf40A	186.074	0.0810798	0.0511769	1.5843	0.113125	0.999983
C5	118.817	0.163191	0.103032	1.58388	0.11322	0.999983
LINC00689	1.49369	-0.741972	0.468451	-1.58388	0.11322	0.999983
ZNF154	164.127	-0.260226	0.164407	-1.58282	0.113463	0.999983
LOC101927153	94.9372	-0.345405	0.218253	-1.58259	0.113516	0.999983
CLEC1A	50.0725	0.213002	0.134594	1.58256	0.113523	0.999983
LOC101929704	3.02062	0.361016	0.228157	1.58231	0.113578	0.999983
FUCA1	496.374	0.17706	0.111902	1.58227	0.113588	0.999983
C9orf156	645.933	-0.0829466	0.052438	-1.5818	0.113695	0.999983
IRF2BP2	1927.28	0.0592992	0.0374916	1.58166	0.113726	0.999983
RP11-346D6.6	1.01269	0.732555	0.463164	1.58163	0.113734	0.999983
HMGB3	34.6023	0.18949	0.119834	1.58127	0.113816	0.999983
S100A4	5932.15	0.124336	0.078632	1.58124	0.113824	0.999983
NAT10	333.244	-0.0914853	0.0578629	-1.58107	0.113862	0.999983
ZNF890P	12.0044	-0.503057	0.318187	-1.58101	0.113876	0.999983
C12orf10	203.231	0.0921019	0.058262	1.58082	0.113918	0.999983
MTMR11	131.195	0.150816	0.0954159	1.58061	0.113967	0.999983
ZNF44	442.895	-0.0674518	0.0426754	-1.58058	0.113975	0.999983
RAB22A	891.381	-0.0781244	0.0494445	-1.58004	0.114097	0.999983
ANK1	72.2409	0.210358	0.133159	1.57975	0.114164	0.999983
RMND1	153.137	0.0848661	0.0537246	1.57965	0.114187	0.999983
COMMD8	399.183	0.09936	0.062918	1.5792	0.114291	0.999983
CD86	1115.71	0.144424	0.0914588	1.57911	0.11431	0.999983
FRAT2	4046.03	0.167639	0.106179	1.57883	0.114375	0.999983
CCNL2	2185.74	-0.0763373	0.0483517	-1.57879	0.114384	0.999983
FOLR2	44.8887	0.243892	0.154517	1.57841	0.114471	0.999983
EHD2	2.07412	0.610047	0.386587	1.57804	0.114558	0.999983
YWHAZ	10531.8	0.0606901	0.0384595	1.57803	0.11456	0.999983
RBBP8	273.896	0.127097	0.0805562	1.57774	0.114625	0.999983
DYNLRB1	283.977	0.0842605	0.0534064	1.57772	0.11463	0.999983
CYTH1	4507.03	-0.0510373	0.0323559	-1.57737	0.11471	0.999983
MSANTD2	189.398	-0.100617	0.0637911	-1.57729	0.114728	0.999983
FMO5	196.923	0.102994	0.0653323	1.57647	0.114917	0.999983
EFHC1	165.263	-0.113103	0.0717481	-1.57639	0.114936	0.999983
SIRT5	309.097	-0.0935419	0.0593402	-1.57636	0.114942	0.999983
TRIM6	18.1649	-0.410625	0.260497	-1.57632	0.114953	0.999983
C11orf65	5.41811	-0.280666	0.178058	-1.57626	0.114965	0.999983
LINC00984	701.839	0.113791	0.0721942	1.57619	0.114983	0.999983
HIST1H2BO	153.686	0.165584	0.105147	1.57478	0.115308	0.999983
DDAH1	3.75138	0.486268	0.308816	1.57462	0.115344	0.999983
MTHFD2	566.021	0.136881	0.086936	1.5745	0.115371	0.999983
TGFA	503.171	0.182355	0.11582	1.57447	0.115378	0.999983
ALS2	415.05	-0.0723309	0.04594	-1.57446	0.11538	0.999983
TRNAF1	33.2379	-0.252523	0.160407	-1.57426	0.115428	0.999983
LATS2	357.914	0.133291	0.0846732	1.57418	0.115446	0.999983
TP53TG3D	1.13372	0.700129	0.444786	1.57408	0.115469	0.999983
CDK5	98.732	0.123058	0.0781888	1.57386	0.11552	0.999983
NEURL1	63.4634	0.210295	0.13363	1.57372	0.115553	0.999983
PF4V1	138.913	0.369772	0.234999	1.57351	0.115601	0.999983
TFF3	6.03018	-0.446205	0.283602	-1.57335	0.115638	0.999983
PARK2	15.4471	-0.220969	0.140448	-1.57332	0.115645	0.999983
SV2A	7.53998	-0.288973	0.183678	-1.57326	0.115659	0.999983
SNX30	1263.1	0.0706923	0.0449418	1.57297	0.115725	0.999983
CREG1	930.734	0.146165	0.0929276	1.5729	0.115743	0.999983
SDK1	21.4442	-0.320841	0.20402	-1.5726	0.115812	0.999983
SOAT2	2.03716	-0.567419	0.360908	-1.5722	0.115905	0.999983
ZNF343	143.002	-0.101085	0.064311	-1.57181	0.115994	0.999983
ELAVL4	1.34314	-0.537032	0.341676	-1.57176	0.116007	0.999983
LOC102724094	4.60225	0.342211	0.217726	1.57175	0.116009	0.999983
BMP4	7.13535	0.715457	0.455313	1.57135	0.116101	0.999983
TUBB	2127.65	0.0864228	0.0550037	1.57122	0.116132	0.999983
LENG9	52.6774	0.152783	0.09724	1.5712	0.116137	0.999983
C2orf69	236.286	-0.0654003	0.0416274	-1.57109	0.116162	0.999983
DSCAML1	0.827015	0.791	0.50354	1.57088	0.116211	0.999983
NCKAP1L	4163.45	0.0529471	0.0337156	1.57041	0.116321	0.999983
CADM4	55.6548	0.191036	0.121664	1.5702	0.116369	0.999983
TMBIM1	1975.57	0.0811361	0.0516911	1.56963	0.116501	0.999983
ANG	16.3437	0.229496	0.146223	1.56949	0.116533	0.999983
C9orf47	28.352	0.268716	0.17123	1.56933	0.11657	0.999983
CDC7	117.797	-0.148342	0.0945421	-1.56906	0.116635	0.999983
GTF2E2	449.112	-0.0982096	0.0625973	-1.56891	0.116668	0.999983
NT5DC2	9.65772	0.285951	0.182336	1.56827	0.116819	0.999983
MIR4637	1.21885	-0.659521	0.42059	-1.56809	0.116861	0.999983
PHLPP2	166.577	-0.122173	0.0779217	-1.56789	0.116907	0.999983
DAPP1	3679.61	0.142317	0.0907733	1.56783	0.11692	0.999983
MGAT5	1166.19	-0.0759182	0.0484253	-1.56774	0.116942	0.999983
YAP1	5.01917	0.607057	0.387219	1.56774	0.116943	0.999983
TTTY10	26.5644	-0.290589	0.185374	-1.56758	0.11698	0.999983
LOC102724150	0.846359	-0.754755	0.48154	-1.56738	0.117026	0.999983
PTOV1	314.929	-0.126255	0.0805639	-1.56714	0.117082	0.999983
TIGD2	97.1667	-0.105289	0.0672009	-1.56678	0.117167	0.999983
ZCCHC2	1210.46	0.230779	0.14733	1.5664	0.117254	0.999983
MIR301A	2.48266	-0.363412	0.232027	-1.56625	0.117291	0.999983
HIST1H2BM	88.1946	0.214687	0.137089	1.56604	0.11734	0.999983
TMEM133	5.64681	-0.327917	0.209475	-1.56542	0.117485	0.999983
SLC50A1	226.234	0.094279	0.0602297	1.56532	0.117507	0.999983
UNC45A	551.4	0.0897935	0.0573772	1.56497	0.11759	0.999983
CCDC159	139.823	0.0932302	0.0595787	1.56482	0.117624	0.999983
SNHG10	92.2261	-0.117794	0.0752768	-1.56482	0.117626	0.999983
MFGE8	18.7984	0.221514	0.14158	1.56458	0.117682	0.999983
C1orf106	0.689961	0.776464	0.496292	1.56453	0.117693	0.999983
MAN1B1-AS1	8.88985	-0.255581	0.163363	-1.56449	0.117702	0.999983
ZNF680	329.009	-0.117267	0.0749637	-1.56432	0.117743	0.999983
ARPC5	8845.66	0.135614	0.0867133	1.56394	0.117831	0.999983
SPR	13.8583	0.258807	0.165485	1.56393	0.117834	0.999983
RP11-500B12.1	0.981491	0.911741	0.583008	1.56386	0.117851	0.999983
MIR3909	2.55616	-0.548084	0.350521	-1.56362	0.117906	0.999983
TBC1D27	10.6748	-0.368069	0.235522	-1.56278	0.118105	0.999983
LOC101928665	3.92078	-0.349398	0.223578	-1.56276	0.11811	0.999983
GNPDA2	205.449	-0.116044	0.0742564	-1.56275	0.11811	0.999983
RPAP2	337.579	-0.0707343	0.0452642	-1.5627	0.118124	0.999983
LOC101927931	24.8785	-0.388363	0.248569	-1.5624	0.118195	0.999983
AGAP7	42.1626	-0.295514	0.189165	-1.5622	0.11824	0.999983
GCHFR	81.3895	0.134758	0.0862679	1.56209	0.118267	0.999983
CATSPER1	61.9755	0.127439	0.0815847	1.56204	0.118278	0.999983
SLC25A32	340.108	-0.0729069	0.0466748	-1.56202	0.118283	0.999983
AC104653.1	32.2129	-0.134689	0.086236	-1.56187	0.118318	0.999983
ALDH4A1	42.3515	0.176866	0.113292	1.56115	0.118488	0.999983
DDX60	2232.68	0.289508	0.185448	1.56113	0.118493	0.999983
LINC00525	2.54992	-1.34796	0.863638	-1.5608	0.118572	0.999983
ANK2	4.08451	0.603774	0.386872	1.56065	0.118605	0.999983
DLG5	61.6345	-0.242807	0.15568	-1.55965	0.118841	0.999983
SMYD5	26.6269	-0.198836	0.127521	-1.55924	0.11894	0.999983
LOC642441	99.6042	0.182005	0.116737	1.5591	0.118974	0.999983
TTC5	163.772	-0.0656495	0.04211	-1.559	0.118996	0.999983
MACROD2	49.4858	-0.419492	0.269145	-1.55861	0.119089	0.999983
NDUFB9	458.714	0.107975	0.0692765	1.55861	0.11909	0.999983
NEO1	93.5254	-0.189591	0.121664	-1.55832	0.119158	0.999983
SLC6A16	36.7591	-0.2172	0.139401	-1.55809	0.119211	0.999983
HOTAIRM1	349.333	0.214423	0.137655	1.55768	0.11931	0.999983
LOC101927144	31.6697	-0.13121	0.0842504	-1.55738	0.119381	0.999983
CBLN3	13.1637	-0.212848	0.136739	-1.55661	0.119564	0.999983
UQCR11	771.656	0.0986563	0.0633918	1.5563	0.119638	0.999983
SIGLEC16	8.48581	0.312311	0.200686	1.55622	0.119656	0.999983
CDH24	3.01712	0.39937	0.256634	1.55618	0.119664	0.999983
MIR4714	9.02128	-0.488644	0.314026	-1.55606	0.119694	0.999983
LOC101928633	15.7581	-0.280901	0.18053	-1.55597	0.119714	0.999983
POU2AF1	42.8502	-0.311085	0.199975	-1.55562	0.119797	0.999983
MIR563	0.266857	-1.23754	0.795584	-1.55551	0.119825	0.999983
ZNF808	509.008	-0.137651	0.0885032	-1.55532	0.119869	0.999983
CLRN1-AS1	3.21504	0.768636	0.494265	1.55511	0.11992	0.999983
SLC44A1	845.438	0.0763581	0.0491134	1.55473	0.120011	0.999983
TTBK2	495.265	-0.0492576	0.0316833	-1.55469	0.120021	0.999983
ZNF556	1.25781	-0.548356	0.352714	-1.55468	0.120023	0.999983
GATC	521.207	-0.0760077	0.0488898	-1.55467	0.120024	0.999983
RNU6-82P	23.8088	-0.317857	0.204454	-1.55466	0.120026	0.999983
VDAC2	510.002	0.0530812	0.0341437	1.55464	0.120032	0.999983
LOC101927959	6.93288	-0.256636	0.16512	-1.55424	0.120127	0.999983
TRNAE20	3.74303	-0.303999	0.195595	-1.55423	0.12013	0.999983
KIF3A	229.046	-0.108022	0.0695119	-1.554	0.120184	0.999983
LOC101927789	17.1349	0.212603	0.13682	1.55389	0.12021	0.999983
CTTNBP2NL	57.9224	0.176193	0.113391	1.55385	0.120219	0.999983
ANKIB1	1154.22	-0.0558287	0.0359295	-1.55384	0.120222	0.999983
KLHDC7A	1.96594	0.667345	0.429503	1.55376	0.120242	0.999983
MAP3K10	59.9603	-0.167055	0.107531	-1.55356	0.12029	0.999983
DOK2	948.599	0.132054	0.0850151	1.55331	0.12035	0.999983
KIAA1407	161.918	-0.182374	0.117434	-1.55299	0.120426	0.999983
KIAA0930	483.521	0.16055	0.103384	1.55295	0.120434	0.999983
COL8A1	15.973	0.86356	0.556151	1.55274	0.120484	0.999983
LOC101927838	0.791436	-0.675325	0.435057	-1.55227	0.120598	0.999983
CDHR3	20.8766	-0.204719	0.131887	-1.55223	0.120607	0.999983
GINS1	12.3068	0.196748	0.126759	1.55214	0.120628	0.999983
NAP1L3	47.557	-0.170749	0.110025	-1.55192	0.120682	0.999983
HIST1H4A	103.018	0.13497	0.0869839	1.55166	0.120743	0.999983
CXorf21	717.199	0.144654	0.0932812	1.55073	0.120967	0.999983
FRY-AS1	31.5148	-0.215077	0.138698	-1.55069	0.120977	0.999983
FEZ1	37.5911	-0.271098	0.17483	-1.55063	0.12099	0.999983
GLB1	1132.03	0.0839917	0.0542004	1.54965	0.121225	0.999983
PCSK5	168.984	0.130988	0.0845339	1.54953	0.121254	0.999983
ALDH2	819.421	0.15334	0.0989612	1.5495	0.121262	0.999983
ABCF3	491.923	-0.0535923	0.0345874	-1.54947	0.121268	0.999983
RRN3	632.385	-0.0897383	0.0579305	-1.54907	0.121365	0.999983
DTD1	323.05	-0.102716	0.0663158	-1.54889	0.121408	0.999983
PDE7B	26.1732	-0.217954	0.14072	-1.54885	0.121417	0.999983
ARHGEF18	2168.68	-0.0890224	0.0575057	-1.54806	0.121608	0.999983
PFKFB3	1204.18	0.207916	0.134311	1.54802	0.121617	0.999983
SHISA4	6.88344	0.275884	0.178229	1.54792	0.121641	0.999983
MIR6080	2.12139	0.458388	0.296235	1.54738	0.121772	0.999983
GPR1	3.12944	0.485056	0.313489	1.54728	0.121795	0.999983
LOC339874	40.3531	-0.263953	0.170603	-1.54718	0.121821	0.999983
ANKRD50	473.469	0.135472	0.0875818	1.54681	0.12191	0.999983
IKBKAP	946.072	-0.0623701	0.0403253	-1.54668	0.121941	0.999983
LOC101928387	3.10482	-0.33613	0.21733	-1.54663	0.121952	0.999983
LOC100506603	30.1674	-0.151819	0.0981635	-1.54659	0.121962	0.999983
SRSF11	1975.61	-0.0632556	0.0409049	-1.54641	0.122006	0.999983
CD79A	54.0353	-0.298881	0.193286	-1.54631	0.122029	0.999983
ATP6AP1	584.558	0.10418	0.067376	1.54625	0.122044	0.999983
CARD16	1780.76	0.184551	0.119359	1.54619	0.122058	0.999983
SLC2A13	147.209	0.079824	0.051665	1.54503	0.122339	0.999983
LEFTY1	13.0486	0.310161	0.200784	1.54475	0.122406	0.999983
ANKRD36C	841.63	-0.133969	0.0867253	-1.54475	0.122406	0.999983
TIPARP	1227.82	-0.0881059	0.057037	-1.54471	0.122415	0.999983
ZNF10	97.2847	-0.11549	0.0748157	-1.54366	0.12267	0.999983
SLC27A3	443.322	0.142138	0.0921249	1.54288	0.12286	0.999983
SAV1	191.365	0.109869	0.0712236	1.5426	0.122929	0.999983
TPRN	25.4173	0.170026	0.110224	1.54255	0.122941	0.999983
KCNG2	2.25962	0.590631	0.382959	1.54228	0.123006	0.999983
LRG1	1257.02	0.21366	0.138535	1.54228	0.123006	0.999983
FSIP2	7.51627	0.50535	0.327668	1.54226	0.123011	0.999983
LOC101929798	0.855535	-0.701677	0.455091	-1.54184	0.123113	0.999983
ZNF8	154.157	-0.0808441	0.0524338	-1.54183	0.123114	0.999983
TRNAP7	7.20459	0.289115	0.187527	1.54173	0.12314	0.999983
MIR1273C	2.14278	-0.457828	0.297003	-1.54149	0.123197	0.999983
TPMT	380	0.129979	0.084331	1.5413	0.123245	0.999983
DDHD2	674.899	-0.101632	0.0659426	-1.54122	0.123263	0.999983
ADPRH	163.223	0.138513	0.0898787	1.54111	0.12329	0.999983
ZNF732	0.465934	0.904861	0.587462	1.54029	0.12349	0.999983
CASC5	125.97	0.132679	0.0861425	1.54022	0.123506	0.999983
CBLB	491.718	-0.18416	0.119574	-1.54013	0.123527	0.999983
LOC642361	39.9097	-0.137695	0.0894141	-1.53997	0.123568	0.999983
HIST1H2AL	127.311	0.180189	0.11705	1.53942	0.123701	0.999983
DIRAS1	1.57486	-0.536034	0.348261	-1.53917	0.123763	0.999983
STAG3L5P	13.9999	-0.207592	0.134879	-1.5391	0.123779	0.999983
TAS2R60	7.71754	-0.608007	0.395042	-1.5391	0.123781	0.999983
SEMA3G	11.4072	0.29428	0.19121	1.53904	0.123794	0.999983
SLCO2A1	2.32573	0.788447	0.512297	1.53904	0.123794	0.999983
TFEC	1273.6	0.191188	0.124234	1.53894	0.123819	0.999983
LOC100129722	1.72882	-0.475813	0.309229	-1.53871	0.123876	0.999983
ALKBH6	97.3155	0.100299	0.0651847	1.53869	0.12388	0.999983
LAPTM4A	880.194	0.0936412	0.0608721	1.53833	0.123968	0.999983
LBX2-AS1	6.44037	0.285945	0.185901	1.53816	0.12401	0.999983
SHISA5	2186.95	0.164578	0.107009	1.53798	0.124054	0.999983
ERLIN1	519.095	-0.201133	0.130798	-1.53773	0.124114	0.999983
ADRM1	363.27	0.0908296	0.0590726	1.53759	0.124149	0.999983
ZNF829	103.745	-0.139543	0.0907983	-1.53685	0.12433	0.999983
TXLNG2P	723.822	-0.168711	0.109789	-1.53668	0.124372	0.999983
RP11-701P16.5	182.36	0.259632	0.168961	1.53663	0.124383	0.999983
SASS6	135.25	-0.0990552	0.0644667	-1.53653	0.124408	0.999983
IFITM4P	6.87562	-0.335045	0.218072	-1.53639	0.124442	0.999983
COMTD1	53.129	0.15113	0.098398	1.5359	0.124562	0.999983
HOXB2	59.2418	-0.196761	0.128108	-1.5359	0.124563	0.999983
SNTA1	13.149	0.233306	0.151928	1.53564	0.124627	0.999983
TFR2	11.2656	-0.239672	0.15608	-1.53558	0.124642	0.999983
NOC3L	375.385	-0.103114	0.0671517	-1.53554	0.12465	0.999983
SH3BGRL2	1670.96	0.199017	0.129626	1.53533	0.124704	0.999983
CPA6	1.36011	0.565101	0.368123	1.53509	0.124762	0.999983
CADM2	7.48506	-0.743075	0.484106	-1.53494	0.124798	0.999983
WIBG	193.77	0.0962904	0.0627406	1.53474	0.124848	0.999983
LOC100506114	0.772658	-0.727265	0.474097	-1.534	0.12503	0.999983
CHTF18	81.2354	-0.155045	0.101073	-1.53399	0.125031	0.999983
IL1RL2	1.439	0.698632	0.455506	1.53375	0.125091	0.999983
ZNF418	85.93	-0.183034	0.11935	-1.5336	0.125128	0.999983
ENPP5	81.5211	-0.224728	0.146568	-1.53327	0.12521	0.999983
CPEB2-AS1	31.542	0.153492	0.100111	1.53322	0.125222	0.999983
ZNF607	92.9099	-0.134768	0.0879272	-1.53272	0.125346	0.999983
LINC00866	1.00337	-0.530328	0.346057	-1.53249	0.125402	0.999983
NETO2	92.5645	0.133846	0.0873423	1.53243	0.125416	0.999983
SETD6	138.75	-0.0988174	0.064487	-1.53236	0.125434	0.999983
TLE6	1.26269	0.537988	0.351109	1.53226	0.125459	0.999983
RP4-794H19.4	3.0772	0.401079	0.261814	1.53192	0.125541	0.999983
FAM221B	2.29288	-0.411439	0.268586	-1.53187	0.125554	0.999983
IGFL2	0.531632	-0.834281	0.544866	-1.53117	0.125728	0.999983
LOC729291	9.93845	-0.212472	0.138767	-1.53114	0.125734	0.999983
IL5RA	246.394	-0.355154	0.232029	-1.53065	0.125857	0.999983
SNRPC	58.3109	0.201802	0.131854	1.5305	0.125894	0.999983
PGM5P2	1.1304	-0.625999	0.40918	-1.52989	0.126045	0.999983
LOC102723543	0.398676	1.11987	0.732087	1.5297	0.126091	0.999983
SLC25A39	188.045	0.16025	0.104762	1.52965	0.126103	0.999983
TNFRSF13B	9.74111	-0.362313	0.2369	-1.52939	0.126167	0.999983
METTL24	2.16758	-0.429074	0.280556	-1.52937	0.126172	0.999983
CCDC102A	82.8527	-0.179529	0.117394	-1.52929	0.126192	0.999983
RALGAPA1	1091.73	-0.0743379	0.0486105	-1.52925	0.126202	0.999983
THAP9-AS1	655.951	-0.106993	0.0699897	-1.5287	0.126338	0.999983
FLJ33534	0.650047	0.741321	0.485056	1.52832	0.126433	0.999983
RBX1	579.233	0.0965637	0.0631928	1.52808	0.126492	0.999983
SRRM5	2.43424	0.461751	0.302223	1.52785	0.12655	0.999983
NKIRAS2	186.974	0.0994716	0.0651098	1.52775	0.126574	0.999983
LOC101929610	4.15417	0.464837	0.30428	1.52766	0.126596	0.999983
PCDH18	3.58593	-0.416898	0.273002	-1.52708	0.12674	0.999983
CUBN	175.578	-0.178549	0.116922	-1.52708	0.12674	0.999983
EDN1	16.9509	0.489564	0.320606	1.52699	0.126763	0.999983
RP4-782L23.1	2.53075	-0.418556	0.274123	-1.52689	0.126788	0.999983
LOC102723581	0.928366	-0.625825	0.409886	-1.52683	0.126805	0.999983
ZNF554	64.8597	-0.121997	0.0799289	-1.52632	0.126931	0.999983
TUBB2B	1.39896	0.756406	0.495697	1.52594	0.127024	0.999983
MEGF6	788.617	-0.183385	0.120193	-1.52575	0.127072	0.999983
HOXA5	4.06814	0.69158	0.453311	1.52562	0.127104	0.999983
CXorf57	88.8579	-0.13445	0.0881306	-1.52558	0.127115	0.999983
WRN	305.705	-0.083284	0.0545943	-1.52551	0.127133	0.999983
WDR74	310.554	-0.110411	0.0723808	-1.52542	0.127154	0.999983
MAP3K7	1163.84	-0.0663367	0.0434923	-1.52525	0.127196	0.999983
PLA2R1	3.27693	0.836357	0.548457	1.52493	0.127277	0.999983
WSB2	719.73	0.107766	0.0706731	1.52485	0.127296	0.999983
LOC653786	1.94617	0.507803	0.333033	1.52478	0.127313	0.999983
LOC646719	351.914	-0.0715465	0.0469267	-1.52464	0.127348	0.999983
LOC339803	52.039	0.140466	0.092136	1.52456	0.12737	0.999983
GCSAML	41.7416	0.213835	0.140331	1.52379	0.127562	0.999983
NAGK	1430.52	0.130649	0.0857403	1.52378	0.127564	0.999983
IRS2	975.758	-0.288052	0.189074	-1.52349	0.127636	0.999983
TRPM5	0.668168	-0.726045	0.476586	-1.52343	0.127652	0.999983
HTR2A	3.78942	0.437784	0.287386	1.52333	0.127675	0.999983
MB21D2	66.9425	0.173325	0.113806	1.52298	0.127764	0.999983
HSPA4L	6.64913	0.335267	0.220163	1.52281	0.127806	0.999983
BTAF1	3772.58	-0.0638191	0.0419102	-1.52276	0.127819	0.999983
ZNF572	55.5568	-0.132266	0.0868632	-1.52269	0.127836	0.999983
LOC101060626	0.455903	-0.972358	0.63859	-1.52266	0.127843	0.999983
RGS3	508.515	0.114052	0.0749146	1.52243	0.127902	0.999983
LINC00479	0.770125	-0.735791	0.483307	-1.52241	0.127906	0.999983
PKMYT1	3.80968	0.400354	0.263007	1.52222	0.127954	0.999983
GVINP1	2528.78	-0.108507	0.0712858	-1.52214	0.127973	0.999983
SMIM1	5.44424	0.303118	0.199146	1.52209	0.127986	0.999983
KRT5	7.36655	-0.389291	0.255766	-1.52206	0.127995	0.999983
RNASE2	228.583	0.245341	0.161194	1.52203	0.128003	0.999983
POLR3B	180.205	-0.0824313	0.0541603	-1.52199	0.128012	0.999983
IGF2BP3	122.098	0.18436	0.121155	1.52168	0.128088	0.999983
AHSA2	2175.65	-0.0539856	0.0354821	-1.52149	0.128137	0.999983
CALCOCO1	1444.71	-0.0891361	0.0585891	-1.52138	0.128165	0.999983
STAB1	1139.77	0.205609	0.135165	1.52117	0.128217	0.999983
NPR2	30.6397	-0.154094	0.101302	-1.52114	0.128224	0.999983
DLK2	1.88141	-0.431438	0.283654	-1.521	0.128259	0.999983
PCMT1	1072.2	0.0863247	0.0567556	1.52099	0.128262	0.999983
RRN3P1	172.058	-0.124088	0.0815869	-1.52093	0.128278	0.999983
ZSCAN12P1	1.7753	-0.438932	0.288616	-1.52082	0.128306	0.999983
KRT7	3.09707	0.440042	0.289465	1.52019	0.128462	0.999983
LOC727978	1.02917	0.568911	0.374292	1.51997	0.128519	0.999983
SLC25A25	279.897	0.092235	0.0606832	1.51994	0.128526	0.999983
SNORA30	8.55117	0.238941	0.157243	1.51956	0.128621	0.999983
LOC102723955	1.13344	0.690802	0.454657	1.51939	0.128664	0.999983
UNKL	443.984	-0.126532	0.083295	-1.51908	0.128742	0.999983
HLA-B	51966	0.126314	0.0831576	1.51897	0.128769	0.999983
BEND4	35.2781	-0.299105	0.196937	-1.51878	0.128817	0.999983
LOC101928891	15.7363	0.190541	0.125463	1.5187	0.128838	0.999983
LOC100506746	19.8998	0.148954	0.0980998	1.51839	0.128915	0.999983
IGFBP7	274.796	0.19043	0.125483	1.51758	0.12912	0.999983
DRAP1	439.634	0.154328	0.101698	1.51751	0.129138	0.999983
SPIRE1	107.491	0.143605	0.0946522	1.51718	0.12922	0.999983
AGAP11	1.13553	1.08906	0.717932	1.51693	0.129283	0.999983
KIF5A	2.6028	0.436368	0.287733	1.51657	0.129375	0.999983
ELTD1	2.58114	0.888397	0.585969	1.51612	0.12949	0.999983
MIR6883	1.28713	-0.680391	0.448922	-1.51561	0.129618	0.999983
RP4-655J12.4	22.1276	0.282786	0.186584	1.5156	0.129621	0.999983
AGAP3	113.709	0.141784	0.0935521	1.51557	0.129629	0.999983
UVRAG	611.92	-0.0895647	0.0591127	-1.51515	0.129734	0.999983
ASAH1	7851.59	0.13202	0.0871571	1.51474	0.129838	0.999983
PERP	43.0421	-0.220084	0.145322	-1.51445	0.129911	0.999983
CCDC103	6.46591	0.273478	0.180605	1.51423	0.129968	0.999983
RAB20	225.021	0.21172	0.139829	1.51413	0.129992	0.999983
SMIM5	104.094	0.216345	0.14289	1.51407	0.130009	0.999983
ACACB	131.165	-0.157032	0.10372	-1.51399	0.130028	0.999983
LOC440434	15.8933	-0.23444	0.154972	-1.51279	0.130333	0.999983
ITGA6	1382.18	-0.132775	0.0877774	-1.51263	0.130373	0.999983
ALDH8A1	12.0573	-0.231787	0.15327	-1.51228	0.130462	0.999983
ARHGEF25	3.5787	-0.37841	0.250232	-1.51223	0.130474	0.999983
DSE	1314.34	0.111678	0.0738622	1.51197	0.130541	0.999983
BCL2	1331.15	-0.124552	0.0823878	-1.51178	0.13059	0.999983
LOC100289097	225.828	0.162914	0.107771	1.51167	0.130617	0.999983
CXXC11	1.53836	0.675122	0.446653	1.51151	0.130658	0.999983
SNORA59A	4.36991	0.31601	0.209083	1.51141	0.130684	0.999983
SMAD5-AS1	0.658734	-0.672098	0.4447	-1.51135	0.130699	0.999983
BAIAP2	25.2484	-0.23928	0.158351	-1.51108	0.130769	0.999983
TWF2	1489.88	0.102061	0.0675427	1.51106	0.130774	0.999983
C17orf72	4.03106	0.44408	0.293933	1.51082	0.130834	0.999983
MIR7845	35.9955	0.215553	0.142741	1.51009	0.13102	0.999983
MIR4804	3.02134	0.44883	0.297253	1.50993	0.131062	0.999983
FLJ44313	8.3098	0.255986	0.169607	1.50929	0.131225	0.999983
ZDHHC20	3103.58	0.0822064	0.0544716	1.50916	0.131258	0.999983
NRF1	392.903	-0.061593	0.0408191	-1.50893	0.131318	0.999983
C3orf80	0.96633	0.702599	0.46567	1.50879	0.131352	0.999983
MREG	58.5576	0.180724	0.119786	1.50873	0.131368	0.999983
PRDX6	1417.05	0.0946925	0.0627744	1.50846	0.131438	0.999983
PIK3R6	123.93	-0.193095	0.128043	-1.50805	0.131542	0.999983
KY	14.7361	0.243415	0.161414	1.50802	0.131549	0.999983
TRAPPC2	381.632	0.0726299	0.0481716	1.50773	0.131623	0.999983
PRPF4	474.654	-0.0652983	0.0433215	-1.5073	0.131735	0.999983
ZNF283	123.48	-0.0830577	0.0551115	-1.50709	0.131789	0.999983
ALDH3B1	464.862	0.124984	0.0829479	1.50678	0.131866	0.999983
NFIL3	916.339	0.16578	0.110029	1.50669	0.131891	0.999983
GALNT15	3.21352	0.871189	0.578275	1.50653	0.131931	0.999983
CALU	565.635	0.101519	0.0673913	1.50641	0.131961	0.999983
PCDHGB1	1.223	0.665678	0.441973	1.50615	0.132028	0.999983
CABIN1	494.554	-0.159697	0.106037	-1.50604	0.132056	0.999983
SGTB	1132.37	0.0871949	0.0579039	1.50586	0.132104	0.999983
ANAPC1	562.373	-0.08002	0.0531399	-1.50584	0.132109	0.999983
FKBP15	1717.75	0.0934811	0.062088	1.50562	0.132164	0.999983
AC007038.7	75.475	-0.190156	0.126308	-1.5055	0.132197	0.999983
SNORA70F	1.38309	-0.544104	0.361467	-1.50527	0.132256	0.999983
KATNBL1P6	0.825101	0.676924	0.449733	1.50517	0.13228	0.999983
TRIM68	136.686	-0.0810973	0.0538956	-1.50471	0.132399	0.999983
APOA1	2.38811	-0.429041	0.285165	-1.50454	0.132443	0.999983
PHKB	1213.06	0.0796069	0.0529196	1.5043	0.132505	0.999983
LOC101929078	1.02537	0.654482	0.435075	1.5043	0.132505	0.999983
ANKLE1	17.7868	0.184371	0.122567	1.50425	0.132516	0.999983
NLRC4	1345	0.148328	0.0986221	1.50401	0.13258	0.999983
CKB	36.861	0.217453	0.144675	1.50304	0.132828	0.999983
OSM	189.581	0.287842	0.191513	1.50299	0.132841	0.999983
MFSD8	656.903	-0.0566958	0.0377273	-1.50278	0.132896	0.999983
SHOX2	3.01261	0.482579	0.321211	1.50237	0.133001	0.999983
SMPD3	104.992	-0.31521	0.209816	-1.50232	0.133015	0.999983
MCF2L	51.9048	-0.176852	0.117721	-1.5023	0.133019	0.999983
EXOC3L2	1.36666	0.587841	0.391311	1.50224	0.133036	0.999983
KRT23	1995.67	0.220935	0.147076	1.50218	0.13305	0.999983
AMN	5.06976	-0.317009	0.211043	-1.50211	0.13307	0.999983
ZNF28	422.293	-0.108891	0.0725172	-1.50159	0.133203	0.999983
LRRC4C	0.654894	1.09495	0.729389	1.50119	0.133306	0.999983
IGF2BP2	72.9748	0.159637	0.106365	1.50084	0.133398	0.999983
AMY2B	405.869	-0.0672505	0.0448134	-1.50068	0.133439	0.999983
DENND2C	103.875	0.205527	0.13697	1.50052	0.13348	0.999983
TP53RK	466.864	-0.0894354	0.0596045	-1.50048	0.13349	0.999983
KYNU	685.055	0.162406	0.108243	1.50038	0.133517	0.999983
LINC00959	34.9908	-0.139469	0.092991	-1.49981	0.133663	0.999983
MGAT1	2003.24	0.108577	0.0723941	1.4998	0.133665	0.999983
TRIM58	205.963	0.202079	0.134759	1.49956	0.13373	0.999983
CACNA1E	161.305	0.278522	0.185785	1.49916	0.133831	0.999983
KRBA2	119.188	-0.0936635	0.0624841	-1.499	0.133874	0.999983
MIPEP	83.5454	-0.0992967	0.0662431	-1.49897	0.133881	0.999983
LOC101928044	37.8681	-0.251137	0.167607	-1.49837	0.134038	0.999983
SPPL2A	1052.7	0.0674277	0.0450073	1.49815	0.134094	0.999983
DPY19L2P2	52.0451	-0.130311	0.0869937	-1.49793	0.134151	0.999983
MTFR1	54.1364	0.122157	0.0815517	1.49791	0.134157	0.999983
LOC102723429	1.08227	-0.801153	0.534943	-1.49764	0.134226	0.999983
RBM25	2647.35	-0.0786589	0.0525228	-1.49761	0.134234	0.999983
ZNF568	166.949	-0.100085	0.0668301	-1.49761	0.134235	0.999983
USP6	3.84435	0.537089	0.358649	1.49754	0.134254	0.999983
CCDC152	64.3458	-0.164515	0.1099	-1.49694	0.134408	0.999983
FHIT	46.8132	-0.197729	0.13209	-1.49692	0.134414	0.999983
SULF2	3541.8	0.134362	0.0897673	1.49678	0.134451	0.999983
LOC102723390	11.5537	0.560329	0.37436	1.49676	0.134454	0.999983
SHPRH	982.615	-0.0710499	0.0474819	-1.49636	0.134561	0.999983
TMSB15A	3.1166	0.423263	0.282895	1.49618	0.134606	0.999983
KIAA1211L	42.5839	-0.198795	0.132872	-1.49614	0.134617	0.999983
SLIT1	17.7916	0.259217	0.173272	1.49601	0.134651	0.999983
VCAN	23311	0.207913	0.13899	1.49589	0.134683	0.999983
EIF4ENIF1	319.311	-0.0545988	0.036502	-1.49578	0.134712	0.999983
PLEK2	5.19405	0.349501	0.233768	1.49508	0.134895	0.999983
CNP	247.993	0.143981	0.0963129	1.49493	0.134932	0.999983
MMP15	1.22415	0.596759	0.399209	1.49485	0.134953	0.999983
C19orf59	94.3462	0.269834	0.180582	1.49424	0.135112	0.999983
MRPL13	160.84	0.0935231	0.06261	1.49374	0.135243	0.999983
MTR	1115.52	-0.0679448	0.0454871	-1.49372	0.13525	0.999983
ATL3	991.053	0.0894895	0.0599107	1.49371	0.13525	0.999983
BST2	764.309	0.186957	0.125202	1.49324	0.135374	0.999983
PRRT2	1.52742	-0.496956	0.332816	-1.49318	0.135389	0.999983
ZRANB2	1273.01	-0.0599146	0.0401629	-1.49179	0.135754	0.999983
NFIX	14.2563	0.217218	0.14563	1.49157	0.135811	0.999983
MED26	83.3128	-0.095989	0.064356	-1.49153	0.135822	0.999983
ZBP1	831.485	0.230077	0.154258	1.49151	0.135828	0.999983
PCGF2	1.11099	0.625538	0.419402	1.4915	0.13583	0.999983
C19orf44	13.687	-0.164464	0.110291	-1.49118	0.135915	0.999983
GNPDA1	285.96	0.0990066	0.0664643	1.48962	0.136324	0.999983
PHF8	469.743	-0.131374	0.0882015	-1.48948	0.136361	0.999983
DOK4	31.7785	0.235309	0.157985	1.48944	0.136371	0.999983
LOC102723553	5.32832	-0.262587	0.176332	-1.48917	0.136444	0.999983
ARIH2	1196.41	-0.0509026	0.0341825	-1.48914	0.13645	0.999983
AP1S1	85.0334	0.123677	0.0830528	1.48914	0.136451	0.999983
AKAP17A	1345.09	-0.0852182	0.0572417	-1.48874	0.136555	0.999983
NCAPD3	349.397	-0.0665291	0.0446914	-1.48863	0.136584	0.999983
SFT2D1	558.478	0.098957	0.066479	1.48855	0.136607	0.999983
MFSD1	2771.49	0.0909254	0.061086	1.48848	0.136624	0.999983
KPNA5	716.481	-0.0974671	0.0655096	-1.48783	0.136796	0.999983
XAF1	2367.86	0.306985	0.206362	1.4876	0.136856	0.999983
YIPF1	539.583	0.108103	0.0726706	1.48757	0.136863	0.999983
FAM105A	1298.24	0.0830779	0.0558522	1.48746	0.136893	0.999983
LOC102546227	1.31755	-0.794914	0.534439	-1.48738	0.136914	0.999983
RAB24	2309.72	0.15186	0.102129	1.48695	0.137029	0.999983
TMOD1	51.0689	0.206572	0.138946	1.48671	0.137091	0.999983
NQO1	27.6992	0.21426	0.144129	1.48659	0.137124	0.999983
ABTB2	39.3631	-0.249199	0.167658	-1.48635	0.137186	0.999983
CRTAM	165.502	-0.188069	0.126533	-1.48632	0.137193	0.999983
NUP85	242.052	-0.0760207	0.0511489	-1.48626	0.13721	0.999983
FAM210B	360.339	0.0903895	0.06082	1.48618	0.137232	0.999983
CLYBL	46.1888	-0.131195	0.0882779	-1.48616	0.137237	0.999983
CRTAP	1009.63	0.088557	0.0595926	1.48604	0.137269	0.999983
NBPF19	809.486	0.154347	0.103878	1.48585	0.137319	0.999983
ZNF525	372.629	-0.122923	0.0827296	-1.48583	0.137323	0.999983
SNORD45A	46.2226	-0.120908	0.0813739	-1.48583	0.137324	0.999983
LRRC37A4P	312.167	-0.307342	0.20685	-1.48582	0.137327	0.999983
LINC-PINT	1565.72	-0.136464	0.091852	-1.4857	0.137359	0.999983
PRG1	0.561421	1.60503	1.08058	1.48534	0.137454	0.999983
LOC101927506	2.60935	-0.460472	0.310043	-1.48519	0.137494	0.999983
CYP46A1	0.770234	0.751029	0.505742	1.48501	0.137542	0.999983
GAPDH	13988.6	0.109148	0.0735069	1.48487	0.137577	0.999983
C19orf66	372.96	0.13803	0.0929596	1.48484	0.137585	0.999983
GRASP	41.0566	-0.163643	0.11021	-1.48483	0.13759	0.999983
KIT	58.4227	-0.241382	0.162576	-1.48473	0.137616	0.999983
CASC1	5.63378	0.309002	0.208142	1.48458	0.137656	0.999983
C10orf10	5.23397	0.618271	0.416508	1.48442	0.137699	0.999983
LOC102724012	3.34949	0.33771	0.227511	1.48437	0.137712	0.999983
PRUNE2	39.8223	-0.361633	0.243699	-1.48394	0.137826	0.999983
CHCHD1	203.725	0.0932755	0.062866	1.48372	0.137883	0.999983
FBXL5	12541.3	0.129015	0.0869651	1.48353	0.137934	0.999983
ZNF773	151.823	-0.101827	0.068641	-1.48348	0.137948	0.999983
NR3C2	182.643	-0.149537	0.100804	-1.48344	0.137957	0.999983
COL3A1	18.4426	0.875412	0.590273	1.48306	0.138057	0.999983
PARL	406.945	0.0669865	0.0451679	1.48305	0.13806	0.999983
SLC16A11	3.16469	-0.369377	0.249083	-1.48295	0.138088	0.999983
LINC00638	5.87393	0.311182	0.20985	1.48288	0.138107	0.999983
TCTN1	86.7708	-0.138201	0.0932058	-1.48275	0.138141	0.999983
ADAMTS5	45.4939	0.274079	0.184857	1.48265	0.138167	0.999983
AK9	195.019	-0.0921553	0.0621666	-1.48239	0.138236	0.999983
KIF17	0.716739	0.698229	0.471167	1.48191	0.138363	0.999983
RASAL2	23.2068	0.310972	0.209848	1.48189	0.13837	0.999983
VIL1	58.7343	0.238238	0.160778	1.48178	0.138399	0.999983
LOC101929538	5.93764	0.283433	0.191328	1.4814	0.1385	0.999983
GLS2	13.219	-0.224744	0.15172	-1.48131	0.138524	0.999983
RP11-407A16.3	1.40668	-0.687729	0.464278	-1.48129	0.13853	0.999983
AHSP	3.24333	0.642188	0.433637	1.48093	0.138624	0.999983
SNORD27	19.0446	-0.169868	0.114727	-1.48063	0.138706	0.999983
GAL3ST1	0.865189	-0.54409	0.367533	-1.48038	0.138771	0.999983
DRD3	0.972199	-0.60652	0.409709	-1.48037	0.138775	0.999983
SYP	9.20954	0.227008	0.153346	1.48036	0.138778	0.999983
RP11-98I9.4	66.6155	-0.118971	0.0803676	-1.48033	0.138785	0.999983
ITGA4	6514.66	-0.100225	0.067708	-1.48025	0.138806	0.999983
ZDHHC2	1278.82	-0.0721586	0.0487658	-1.4797	0.138955	0.999983
CPXM2	9.60029	0.556136	0.375854	1.47966	0.138964	0.999983
TDRD7	931.476	0.161055	0.108914	1.47874	0.13921	0.999983
ZFPM2	14.106	0.289784	0.196012	1.4784	0.1393	0.999983
EXOC3L1	33.4098	0.40338	0.272872	1.47828	0.139333	0.999983
UGT2B11	0.491893	-0.802646	0.543066	-1.47799	0.13941	0.999983
FAM198B	889.717	0.179364	0.121371	1.47781	0.139458	0.999983
NUCB2	546.132	-0.0878891	0.059473	-1.4778	0.139462	0.999983
TMEM183B	3.61365	-0.309427	0.209421	-1.47754	0.139532	0.999983
TTLL7	31.6429	0.177673	0.120284	1.47711	0.139646	0.999983
LOC101928011	4.1401	-0.389024	0.263444	-1.47669	0.139759	0.999983
STEAP2	0.607208	1.2392	0.839202	1.47664	0.139771	0.999983
CBX7	632.681	-0.119055	0.0806304	-1.47655	0.139795	0.999983
PCGF1	74.6193	0.0923126	0.0625302	1.47629	0.139866	0.999983
LINC00278	217.398	-0.189608	0.128478	-1.47581	0.139995	0.999983
LOC102724569	3.23954	0.348997	0.23648	1.4758	0.139997	0.999983
ATR	1544.51	-0.0663514	0.0449637	-1.47567	0.140033	0.999983
TRNAL3	5.42591	0.339981	0.230423	1.47547	0.140087	0.999983
LINC00501	0.497142	0.793092	0.53752	1.47547	0.140087	0.999983
BEND2	424.026	0.219114	0.14852	1.47532	0.140128	0.999983
LAMTOR2	315.132	0.103104	0.0698875	1.47529	0.140135	0.999983
USP9Y	966.876	-0.159851	0.108367	-1.47509	0.140189	0.999983
ZNF805	385.343	-0.0957848	0.0649439	-1.47489	0.140243	0.999983
CRYL1	173.241	0.0961897	0.0652186	1.47488	0.140244	0.999983
RP11-277P12.20	9.03165	-0.296585	0.201096	-1.47484	0.140255	0.999983
MYH10	11.3076	0.328885	0.223013	1.47473	0.140284	0.999983
OSBPL10	115.15	-0.295494	0.200392	-1.47458	0.140326	0.999983
TRNAT18	0.558326	-0.806496	0.546947	-1.47454	0.140336	0.999983
TRNAR7	5.86139	0.398165	0.270033	1.4745	0.140346	0.999983
RHBDF1	1.59632	0.553513	0.37542	1.47438	0.140379	0.999983
QRICH1	1088.98	-0.046058	0.0312426	-1.47421	0.140426	0.999983
LOC100507103	14.7715	-0.329766	0.223696	-1.47417	0.140436	0.999983
HARS	547.46	-0.0659378	0.0447444	-1.47365	0.140575	0.999983
TRNAM6	12.7392	-0.308626	0.209435	-1.47361	0.140587	0.999983
SIAH1	426.438	-0.0862892	0.0585723	-1.47321	0.140695	0.999983
LOC102724594	2.86194	-0.614268	0.416966	-1.47319	0.140701	0.999983
ADIRF	5.66547	0.65022	0.44137	1.47319	0.140701	0.999983
PRRG4	687.013	0.191661	0.130103	1.47315	0.14071	0.999983
DUSP11	538.117	-0.0689565	0.0468204	-1.47279	0.140808	0.999983
RWDD3	109.714	0.088933	0.0603867	1.47272	0.140826	0.999983
TTC28	22.9849	-0.250573	0.170149	-1.47267	0.14084	0.999983
FBXO4	138.395	-0.10098	0.0685834	-1.47237	0.14092	0.999983
SNORD88C	3.98546	0.451717	0.306824	1.47223	0.140958	0.999983
LOC101928524	138.103	-0.168098	0.114192	-1.47207	0.141002	0.999983
SFMBT1	290.576	-0.139015	0.0944464	-1.4719	0.141049	0.999983
JADE2	584.887	-0.0997715	0.0678118	-1.4713	0.14121	0.999983
NOSTRIN	1.07525	0.587502	0.39944	1.47082	0.141341	0.999983
ZKSCAN2	51.2082	-0.145221	0.0987796	-1.47015	0.14152	0.999983
GFI1B	130.586	0.173142	0.117844	1.46924	0.141767	0.999983
MIR6859-2	1.06122	-0.648709	0.44154	-1.4692	0.14178	0.999983
UBXN11	334.427	0.140035	0.0953178	1.46914	0.141794	0.999983
LRRC59	778.129	0.0796057	0.054213	1.46839	0.141999	0.999983
ACSS2	354.92	0.0979939	0.066738	1.46834	0.142013	0.999983
RP11-864J10.4	1.61509	-0.440433	0.299964	-1.46829	0.142026	0.999983
RNU6-2	12.4776	0.299582	0.204191	1.46716	0.142331	0.999983
EIF2AK2	1104.89	0.272937	0.186032	1.46715	0.142334	0.999983
XRRA1	150.038	-0.268411	0.182991	-1.4668	0.142431	0.999983
ITGA2	65.2332	0.245578	0.167429	1.46676	0.14244	0.999983
PCK2	110.678	0.116866	0.0796807	1.46668	0.142463	0.999983
SLC16A3	3151.93	0.164336	0.112054	1.46658	0.142491	0.999983
LOC102724155	10.6226	-0.40816	0.278359	-1.46631	0.142565	0.999983
ALG9	193.652	-0.0849165	0.0579234	-1.46601	0.142645	0.999983
CASR	4.96505	-0.438131	0.298899	-1.46582	0.142698	0.999983
EMBP1	90.5945	-0.137169	0.0935827	-1.46575	0.142716	0.999983
TAS2R41	7.47374	-0.474976	0.324086	-1.46559	0.142761	0.999983
ZNF816	259.487	-0.106406	0.0726082	-1.46548	0.14279	0.999983
TRIM72	1.37191	-0.625093	0.426556	-1.46544	0.1428	0.999983
KLF9	491.585	-0.147995	0.101024	-1.46494	0.142937	0.999983
VAMP8	281.627	0.117776	0.0804031	1.46481	0.142972	0.999983
NDUFAF1	178.081	0.0858046	0.058588	1.46454	0.143046	0.999983
ANO2	28.2037	0.243026	0.165955	1.46441	0.143081	0.999983
SNX29P2	70.292	-0.130559	0.0891785	-1.46402	0.143188	0.999983
FGFR2	25.9921	-0.355069	0.242563	-1.46382	0.143244	0.999983
LINC00266-3	0.778808	0.722455	0.493585	1.46369	0.143279	0.999983
KRTAP5-AS1	3.5434	0.386996	0.264422	1.46356	0.143316	0.999983
PRCD	3.85656	-0.361796	0.247266	-1.46318	0.143417	0.999983
GTSCR1	11.6003	0.335494	0.22934	1.46286	0.143505	0.999983
MYO16-AS1	7.36201	-0.435954	0.298044	-1.46272	0.143545	0.999983
CAPN7	1040.97	-0.0615667	0.0420948	-1.46257	0.143585	0.999983
USE1	44.9671	0.107152	0.0733046	1.46173	0.143814	0.999983
PVALB	1.83955	0.564886	0.386518	1.46147	0.143886	0.999983
TMEM50A	1978.68	0.0903589	0.0618284	1.46145	0.143893	0.999983
ADAT2	146.905	-0.104795	0.0717294	-1.46098	0.144021	0.999983
CASS4	617.358	-0.162951	0.111562	-1.46063	0.144117	0.999983
BACH2	250.541	-0.210821	0.144381	-1.46017	0.144244	0.999983
UAP1	281.698	-0.104655	0.0716845	-1.45994	0.144307	0.999983
C10orf88	132.013	-0.0739983	0.0506877	-1.45989	0.144321	0.999983
P2RY12	345.564	0.186131	0.127503	1.45981	0.144341	0.999983
EIF1AX	519.581	-0.0622359	0.0426514	-1.45918	0.144517	0.999983
RSU1	1689.5	0.136374	0.0934611	1.45915	0.144524	0.999983
ARHGEF5	6.56584	-0.274038	0.187854	-1.45878	0.144625	0.999983
CLIC1	7735.71	0.127209	0.0872173	1.45853	0.144694	0.999983
OR2B6	10.6957	0.294964	0.202249	1.45842	0.144725	0.999983
NEGR1	21.4184	-0.255421	0.175146	-1.45833	0.144748	0.999983
LOC102724570	46.338	-0.134783	0.0924344	-1.45814	0.144801	0.999983
SSSCA1-AS1	14.9942	0.174473	0.119686	1.45775	0.144908	0.999983
PCLO	0.610086	0.955663	0.655696	1.45748	0.144984	0.999983
MMP21	1.00261	-0.547293	0.375526	-1.45741	0.145004	0.999983
CLEC4A	1026.82	0.120411	0.0826202	1.4574	0.145005	0.999983
C1orf226	2.18195	0.607852	0.417126	1.45724	0.145051	0.999983
SEMA6D	0.634204	1.08204	0.742666	1.45697	0.145124	0.999983
LOC728392	210.767	-0.154947	0.106359	-1.45683	0.145162	0.999983
SAA2	0.504183	-0.749109	0.514316	-1.45651	0.14525	0.999983
DMPK	28.4705	-0.17908	0.122955	-1.45646	0.145266	0.999983
CDK2	111.782	0.0821532	0.0564072	1.45643	0.145273	0.999983
HP	138.311	0.330816	0.227168	1.45626	0.14532	0.999983
DHRS13	535.388	0.168146	0.115511	1.45567	0.145483	0.999983
PNPLA3	0.399827	1.18881	0.816696	1.45563	0.145495	0.999983
SFRP5	0.431076	-0.941509	0.646849	-1.45553	0.145522	0.999983
AC012309.5	1.72403	-0.504668	0.346816	-1.45515	0.145629	0.999983
LINC00674	1012.33	-0.0720212	0.0494989	-1.45501	0.145667	0.999983
KNOP1	114.323	-0.0970377	0.066694	-1.45497	0.145678	0.999983
MIR101-1	17.8524	-0.260779	0.179237	-1.45494	0.145686	0.999983
UBXN6	500.381	0.0836975	0.0575362	1.45469	0.145754	0.999983
MAEL	1.46303	0.683383	0.469802	1.45462	0.145774	0.999983
VSIG8	9.11546	-0.275452	0.189396	-1.45437	0.145844	0.999983
ME3	54.5659	-0.201281	0.138397	-1.45437	0.145844	0.999983
AJAP1	4.03336	-0.415286	0.285555	-1.45431	0.145861	0.999983
NFKBIA	3646.18	-0.171144	0.117702	-1.45405	0.145933	0.999983
IL32	233.534	0.141092	0.0970371	1.45399	0.145948	0.999983
HSPA12A	1.46576	-0.599591	0.412427	-1.45381	0.145998	0.999983
RAB9B	15.094	-0.171137	0.117778	-1.45305	0.146211	0.999983
C14orf182	20.9194	-0.202505	0.139367	-1.45304	0.146213	0.999983
FBN2	495.64	0.171378	0.117957	1.45288	0.146256	0.999983
KIAA1919	263.324	-0.0706788	0.0486518	-1.45275	0.146294	0.999983
ZNF777	17.6151	-0.191013	0.131487	-1.45271	0.146304	0.999983
CDK15	5.46347	-0.445593	0.306848	-1.45216	0.146457	0.999983
SDPR	3775.19	0.170354	0.117349	1.45169	0.146587	0.999983
ARID1B	682.735	-0.134611	0.092731	-1.45163	0.146605	0.999983
PLIN2	841.372	0.210277	0.144867	1.45151	0.146637	0.999983
FLJ43315	1.57413	0.677416	0.466713	1.45146	0.146652	0.999983
MAD2L2	230.759	0.0945726	0.0651611	1.45137	0.146678	0.999983
FKBPL	37.8209	0.148319	0.102201	1.45125	0.14671	0.999983
ATP13A3	1609.81	0.0699724	0.0482153	1.45125	0.146711	0.999983
COA6	144.552	0.111844	0.077077	1.45106	0.146762	0.999983
ZNF528	157.906	-0.103796	0.0715386	-1.45091	0.146804	0.999983
BCAP31	778.828	0.0879621	0.0606459	1.45042	0.146942	0.999983
PEX3	199.322	-0.0905044	0.0624008	-1.45037	0.146955	0.999983
FAM86HP	3.76964	0.332749	0.229547	1.44959	0.147173	0.999983
CDKAL1	406.047	-0.0747783	0.0515878	-1.44954	0.147188	0.999983
SAMD14	4.07761	0.438875	0.302914	1.44884	0.147381	0.999983
NFKBIE	321.371	0.107421	0.074144	1.44882	0.147388	0.999983
STYX	774.345	-0.0544943	0.0376136	-1.44879	0.147396	0.999983
ZNF891	66.5612	-0.123643	0.0853743	-1.44825	0.147547	0.999983
CCL4	413.527	-0.222233	0.153517	-1.44761	0.147726	0.999983
DDX58	3877.83	0.234472	0.161986	1.44749	0.147761	0.999983
SLC27A6	0.484424	0.871571	0.602188	1.44734	0.147802	0.999983
CMC4	47.175	-0.113796	0.0786257	-1.44731	0.14781	0.999983
SPATA5	419.539	-0.0978461	0.0676085	-1.44724	0.147829	0.999983
TNKS2-AS1	6.68984	0.246314	0.170222	1.44702	0.147892	0.999983
UBE2Q2P1	53.7079	-0.133383	0.0922072	-1.44655	0.148022	0.999983
FAM200B	814.219	0.130695	0.0903555	1.44645	0.148052	0.999983
CLCN3	1558.07	0.0827127	0.0571861	1.44638	0.148071	0.999983
CADPS2	2.76124	0.721336	0.498781	1.4462	0.148122	0.999983
SIGLEC11	12.3601	0.357296	0.247097	1.44597	0.148185	0.999983
AGPAT1	74.3566	0.162344	0.112288	1.44577	0.14824	0.999983
PPIL1	130.977	-0.109052	0.0754354	-1.44564	0.148278	0.999983
LINC01126	149.759	-0.121454	0.0840144	-1.44563	0.14828	0.999983
PRNCR1	30.3117	-0.254081	0.175856	-1.44483	0.148506	0.999983
LOC101927151	98.5454	-0.100121	0.0693021	-1.44471	0.148539	0.999983
LEFTY2	1.00456	0.748872	0.518376	1.44465	0.148556	0.999983
TMEM144	137.64	0.248458	0.171991	1.4446	0.148569	0.999983
DOPEY1	1310.07	-0.0594242	0.0411355	-1.4446	0.148571	0.999983
ZNF483	91.2791	-0.140747	0.0974314	-1.44458	0.148577	0.999983
RP11-452H21.4	29.1531	-0.14878	0.102997	-1.44451	0.148595	0.999983
RHCE	2.21018	0.472228	0.32692	1.44448	0.148605	0.999983
TRPM4	12.1483	0.302441	0.209491	1.4437	0.148824	0.999983
NAP1L4	1478.6	-0.0507788	0.0351739	-1.44365	0.148837	0.999983
DDX27	618.524	-0.0717331	0.0497095	-1.44305	0.149007	0.999983
GPATCH2	369.642	-0.0686654	0.0475873	-1.44294	0.149038	0.999983
ADD3-AS1	5.54789	0.264191	0.183099	1.44289	0.149052	0.999983
BEX5	16.3886	-0.197399	0.136818	-1.44279	0.14908	0.999983
TYW5	171.058	-0.064527	0.0447241	-1.44278	0.149083	0.999983
MIR7848	66.649	-0.224083	0.155389	-1.44208	0.149279	0.999983
LOC101928923	9.23758	-0.39238	0.272118	-1.44195	0.149317	0.999983
ZNF329	203.925	-0.114696	0.0795708	-1.44143	0.149462	0.999983
CCAT2	2.32941	-0.36268	0.251616	-1.44141	0.14947	0.999983
ASTN2	27.5049	0.151199	0.104903	1.44133	0.149493	0.999983
RP11-81N13.1	15.853	-0.198459	0.137696	-1.44128	0.149505	0.999983
MUC8	2.84161	-0.505908	0.351106	-1.4409	0.149613	0.999983
NES	5.96998	0.75489	0.523951	1.44076	0.149651	0.999983
SCAF1	78.1488	-0.194916	0.135318	-1.44043	0.149745	0.999983
NAP1L2	114.967	-0.151056	0.104883	-1.44024	0.149801	0.999983
INTU	9.77904	0.2224	0.154433	1.44011	0.149837	0.999983
JADE1	1484.63	-0.0751212	0.0521707	-1.43991	0.149892	0.999983
LOC284648	1.73664	0.452409	0.314194	1.43991	0.149894	0.999983
LOC100506882	0.749011	0.709892	0.493119	1.4396	0.149981	0.999983
PRKG1	65.5614	0.222583	0.154621	1.43954	0.149999	0.999983
ARL4C	2571.62	-0.145088	0.100814	-1.43918	0.150101	0.999983
LOC100996455	14.4375	0.193004	0.134121	1.43902	0.150144	0.999983
CDC14B	210.021	0.147347	0.102405	1.43887	0.150188	0.999983
DEPDC7	11.2987	0.239546	0.166517	1.43856	0.150274	0.999983
ERN1	936.251	-0.204724	0.142316	-1.43852	0.150288	0.999983
PLCB3	116.864	0.107046	0.0744283	1.43824	0.150366	0.999983
FOXC1	7.66946	-0.468823	0.325987	-1.43816	0.150387	0.999983
RGS14	1602.46	0.121776	0.0846796	1.43808	0.15041	0.999983
LOC102723582	16.8567	0.142511	0.0991051	1.43797	0.150442	0.999983
LOC102723591	3.32104	0.419016	0.291416	1.43786	0.150474	0.999983
CHKB	3.55047	0.318394	0.221459	1.43771	0.150515	0.999983
CCL3L3	27.6139	0.563765	0.392179	1.43752	0.150571	0.999983
MAP7D2	4.31654	0.515496	0.358605	1.4375	0.150575	0.999983
DDA1	88.6936	0.0867978	0.0604107	1.4368	0.150776	0.999983
ZNF286A	182.419	-0.100872	0.0702067	-1.43678	0.150779	0.999983
REP15	0.436192	-0.788755	0.549002	-1.43671	0.150801	0.999983
KLRD1	1124.69	-0.220477	0.153464	-1.43666	0.150813	0.999983
GRIN2A	0.634138	0.839281	0.584239	1.43654	0.150849	0.999983
MIR2278	1.204	-0.605367	0.421431	-1.43646	0.150872	0.999983
RP11-584P21.2	2.43347	0.456958	0.318159	1.43626	0.150929	0.999983
ENOX2	213.585	-0.0629643	0.0438493	-1.43592	0.151024	0.999983
C1orf167	0.805552	0.857499	0.597225	1.4358	0.151058	0.999983
FXYD1	2.74046	0.400107	0.278733	1.43545	0.151159	0.999983
CLCF1	39.8936	-0.188407	0.131274	-1.43522	0.151224	0.999983
CYP26A1	0.452982	0.829758	0.578185	1.43511	0.151256	0.999983
NENF	142.83	0.113045	0.0787732	1.43507	0.151266	0.999983
CALCRL	109.808	0.225966	0.157468	1.43499	0.151289	0.999983
METTL9	2555.36	0.106366	0.0741232	1.43499	0.151289	0.999983
MED9	69.0884	-0.085907	0.0598704	-1.43488	0.15132	0.999983
PLBD2	51.462	0.217843	0.151847	1.43461	0.151397	0.999983
LOC102723897	84.1478	-0.16506	0.115071	-1.43442	0.151453	0.999983
ZNF529	221.547	-0.0925117	0.0645007	-1.43427	0.151494	0.999983
SNORA33	35.399	0.122239	0.0852325	1.43419	0.151519	0.999983
LUC7L	555.746	-0.0680202	0.0474373	-1.4339	0.151601	0.999983
RBMX	1777.81	-0.0544163	0.0379499	-1.4339	0.151601	0.999983
SLC25A4	54.5693	-0.16021	0.111731	-1.43389	0.151604	0.999983
FILIP1	3.08528	0.669381	0.466949	1.43352	0.151709	0.999983
SLC22A13	3.17618	0.430699	0.300455	1.43349	0.151718	0.999983
MCOLN3	8.64334	0.379161	0.264505	1.43348	0.151722	0.999983
HMG20A	443.734	-0.0642588	0.0448372	-1.43316	0.151812	0.999983
HK1	1004.53	0.0716001	0.0499661	1.43297	0.151866	0.999983
RUSC1	37.4643	0.137886	0.0962335	1.43283	0.151906	0.999983
ADRB1	8.27775	0.359802	0.251122	1.43278	0.151922	0.999983
DPEP3	84.4864	-0.208715	0.145672	-1.43277	0.151923	0.999983
MIR6131	2.87889	-0.459284	0.320584	-1.43265	0.151958	0.999983
SMURF2	997.062	-0.0656339	0.045819	-1.43246	0.152013	0.999983
RNF139-AS1	43.934	-0.106652	0.0744613	-1.43232	0.152054	0.999983
SPINK2	4.6685	-0.323534	0.225896	-1.43222	0.152081	0.999983
IPO11	187.634	-0.0765699	0.0534643	-1.43217	0.152095	0.999983
FOXD4L4	2.66876	0.412458	0.288002	1.43214	0.152105	0.999983
SFPQ	4804.47	-0.0403442	0.0281835	-1.43148	0.152292	0.999983
USP37	576.715	-0.0513527	0.0358741	-1.43147	0.152295	0.999983
DNAH7	26.8918	0.226519	0.158305	1.4309	0.152458	0.999983
HPS4	321.92	-0.0662991	0.0463423	-1.43064	0.152533	0.999983
LOC101926894	4.57098	-0.307448	0.214912	-1.43058	0.152552	0.999983
C2orf88	1276.65	0.169112	0.118255	1.43005	0.152701	0.999983
SLC45A1	1.4269	0.49909	0.349056	1.42983	0.152767	0.999983
CECR7	6.39846	-0.367897	0.25731	-1.42978	0.15278	0.999983
CAMTA1	190.166	0.0868585	0.060768	1.42935	0.152905	0.999983
MIR571	3.6379	-0.28352	0.198369	-1.42926	0.15293	0.999983
CNNM3	278.762	-0.0984401	0.0688786	-1.42918	0.152952	0.999983
ELOVL7	476.072	0.163888	0.114678	1.42911	0.152971	0.999983
FUT7	706.272	0.176543	0.123541	1.42902	0.152998	0.999983
NBPF1	58.6623	-0.168642	0.118019	-1.42894	0.15302	0.999983
SYTL4	132.111	0.181767	0.127227	1.42868	0.153096	0.999983
SLC39A8	322.577	0.0936261	0.0655457	1.42841	0.153174	0.999983
PDE3A	140.528	0.200609	0.140452	1.42831	0.153201	0.999983
LOC101926967	24.8131	0.143836	0.100708	1.42825	0.153219	0.999983
GLYATL2	14.2914	0.671938	0.470562	1.42795	0.153307	0.999983
C5orf42	442.255	-0.121061	0.0847809	-1.42793	0.153311	0.999983
HIF1A-AS2	11.5745	0.334065	0.233954	1.42791	0.153319	0.999983
PRDM11	30.0831	-0.187629	0.131406	-1.42786	0.153332	0.999983
RP5-899E9.1	2.94955	0.383683	0.268765	1.42758	0.153413	0.999983
PLEKHG4B	0.937284	0.784179	0.549321	1.42754	0.153423	0.999983
FAM105B	1030.51	-0.0638632	0.0447427	-1.42734	0.153481	0.999983
DOCK3	20.6285	-0.221336	0.15508	-1.42724	0.153511	0.999983
SCARNA15	12.6583	-0.174585	0.122327	-1.4272	0.153523	0.999983
IQCA1	1.21618	0.574808	0.402804	1.42702	0.153575	0.999983
RP11-134P9.3	43.6134	0.258378	0.181082	1.42686	0.15362	0.999983
DNHD1	224.825	-0.180267	0.126352	-1.4267	0.153666	0.999983
LOC102723428	37.25	-0.150197	0.105285	-1.42658	0.153702	0.999983
TAS2R46	22.5868	-0.210891	0.147837	-1.42651	0.153721	0.999983
COL19A1	178.301	-0.281751	0.197543	-1.42628	0.153788	0.999983
GNAI2	3932.93	0.0936729	0.065681	1.42618	0.153817	0.999983
KANSL2	581.591	-0.0576506	0.0404236	-1.42616	0.153821	0.999983
DLG2	7.30877	-0.337326	0.236535	-1.42611	0.153835	0.999983
AC003102.3	0.552967	-0.763681	0.535534	-1.42602	0.153864	0.999983
BNC2	72.0312	-0.275056	0.193073	-1.42463	0.154265	0.999983
PI4KAP2	38.8876	-0.145089	0.101856	-1.42446	0.154314	0.999983
OCEL1	31.7447	0.166547	0.116923	1.42442	0.154325	0.999983
SNORA10	22.2372	0.16644	0.116862	1.42424	0.154377	0.999983
MIR4738	6.28068	0.273147	0.191811	1.42404	0.154435	0.999983
PI3	361.019	0.262528	0.184387	1.42378	0.15451	0.999983
COL4A4	34.6211	-0.312561	0.219537	-1.42373	0.154525	0.999983
C12orf74	2.13382	-0.417083	0.292956	-1.4237	0.154532	0.999983
ZBTB21	388.594	-0.0697995	0.0490274	-1.42368	0.154538	0.999983
MRGPRX2	0.871998	-0.641824	0.450942	-1.4233	0.154651	0.999983
GSTP1	1113.45	0.107184	0.0753125	1.42319	0.154681	0.999983
SLC25A28	703.117	-0.0727725	0.0511402	-1.423	0.154736	0.999983
ECD	465.525	-0.0405127	0.0284703	-1.42298	0.154742	0.999983
LOC102724314	1.47014	0.664695	0.467172	1.42281	0.154792	0.999983
LOC101927697	0.734786	0.796788	0.56008	1.42263	0.154843	0.999983
LIPA	1487.35	0.197252	0.138661	1.42255	0.154866	0.999983
RHBDD3	77.7703	0.132372	0.0930738	1.42223	0.15496	0.999983
RBM8A	1250.92	-0.0781059	0.0549198	-1.42218	0.154974	0.999983
RNU105A	6892.03	0.162289	0.114121	1.42207	0.155005	0.999983
C21orf128	5.91266	0.855799	0.601802	1.42206	0.155009	0.999983
HYDIN	1.16453	-0.864159	0.607847	-1.42167	0.155121	0.999983
TNNI3K	0.451106	-0.828957	0.583108	-1.42162	0.155137	0.999983
LINC00607	2.60689	0.491599	0.345804	1.42161	0.155139	0.999983
C11orf95	50.0829	0.145177	0.102122	1.42161	0.15514	0.999983
COL6A1	14.7308	0.409026	0.287728	1.42157	0.155151	0.999983
LOC101928075	5.77886	-0.318491	0.224047	-1.42154	0.155161	0.999983
MYO9A	987.3	-0.0736678	0.0518328	-1.42126	0.155242	0.999983
LOC102724065	0.483499	-0.784625	0.552122	-1.42111	0.155285	0.999983
SEPT7P2	151.361	-0.0791808	0.0557225	-1.42099	0.155321	0.999983
TMEM167B	1355.28	0.0845879	0.0595276	1.42099	0.155321	0.999983
MRPL14	139.477	0.102239	0.0719491	1.42098	0.155321	0.999983
TRNAN1	59.1912	-0.244374	0.172003	-1.42075	0.155389	0.999983
MED27	72.6091	-0.0918337	0.0646463	-1.42056	0.155446	0.999983
CABP7	0.369203	0.96315	0.678023	1.42053	0.155454	0.999983
SCAF8	1589.11	-0.0816358	0.0574807	-1.42023	0.155541	0.999983
MIR652	3.87627	-0.389872	0.274525	-1.42017	0.155558	0.999983
PLEKHA3	406.53	-0.0488309	0.0343864	-1.42007	0.155588	0.999983
RNF216-IT1	4.59118	-0.387975	0.273213	-1.42005	0.155594	0.999983
THRB	19.1858	0.239694	0.168803	1.41996	0.155618	0.999983
RP11-242D8.1	52.0644	-0.114304	0.0805088	-1.41977	0.155676	0.999983
WFDC3	5.30805	0.347865	0.245022	1.41973	0.155686	0.999983
RASSF1-AS1	27.4845	0.159095	0.112084	1.41943	0.155775	0.999983
SNORA52	230.202	0.225224	0.158739	1.41883	0.155949	0.999983
LOC100507616	126.689	-0.27395	0.193101	-1.41868	0.155991	0.999983
LOC102723602	97.5901	0.166829	0.117608	1.41852	0.156039	0.999983
LIPH	28.4366	0.215313	0.151846	1.41797	0.1562	0.999983
LOC101927723	0.986821	-0.551577	0.389024	-1.41785	0.156235	0.999983
KLF14	0.735995	0.833939	0.588233	1.4177	0.156278	0.999983
UNC5CL	37.1257	0.135197	0.0953891	1.41732	0.15639	0.999983
C1orf200	6.81074	-0.276777	0.19533	-1.41698	0.15649	0.999983
LOC102724157	0.357952	0.962453	0.679697	1.416	0.156775	0.999983
SLC16A4	13.5832	0.212139	0.149827	1.41589	0.156806	0.999983
EXOC2	989.746	-0.0677407	0.0478484	-1.41574	0.156853	0.999983
FAM181B	0.605565	-0.854323	0.603471	-1.41568	0.156869	0.999983
LOC102724708	17.1623	0.151939	0.107332	1.41559	0.156895	0.999983
ITGB2	18164.4	0.0950114	0.0671212	1.41552	0.156916	0.999983
DPPA2P3	1.17043	0.548111	0.387267	1.41533	0.156972	0.999983
LOC100996643	0.497701	-1.00803	0.712334	-1.4151	0.157038	0.999983
IL12RB2	43.1781	-0.255855	0.180804	-1.4151	0.15704	0.999983
FAM83D	15.443	0.171762	0.121385	1.41501	0.157065	0.999983
LOC101928895	12.5783	-0.18495	0.130716	-1.4149	0.157097	0.999983
ERAP1	1889.11	-0.055173	0.0389973	-1.41479	0.15713	0.999983
RNU4-2	5398.24	0.145243	0.102683	1.41447	0.157223	0.999983
LY96	929.487	0.187841	0.132801	1.41446	0.157228	0.999983
NKD1	4.45758	-0.330301	0.233524	-1.41442	0.15724	0.999983
HSP90B1	1709.13	0.0913068	0.0645564	1.41437	0.157253	0.999983
OMD	12.0958	0.757762	0.535766	1.41435	0.157258	0.999983
NDC80	105.481	0.143664	0.101585	1.41422	0.157296	0.999983
MTBP	99.8228	-0.0913937	0.0646442	-1.4138	0.157422	0.999983
NUP88	257.504	-0.0966723	0.0683785	-1.41378	0.157426	0.999983
MIR99B	1.41734	-0.552473	0.390828	-1.41359	0.157481	0.999983
ITGAD	29.2888	0.358784	0.253811	1.41359	0.157483	0.999983
PSMB5	240.109	0.0838209	0.0593071	1.41334	0.157557	0.999983
SFXN1	397.97	-0.0837328	0.0592595	-1.41298	0.15766	0.999983
ADAMTS3	1.32195	0.604091	0.427645	1.4126	0.157774	0.999983
ZNF771	11.4647	-0.21287	0.150739	-1.41218	0.157896	0.999983
ICK	245.663	-0.0910932	0.06452	-1.41186	0.157991	0.999983
RP11-432I5.1	4.33514	-0.288045	0.20404	-1.4117	0.158037	0.999983
TXLNG	333.252	-0.0751281	0.0532256	-1.4115	0.158096	0.999983
ATAD1	761.192	-0.0676137	0.0479053	-1.4114	0.158126	0.999983
METAP1D	17.7627	-0.175244	0.124163	-1.4114	0.158126	0.999983
DCLRE1B	77.0703	0.0835683	0.0592233	1.41107	0.158224	0.999983
PNPT1	451.461	0.182561	0.129423	1.41058	0.158369	0.999983
UCHL5	533.58	-0.0845535	0.0599477	-1.41045	0.158406	0.999983
AC007392.3	0.572586	0.786834	0.557884	1.41039	0.158424	0.999983
NPR3	7.01034	-0.26697	0.189292	-1.41036	0.158434	0.999983
HEATR1	1084.08	-0.069398	0.0492215	-1.40991	0.158565	0.999983
DPEP2	1184.98	-0.157533	0.111741	-1.4098	0.158598	0.999983
BLNK	43.3864	-0.221246	0.156972	-1.40946	0.1587	0.999983
FCRLA	184.294	-0.291305	0.206689	-1.40939	0.15872	0.999983
GCSAML-AS1	2.22567	0.504871	0.358261	1.40923	0.158768	0.999983
SNORA39	2.08995	-0.370943	0.26328	-1.40893	0.158856	0.999983
ZSWIM6	1173.16	0.101589	0.0721136	1.40873	0.158914	0.999983
LOC102724583	9.69963	-0.549244	0.389902	-1.40867	0.158932	0.999983
LOC102723652	8.26999	-0.218408	0.155046	-1.40867	0.158934	0.999983
CACNA1D	46.2234	-0.177773	0.126232	-1.40831	0.15904	0.999983
RPE	901.911	-0.0831122	0.0590234	-1.40812	0.159095	0.999983
LOC102723409	9.02108	0.244084	0.173372	1.40786	0.159173	0.999983
SNORD14A	24.0192	-0.157981	0.112233	-1.40761	0.159247	0.999983
C3orf33	24.5495	-0.143375	0.101899	-1.40703	0.159419	0.999983
DTX4	111.776	-0.19176	0.136303	-1.40687	0.159465	0.999983
MAP1LC3A	74.3062	-0.203958	0.144987	-1.40673	0.159507	0.999983
FAM8A1	3662.56	0.129761	0.0922613	1.40645	0.159592	0.999983
THRA	115.069	-0.0921754	0.0655422	-1.40635	0.159619	0.999983
CFP	3807.28	0.124867	0.0888021	1.40613	0.159686	0.999983
PPP2R4	285.116	0.118299	0.0841339	1.40608	0.159701	0.999983
ATG16L1	824.616	-0.0552738	0.0393139	-1.40596	0.159735	0.999983
LOC93432	79.8237	0.332457	0.236472	1.4059	0.159753	0.999983
C9orf85	85.8673	0.0863048	0.0613907	1.40583	0.159775	0.999983
ZNF587B	309.077	-0.11019	0.0783973	-1.40553	0.159864	0.999983
LINC00958	13.3205	-1.02336	0.728101	-1.40551	0.159868	0.999983
PALMD	5.23961	0.697614	0.496352	1.40548	0.159878	0.999983
C12orf42	43.0995	-0.177477	0.126297	-1.40523	0.159953	0.999983
IGFBP7-AS1	0.563184	0.745215	0.530347	1.40515	0.159978	0.999983
DMGDH	1.11002	-0.559711	0.398373	-1.40499	0.160024	0.999983
ILKAP	221.126	-0.0581465	0.0413871	-1.40494	0.160039	0.999983
SGMS1	925.521	0.069684	0.0496006	1.4049	0.16005	0.999983
OTUB2	4.27195	0.304425	0.216733	1.40461	0.160137	0.999983
ITFG2	263.487	-0.0720157	0.0512789	-1.40439	0.160202	0.999983
GXYLT1	432.188	-0.0785312	0.0559193	-1.40437	0.16021	0.999983
LONRF1	486.925	-0.107146	0.0763076	-1.40414	0.160278	0.999983
CARD6	319.857	0.148303	0.105621	1.4041	0.160288	0.999983
CRAT	41.8717	0.154387	0.109973	1.40386	0.160361	0.999983
TMEM5	133.037	-0.0848505	0.0604428	-1.40382	0.160374	0.999983
CTGF	15.5353	0.723217	0.515182	1.40381	0.160376	0.999983
ARMC9	4.05427	0.445525	0.317407	1.40364	0.160426	0.999983
C5orf64	1.44273	-0.492808	0.351131	-1.40349	0.160472	0.999983
ST3GAL4	330.746	0.15985	0.113897	1.40345	0.160482	0.999983
FAIM3	315.911	-0.178323	0.127075	-1.40329	0.160529	0.999983
MIR4737	2.89422	0.337701	0.240657	1.40325	0.160543	0.999983
LINC00520	2.51125	0.606673	0.432393	1.40306	0.160599	0.999983
PGAM1	497.759	0.0944089	0.0672961	1.40289	0.160651	0.999983
LINC01163	5.68044	-0.321891	0.22947	-1.40276	0.160689	0.999983
IGDCC4	0.668329	-0.712476	0.507979	-1.40257	0.160745	0.999983
DLEC1	41.1068	-0.154389	0.110081	-1.4025	0.160765	0.999983
LRRC7	3.92742	0.525596	0.374805	1.40232	0.160821	0.999983
LINC00951	0.550715	-0.721785	0.514793	-1.40209	0.160889	0.999983
MIR4459	8.4655	-0.327269	0.233438	-1.40195	0.16093	0.999983
SYCP2L	28.1602	-0.46567	0.332167	-1.40191	0.160941	0.999983
CWC27	257.278	-0.0663407	0.0473234	-1.40186	0.160958	0.999983
CAPZA2	5273.17	0.114912	0.0820357	1.40076	0.161286	0.999983
MAX	1801.13	0.085455	0.0610078	1.40072	0.161297	0.999983
EHBP1	247.437	-0.0779544	0.0556549	-1.40067	0.161311	0.999983
PTCHD3P1	104.335	0.122839	0.0877012	1.40065	0.161317	0.999983
MIR4648	2.68845	-0.369043	0.263496	-1.40057	0.161343	0.999983
MRAP2	1.58089	0.57244	0.408791	1.40032	0.161416	0.999983
CHSY3	9.20365	0.510495	0.364617	1.40009	0.161487	0.999983
FLJ20021	23.9306	0.163911	0.117086	1.39992	0.161537	0.999983
TRO	6.41581	-0.26027	0.185943	-1.39973	0.161593	0.999983
CD19	84.7437	-0.283985	0.202907	-1.39958	0.161639	0.999983
MIR562	0.950587	-0.557433	0.398296	-1.39955	0.161649	0.999983
NPC2	1123.74	0.139246	0.0994952	1.39952	0.161657	0.999983
PEX1	652.923	-0.0687498	0.0491474	-1.39885	0.161858	0.999983
RARG	72.5804	0.136669	0.0977027	1.39882	0.161866	0.999983
CCDC147-AS1	109.186	0.216942	0.155122	1.39853	0.161955	0.999983
KCTD3	122.875	0.0970478	0.0693965	1.39845	0.161977	0.999983
SLC25A26	170.148	-0.0891769	0.0637683	-1.39845	0.161978	0.999983
SCML4	518.369	-0.0997892	0.0713705	-1.39819	0.162057	0.999983
SLC17A3	4.60433	-0.396107	0.283338	-1.398	0.162113	0.999983
NAALAD2	2.78052	-0.52051	0.372345	-1.39792	0.162136	0.999983
ZNHIT6	253.03	-0.0863628	0.0617859	-1.39778	0.162181	0.999983
KGFLP1	4.97131	-0.346673	0.248021	-1.39776	0.162186	0.999983
MIR1301	1.05686	-0.536924	0.384159	-1.39766	0.162215	0.999983
ZNF239	35.077	-0.163803	0.117222	-1.39738	0.162301	0.999983
WDR59	269.16	-0.0838643	0.060019	-1.3973	0.162324	0.999983
DAGLA	10.6975	0.289213	0.206983	1.39728	0.162329	0.999983
ZNF835	25.6313	-0.220992	0.158162	-1.39725	0.162338	0.999983
MIR1343	0.971724	0.73954	0.529292	1.39722	0.162346	0.999983
MIR4505	1.59216	0.464731	0.332687	1.3969	0.162442	0.999983
ZGLP1	22.0697	0.147492	0.105585	1.3969	0.162443	0.999983
PPP1R26-AS1	3.14868	0.301251	0.215683	1.39673	0.162495	0.999983
CCDC106	10.7339	0.264645	0.189479	1.39669	0.162506	0.999983
MXD3	570.659	0.147938	0.10593	1.39656	0.162546	0.999983
LOC101927777	30.5644	-0.16715	0.1197	-1.39641	0.162591	0.999983
SERF1B	7.05167	-0.229028	0.164018	-1.39635	0.162608	0.999983
NEBL	114.916	0.666313	0.477274	1.39608	0.16269	0.999983
MSC	11.6812	0.301353	0.215858	1.39607	0.162692	0.999983
SCO2	407.75	0.202836	0.145324	1.39575	0.16279	0.999983
POMP	549.326	0.0947277	0.0678848	1.39542	0.16289	0.999983
CHST1	0.457656	1.02939	0.737849	1.39512	0.16298	0.999983
SCARF1	660.752	0.2152	0.154266	1.39499	0.163019	0.999983
LGALS4	7.63915	-0.216658	0.155334	-1.39478	0.163081	0.999983
B4GALT2	15.4652	0.182791	0.131084	1.39446	0.16318	0.999983
MIR4772	17.0409	-0.426072	0.30558	-1.39431	0.163225	0.999983
TLR7	318.805	0.165397	0.118629	1.39423	0.163247	0.999983
ZKSCAN4	211.866	0.0670314	0.0480805	1.39415	0.163272	0.999983
FLJ31356	4.46168	-0.277838	0.199317	-1.39395	0.163332	0.999983
RP11-890B15.2	190.698	-0.142359	0.102128	-1.39393	0.163337	0.999983
LOC101928230	19.5671	-0.161188	0.115663	-1.39361	0.163436	0.999983
RNA5S9	4.02402	0.518865	0.372357	1.39346	0.16348	0.999983
CRABP2	7.57166	0.28331	0.203325	1.39339	0.163503	0.999983
DMRT2	0.84472	0.872253	0.626118	1.39311	0.163586	0.999983
NKTR	4982.21	-0.0771879	0.0554098	-1.39304	0.163609	0.999983
TOM1L2	126.264	-0.164875	0.118387	-1.39268	0.163716	0.999983
BHLHE40-AS1	7.45941	-0.213223	0.153103	-1.39267	0.163719	0.999983
CLEC16A	320.333	-0.127966	0.0919076	-1.39233	0.163822	0.999983
EOMES	574.595	-0.201003	0.144373	-1.39224	0.163848	0.999983
SPATC1	1.62974	-0.442313	0.31775	-1.39202	0.163918	0.999983
SNAI3-AS1	36.0139	-0.137206	0.0985972	-1.39158	0.164049	0.999983
CRYBA4	1.28466	0.565375	0.406293	1.39154	0.16406	0.999983
LOC100289495	54.7188	0.17483	0.125643	1.39149	0.164078	0.999983
C12orf76	209.627	0.087626	0.0629742	1.39146	0.164087	0.999983
FRYL	4240.92	-0.0388834	0.0279468	-1.39133	0.164124	0.999983
FAM132B	1.85585	-0.498299	0.358269	-1.39085	0.16427	0.999983
OSMR	1.97862	0.773484	0.556325	1.39035	0.164424	0.999983
FBRSL1	84.5274	-0.180365	0.129755	-1.39005	0.164515	0.999983
CC2D2A	14.3962	0.21658	0.155831	1.38984	0.164576	0.999983
MPRIP	1183.85	-0.102039	0.073418	-1.38984	0.164578	0.999983
MBTPS2	67.0378	-0.133515	0.0960747	-1.3897	0.164621	0.999983
LOC339862	2.39095	0.494412	0.355869	1.38931	0.164739	0.999983
TMEM194A	321.752	-0.0905865	0.065209	-1.38917	0.164781	0.999983
RNF115	384.989	-0.0657372	0.0473297	-1.38892	0.164857	0.999983
RP11-973H7.4	17.8059	-0.226013	0.162733	-1.38886	0.164874	0.999983
BBX	2072.87	-0.0527211	0.0379609	-1.38883	0.164886	0.999983
C10orf131	26.3679	0.19508	0.140471	1.38875	0.164908	0.999983
TNFRSF18	46.7588	-0.242363	0.174561	-1.38842	0.165011	0.999983
FKBP8	1808.44	0.112161	0.0807852	1.38838	0.16502	0.999983
RGS18	8282.27	0.146324	0.105421	1.388	0.165136	0.999983
C1orf198	89.4256	0.170844	0.123129	1.38752	0.165283	0.999983
CPNE8	294.718	0.105407	0.0759864	1.38719	0.165384	0.999983
DENND5B	116.539	-0.206344	0.148752	-1.38717	0.165391	0.999983
BVES	0.668001	-0.610407	0.440074	-1.38706	0.165425	0.999983
CREBZF	2633.29	-0.0597183	0.0430578	-1.38693	0.165462	0.999983
GPBAR1	123.204	0.143026	0.103124	1.38693	0.165464	0.999983
ZNF717	109.893	-0.109682	0.0791134	-1.38639	0.165626	0.999983
CAPN1	725.226	0.0938465	0.0676995	1.38622	0.165679	0.999983
MTRNR2L8	1.59127	0.955539	0.689349	1.38615	0.165702	0.999983
LOC100130207	9.35388	-0.249669	0.180119	-1.38613	0.165706	0.999983
LOC101929633	3.26555	-0.38624	0.278655	-1.38609	0.165721	0.999983
KIR2DL4	5.28679	-0.381514	0.275295	-1.38584	0.165797	0.999983
ZNF782	246.596	-0.115672	0.0834677	-1.38583	0.165799	0.999983
FUT10	101.092	-0.191813	0.138452	-1.38541	0.165926	0.999983
HIST1H4D	388.045	0.115593	0.083448	1.38522	0.165987	0.999983
HGSNAT	323.06	-0.146857	0.106019	-1.3852	0.16599	0.999983
SLC37A4	69.2339	0.117164	0.0845852	1.38517	0.166002	0.999983
TOB1-AS1	59.6857	-0.141495	0.102151	-1.38515	0.166007	0.999983
LOC102724141	46.6741	0.318088	0.229703	1.38478	0.16612	0.999983
TMEM143	28.2135	0.121055	0.0874529	1.38423	0.166289	0.999983
PAXBP1-AS1	61.9573	0.0997508	0.0720805	1.38388	0.166395	0.999983
BAGE2	0.502612	-0.649144	0.469276	-1.38329	0.166577	0.999983
ITIH5	0.592721	1.3115	0.948113	1.38328	0.16658	0.999983
TMEM165	1223.64	0.0854438	0.06177	1.38326	0.166586	0.999983
PCDH20	0.828002	0.857729	0.620197	1.38299	0.166667	0.999983
LOC101929792	68.9388	0.143059	0.103445	1.38294	0.166684	0.999983
MIR3174	17.3554	-0.326002	0.235756	-1.3828	0.166728	0.999983
CLEC2A	1.56255	-1.04217	0.753903	-1.38236	0.16686	0.999983
PWAR1	2.96127	-0.346197	0.250445	-1.38233	0.166872	0.999983
ZMYM4	896.635	-0.0573555	0.0414969	-1.38216	0.166922	0.999983
RAB3IL1	0.912038	1.01816	0.736666	1.38212	0.166934	0.999983
PSMD4	1650.23	0.0904556	0.0654509	1.38204	0.16696	0.999983
PPP1R27	0.341449	-1.13583	0.821899	-1.38195	0.166986	0.999983
HMGN2P46	1.01921	0.582889	0.42179	1.38194	0.16699	0.999983
MIR1294	0.61307	-0.723116	0.523312	-1.38181	0.167031	0.999983
RP11-503N18.1	0.552817	0.784053	0.567441	1.38174	0.167053	0.999983
TRIM64B	1.84639	0.662425	0.479481	1.38155	0.167111	0.999983
C9orf116	1.54284	0.481205	0.348317	1.38151	0.167121	0.999983
SORD	96.2723	-0.130255	0.0942898	-1.38144	0.167145	0.999983
FAM127A	22.1024	0.146306	0.105915	1.38136	0.16717	0.999983
LAMP1	2406.19	0.102281	0.0740489	1.38126	0.167198	0.999983
FAR2P2	7.31775	-0.355311	0.257269	-1.38109	0.167252	0.999983
LOC101928307	26.8288	0.306393	0.221866	1.38098	0.167284	0.999983
LOC101927417	1.23671	0.675174	0.488923	1.38094	0.167297	0.999983
PRMT1	304.959	0.0940242	0.0681012	1.38065	0.167385	0.999983
NDUFA7	167.617	0.107789	0.0780718	1.38064	0.16739	0.999983
PREPL	529.623	-0.0721163	0.0522399	-1.38048	0.167438	0.999983
COL5A3	19.0069	0.441735	0.319995	1.38044	0.16745	0.999983
LOC100287098	0.659337	0.687189	0.497865	1.38027	0.167503	0.999983
TMEM191A	24.6718	0.150732	0.109225	1.38002	0.16758	0.999983
PNMA3	48.0411	-0.245336	0.177778	-1.38002	0.167581	0.999983
HSD17B13	26.4657	0.19734	0.143006	1.37994	0.167604	0.999983
GINS3	33.248	0.112727	0.0816951	1.37986	0.167631	0.999983
ATF7IP2	301.002	-0.0830301	0.0601744	-1.37982	0.167641	0.999983
AHI1	127.21	-0.164613	0.119311	-1.3797	0.16768	0.999983
MGMT	97.0046	-0.125997	0.0913366	-1.37948	0.167745	0.999983
VSIG10L	5.01736	0.30384	0.220268	1.37941	0.167768	0.999983
CCDC110	1.82068	-0.401921	0.291424	-1.37916	0.167844	0.999983
MMP23A	1.10598	0.60573	0.43935	1.3787	0.167989	0.999983
TNFSF10	6660.67	0.202546	0.146922	1.37859	0.16802	0.999983
DPM3	46.3805	0.141539	0.102675	1.37851	0.168045	0.999983
LOC102724906	0.646456	-0.688144	0.499303	-1.37821	0.168138	0.999983
SOCS5	280.052	-0.0762384	0.0553195	-1.37815	0.168157	0.999983
ALOX15B	16.1398	-0.369181	0.267895	-1.37808	0.168178	0.999983
UNC79	2.13991	0.390086	0.283101	1.3779	0.168233	0.999983
C3orf20	10.7397	-0.268323	0.194856	-1.37703	0.168502	0.999983
WDR52	209.253	-0.10819	0.0786139	-1.37622	0.168753	0.999983
MCMBP	2353.51	0.0789434	0.0573651	1.37616	0.168773	0.999983
IL34	4.46299	-0.430715	0.313011	-1.37604	0.16881	0.999983
DOCK4	813.102	0.2367	0.172016	1.37604	0.16881	0.999983
LOC553103	8.29382	-0.241865	0.175809	-1.37572	0.168908	0.999983
PODXL	20.7958	0.312757	0.227398	1.37537	0.169016	0.999983
NTSR1	3.71	0.496648	0.361181	1.37507	0.16911	0.999983
RALGPS1	134.614	-0.120034	0.0873063	-1.37486	0.169174	0.999983
PSPC1	1344.31	-0.0614276	0.0446847	-1.37469	0.169228	0.999983
SLC14A2	0.900044	0.609419	0.443335	1.37463	0.169248	0.999983
ZNF836	238.274	-0.0855278	0.0622395	-1.37417	0.169388	0.999983
WDHD1	102.3	-0.0915018	0.0666042	-1.37381	0.1695	0.999983
CDK8	174.98	-0.065896	0.047969	-1.37372	0.169529	0.999983
KLRF1	655.98	-0.209745	0.152693	-1.37364	0.169555	0.999983
HCG11	347.294	0.0980786	0.0714031	1.37359	0.169569	0.999983
CD300A	2307.87	0.114473	0.0833418	1.37354	0.169586	0.999983
TRNAI17	4.7197	-0.367053	0.267262	-1.37338	0.169634	0.999983
RTCB	614.258	0.0888568	0.0647105	1.37314	0.169708	0.999983
LOC102723872	133.362	-0.284667	0.207333	-1.37299	0.169754	0.999983
ANKLE2	1200.92	-0.0426026	0.0310389	-1.37256	0.16989	0.999983
N6AMT2	33.7249	0.118108	0.0860645	1.37232	0.169964	0.999983
ATAD3C	3.60718	-0.343153	0.250088	-1.37213	0.170023	0.999983
LOC101928389	38.3136	-0.247598	0.180463	-1.37201	0.170059	0.999983
MIR6847	1.4245	-0.444024	0.323648	-1.37193	0.170084	0.999983
FAM179B	435.002	-0.058101	0.042352	-1.37186	0.170107	0.999983
LOC101927536	3.47397	0.360741	0.263003	1.37162	0.170181	0.999983
PROX2	3.91333	-0.337798	0.246333	-1.3713	0.17028	0.999983
PRR7	35.5798	-0.151988	0.110842	-1.37122	0.170307	0.999983
LOC100506331	1.8712	-0.415402	0.302944	-1.37121	0.170308	0.999983
LINC00630	40.7703	-0.121603	0.0886932	-1.37106	0.170357	0.999983
OLR1	31.3799	0.332237	0.242323	1.37105	0.170359	0.999983
PRSS57	16.4065	0.329653	0.240438	1.37105	0.17036	0.999983
ANKRD36	975.019	-0.11835	0.0863264	-1.37096	0.170387	0.999983
P2RX5-TAX1BP3	9.51924	-0.228894	0.16698	-1.37079	0.170441	0.999983
WDR64	4.30578	0.301891	0.220315	1.37027	0.170603	0.999983
LOC102724564	2.86003	0.362248	0.264381	1.37017	0.170633	0.999983
CCL3	71.2914	0.225217	0.164381	1.37009	0.170659	0.999983
TAF1B	247.453	0.0718831	0.0524765	1.36981	0.170745	0.999983
DHRS7B	184.262	0.0949369	0.069313	1.36968	0.170785	0.999983
SH2D1B	140.621	-0.238141	0.17388	-1.36957	0.170821	0.999983
MIR7854	4.16823	-0.503299	0.367577	-1.36923	0.170926	0.999983
PQLC2	59.6897	0.131294	0.095943	1.36846	0.171169	0.999983
FLJ25715	0.95441	-0.614338	0.449014	-1.3682	0.171251	0.999983
LOC101929959	6.81827	0.372639	0.272468	1.36764	0.171423	0.999983
SLC18A2	85.4492	0.144448	0.105634	1.36744	0.171488	0.999983
MIR4523	35.0243	-0.262368	0.19187	-1.36742	0.171493	0.999983
MTHFD2P1	1.20529	0.572788	0.418987	1.36708	0.171601	0.999983
CDC42BPA	62.9132	0.170041	0.124403	1.36686	0.17167	0.999983
CORIN	25.5907	0.351247	0.256985	1.3668	0.171688	0.999983
LOC100289673	0.730546	0.642264	0.469925	1.36674	0.171707	0.999983
SMDT1	133.838	0.11726	0.0858071	1.36656	0.171764	0.999983
EPB41L3	802.398	0.133365	0.0975949	1.36652	0.171777	0.999983
TMEM67	51.1431	-0.125697	0.0919917	-1.3664	0.171814	0.999983
MIR3155A	2.92977	-0.461517	0.337767	-1.36638	0.171821	0.999983
LINC00843	111.787	-0.0847259	0.0620127	-1.36627	0.171855	0.999983
TUSC3	2.94693	0.778557	0.56988	1.36618	0.171884	0.999983
RP11-276H19.1	1.18113	-0.530951	0.388654	-1.36613	0.171899	0.999983
AXDND1	8.52177	-0.209607	0.153451	-1.36596	0.171953	0.999983
LRRN4CL	1.16867	-0.517235	0.378692	-1.36585	0.171987	0.999983
CKMT2	0.767613	-0.592488	0.433909	-1.36546	0.172107	0.999983
NFU1	193.034	-0.0992256	0.0726982	-1.3649	0.172285	0.999983
VPS9D1	230.569	0.177096	0.129751	1.36489	0.172287	0.999983
LOC101928130	101.018	-0.169095	0.123896	-1.36481	0.172313	0.999983
SNORD1A	7.88666	-0.223434	0.163734	-1.36461	0.172374	0.999983
AHCYL2	238.712	-0.0844005	0.0618496	-1.36461	0.172376	0.999983
NYAP1	2.41685	-0.315495	0.231361	-1.36365	0.172678	0.999983
DZIP1L	13.9222	0.287921	0.211179	1.3634	0.172758	0.999983
IDO2	3.40013	-0.372121	0.272937	-1.3634	0.172758	0.999983
ZNF431	534.566	-0.0647251	0.0474977	-1.3627	0.172978	0.999983
SCUBE1	2.24342	0.436889	0.320657	1.36248	0.173046	0.999983
LOC550643	33.7802	-0.106567	0.0782412	-1.36203	0.173189	0.999983
SLC16A6	732.637	0.0904484	0.0664237	1.36169	0.173296	0.999983
CCR3	365.26	-0.262165	0.192536	-1.36165	0.17331	0.999983
RP11-1007G5.2	0.704775	-0.658102	0.483329	-1.3616	0.173323	0.999983
RSPH10B2	1.2535	-0.481653	0.353782	-1.36144	0.173375	0.999983
EXTL2	46.7383	-0.125294	0.0920326	-1.36141	0.173385	0.999983
KLHL15	413.133	-0.0527464	0.038754	-1.36106	0.173496	0.999983
DYNC1I1	8.45474	0.287032	0.210911	1.36092	0.173539	0.999983
RAB8A	796.869	0.0982212	0.0721837	1.36071	0.173605	0.999983
TRNAV-CAC-3	2.87924	-0.4243	0.311857	-1.36056	0.173653	0.999983
MIR4435-2	1.80643	-0.469097	0.344858	-1.36026	0.173746	0.999983
TAGLN	55.6827	0.198386	0.145844	1.36026	0.173748	0.999983
CYSLTR1	854.015	0.13212	0.0971566	1.35987	0.173871	0.999983
PWWP2A	819.956	-0.0642626	0.0472637	-1.35966	0.173937	0.999983
HEXB	1358.22	0.0936325	0.0688657	1.35964	0.173944	0.999983
GNAZ	418.164	0.168036	0.123597	1.35954	0.173974	0.999983
SLPI	215.88	0.246167	0.181164	1.3588	0.174209	0.999983
TMED6	11.8923	0.226835	0.166954	1.35867	0.174253	0.999983
NDUFB6	365.618	0.111034	0.0817364	1.35845	0.174322	0.999983
RINT1	221.987	-0.0717604	0.052831	-1.3583	0.174368	0.999983
DNAJC7	932.617	0.0579264	0.0426478	1.35825	0.174384	0.999983
THEM4	217.727	-0.139782	0.102929	-1.35804	0.174451	0.999983
GARNL3	15.9324	-0.201234	0.148202	-1.35784	0.174516	0.999983
LOC101929949	8.83007	0.551697	0.406345	1.3577	0.174557	0.999983
COQ10A	73.9312	-0.100451	0.0739891	-1.35764	0.174577	0.999983
TRNAC7	3.24431	0.365126	0.268945	1.35763	0.174582	0.999983
SOX8	8.41358	-0.289348	0.21319	-1.35723	0.174707	0.999983
TOP2B	4033.6	-0.0504301	0.0371579	-1.35718	0.174723	0.999983
RRP15	169.306	-0.0898453	0.066211	-1.35695	0.174796	0.999983
PPP3CC	754.806	-0.105088	0.0774511	-1.35683	0.174837	0.999983
OIT3	3.4341	-0.350638	0.258439	-1.35675	0.174859	0.999983
ARMC2	116.559	-0.106305	0.0783573	-1.35667	0.174886	0.999983
IMPG2	57.9914	-0.11251	0.0829308	-1.35667	0.174886	0.999983
VCL	3672.9	0.10451	0.0770466	1.35646	0.174954	0.999983
BOLA2	33.33	-0.145874	0.107557	-1.35625	0.17502	0.999983
LOC554206	21.1231	0.153366	0.113115	1.35584	0.17515	0.999983
TRIP10	36.1233	0.18829	0.138884	1.35574	0.175182	0.999983
TTTY15	148.884	-0.122987	0.0907325	-1.35549	0.175261	0.999983
GPM6B	4.14569	-0.413701	0.30524	-1.35533	0.175312	0.999983
LOC102723671	2.78661	-0.338313	0.249635	-1.35523	0.175344	0.999983
BDH2	165.051	-0.118221	0.0872421	-1.35509	0.175388	0.999983
LOXL2	14.8654	-0.201941	0.149035	-1.35499	0.175421	0.999983
CCDC58	68.3367	-0.15523	0.114568	-1.35491	0.175445	0.999983
KAT7	962.666	-0.047526	0.0350783	-1.35485	0.175465	0.999983
OTUD3	190.587	-0.0828804	0.0611761	-1.35479	0.175486	0.999983
RP11-261C10.3	11.8188	-0.305045	0.22519	-1.35461	0.175541	0.999983
LOC101929422	10.93	0.207277	0.153015	1.35461	0.175541	0.999983
SFMBT2	576.698	-0.0886732	0.0654637	-1.35454	0.175564	0.999983
ZNF841	461.774	-0.0731864	0.0540342	-1.35445	0.175594	0.999983
CYP19A1	2.44601	0.528689	0.390382	1.35428	0.175646	0.999983
IL10RB-AS1	26.6735	0.168447	0.124382	1.35428	0.175647	0.999983
HHIPL2	1.9591	-0.409457	0.302393	-1.35405	0.175719	0.999983
CECR5-AS1	2.6031	-0.33128	0.244665	-1.35402	0.175731	0.999983
CPXM1	2.35136	0.513415	0.379206	1.35392	0.175761	0.999983
MYCL	285.588	0.107251	0.0792747	1.3529	0.176088	0.999983
ANAPC15	84.2162	0.0844846	0.062456	1.35271	0.17615	0.999983
MIR1273D	0.658113	0.745901	0.551453	1.35261	0.17618	0.999983
YOD1	1218.36	-0.13823	0.102203	-1.3525	0.176215	0.999983
TNC	1.11351	1.25769	0.929908	1.35249	0.176219	0.999983
WHAMM	239.743	-0.081054	0.05993	-1.35248	0.176222	0.999983
TRNAL27	17.3036	-0.205821	0.152183	-1.35246	0.17623	0.999983
SMG8	446.809	0.0649874	0.0480586	1.35225	0.176295	0.999983
TSPAN6	8.53655	-0.253684	0.187611	-1.35218	0.176317	0.999983
PSD3	89.2336	0.176635	0.130638	1.3521	0.176342	0.999983
LOC101929115	36.7622	-0.184759	0.136647	-1.35209	0.176347	0.999983
FSD1	7.60278	-0.32299	0.238901	-1.35198	0.17638	0.999983
CD8A	1351.18	-0.243048	0.179822	-1.3516	0.176502	0.999983
ZNF439	174.489	-0.131541	0.0973293	-1.3515	0.176534	0.999983
ZNF837	18.9821	-0.157827	0.116784	-1.35145	0.176553	0.999983
PAXIP1-AS2	152.192	-0.076128	0.0563313	-1.35143	0.176557	0.999983
KCNQ1	307.26	-0.120937	0.0895351	-1.35073	0.176783	0.999983
SULF1	72.8779	0.708308	0.524451	1.35057	0.176832	0.999983
NECAB1	1.56929	0.764341	0.565987	1.35046	0.176869	0.999983
TARSL2	345.526	-0.0949829	0.0703436	-1.35027	0.176929	0.999983
EPGN	2.33774	-0.399992	0.296256	-1.35016	0.176966	0.999983
OAZ1	13399.2	0.0985482	0.0730151	1.3497	0.177113	0.999983
KCNN3	5.4091	0.417372	0.309289	1.34946	0.17719	0.999983
PLEKHA1	683.28	-0.104482	0.0774379	-1.34924	0.17726	0.999983
IFITM1	6595.8	0.202064	0.149762	1.34923	0.177262	0.999983
KCNQ3	1.59562	0.493559	0.365845	1.34909	0.177307	0.999983
PDE6G	2.50865	0.377795	0.280077	1.3489	0.17737	0.999983
HIST1H4H	665.633	0.0970199	0.0719376	1.34867	0.177443	0.999983
BEND7	46.4461	-0.252777	0.187463	-1.34841	0.177526	0.999983
CDNF	8.2428	-0.197349	0.146377	-1.34823	0.177585	0.999983
LOC101928038	0.728002	0.670216	0.497178	1.34804	0.177646	0.999983
SLC2A11	55.1199	-0.130121	0.0965455	-1.34777	0.177731	0.999983
LHFPL2	527.064	0.22018	0.163381	1.34764	0.177773	0.999983
CHSY1	1790.49	0.131753	0.0977672	1.34762	0.177781	0.999983
PTPN3	2.39725	0.450077	0.33412	1.34705	0.177963	0.999983
IRX3	1.24767	0.689447	0.5119	1.34684	0.178032	0.999983
LOC101928445	2.66023	-0.375171	0.278567	-1.34679	0.178048	0.999983
MIR4685	1.21076	0.57169	0.424602	1.34641	0.17817	0.999983
THG1L	108.414	0.100377	0.0745531	1.34639	0.178177	0.999983
CDC6	20.6301	0.188929	0.140324	1.34637	0.178183	0.999983
FAM211B	6.03871	-0.294992	0.219154	-1.34605	0.178286	0.999983
MIR4426	8.98466	0.193178	0.14352	1.346	0.178301	0.999983
RP11-547D23.1	28.6547	-0.145674	0.10823	-1.34596	0.178314	0.999983
MAPK3	642.906	0.126221	0.0937979	1.34567	0.178407	0.999983
LOC102724229	0.264716	-1.178	0.875435	-1.34562	0.178426	0.999983
SNORD116-8	3.00065	-0.355737	0.2644	-1.34545	0.178479	0.999983
MIR330	1.21593	0.515455	0.383112	1.34544	0.178482	0.999983
NT5M	88.3748	0.18237	0.135555	1.34535	0.178511	0.999983
FES	2029.52	0.118522	0.0880998	1.34532	0.178523	0.999983
CD163	1576.57	0.192051	0.142769	1.34519	0.178564	0.999983
MIR646	3.75026	-0.500375	0.372108	-1.3447	0.178721	0.999983
ZNF724P	16.6466	-0.142389	0.105899	-1.34457	0.178764	0.999983
ZNF830	478.309	-0.100749	0.0749453	-1.3443	0.178852	0.999983
CHD7	1318.32	-0.123807	0.0921043	-1.34421	0.178881	0.999983
YWHAH	249.007	0.113314	0.0843001	1.34417	0.178894	0.999983
ZNF623	255.038	-0.0665106	0.0494858	-1.34403	0.178938	0.999983
LOC101928349	2.50332	-0.440031	0.327411	-1.34397	0.178958	0.999983
C12orf66	87.7395	-0.0905847	0.0674078	-1.34383	0.179003	0.999983
RIPK4	6.42373	-0.397899	0.296098	-1.34381	0.179011	0.999983
SNORD116-1	1.83479	0.444325	0.330664	1.34373	0.179034	0.999983
PCDHGB5	5.58294	0.306871	0.22843	1.34339	0.179146	0.999983
AUTS2	69.5538	-0.247578	0.184312	-1.34326	0.179189	0.999983
LOC102723540	15.1711	-0.168131	0.12522	-1.34268	0.179374	0.999983
RP11-317J10.2	5.62658	0.255812	0.190524	1.34268	0.179377	0.999983
PMEPA1	22.2862	-0.1871	0.139366	-1.34251	0.179429	0.999983
CALN1	0.562339	-0.66813	0.497673	-1.34251	0.179431	0.999983
USP13	88.9874	-0.117861	0.0877933	-1.34248	0.17944	0.999983
CIDECP	77.4737	0.086072	0.0641148	1.34247	0.179445	0.999983
NS3BP	30.2856	0.190786	0.142131	1.34232	0.179493	0.999983
PHRF1	628.676	-0.0581279	0.0433096	-1.34215	0.179548	0.999983
BAIAP2L2	2.59749	-0.321851	0.239825	-1.34203	0.179587	0.999983
RSBN1L-AS1	91.3496	-0.127468	0.094992	-1.34188	0.179636	0.999983
CRTAC1	24.1469	0.78143	0.582416	1.3417	0.179692	0.999983
PLCL2	2588.74	-0.0528958	0.0394257	-1.34166	0.179707	0.999983
LOC652276	20.9159	-0.196414	0.146406	-1.34157	0.179735	0.999983
HIATL2	65.2357	-0.113846	0.084888	-1.34113	0.179879	0.999983
LOC101928092	15.6205	0.182719	0.136268	1.34088	0.179959	0.999983
SYNE1	10322.7	-0.12385	0.0923762	-1.34072	0.180012	0.999983
RP11-82L2.1	10.3638	0.215686	0.160891	1.34057	0.18006	0.999983
2024-03-08	960.247	-0.126837	0.0946188	-1.34051	0.180081	0.999983
MAP1A	40.3214	0.226601	0.169046	1.34047	0.180093	0.999983
MTMR9	624.152	-0.0397035	0.0296323	-1.33987	0.180288	0.999983
OSGEPL1	155.7	-0.0910108	0.0679266	-1.33984	0.180298	0.999983
LOC100506634	20.6149	-0.147422	0.110035	-1.33977	0.180319	0.999983
ZBTB38	2112.43	-0.0955738	0.0713391	-1.33971	0.180339	0.999983
RHBDD1	548.583	-0.0514845	0.0384476	-1.33908	0.180544	0.999983
ZNF230	501.803	0.128043	0.095634	1.33889	0.180607	0.999983
C4orf48	39.3437	0.20379	0.15221	1.33888	0.18061	0.999983
ZBTB20	1273.77	-0.12046	0.0899718	-1.33886	0.180616	0.999983
CENPM	8.26616	0.227199	0.169707	1.33878	0.180644	0.999983
GAREML	7.51393	-0.24311	0.181594	-1.33876	0.18065	0.999983
TMEM70	328.923	0.0933588	0.0697357	1.33875	0.180651	0.999983
LOC101929005	59.0363	-0.23833	0.178028	-1.33873	0.18066	0.999983
MIR6758	9.00309	0.187654	0.14018	1.33867	0.180679	0.999983
RNH1	1055.81	0.107024	0.0799649	1.33838	0.180772	0.999983
TPM4	3805.81	0.0979373	0.0731763	1.33838	0.180774	0.999983
CSRP2	0.430777	1.45695	1.08869	1.33826	0.180812	0.999983
MSX2P1	35.4081	-0.161896	0.120982	-1.33818	0.180838	0.999983
PIK3R3	76.0713	-0.149691	0.111903	-1.33769	0.180996	0.999983
EFNB1	63.406	0.106465	0.0796147	1.33725	0.18114	0.999983
LOC102724782	92.2706	-0.0731365	0.054704	-1.33695	0.181239	0.999983
MIR7111	5.48027	-0.242229	0.18119	-1.33688	0.181263	0.999983
PHF6	527.541	-0.0653153	0.0488606	-1.33677	0.181298	0.999983
NAA60	143.397	-0.110236	0.0824649	-1.33677	0.181298	0.999983
RABL5	18.3655	-0.155312	0.116191	-1.33669	0.181322	0.999983
AKAP6	29.4629	-0.252375	0.188825	-1.33656	0.181368	0.999983
LINC00865	23.607	-0.186384	0.139453	-1.33653	0.181375	0.999983
EDRF1	863.123	-0.0379835	0.0284207	-1.33647	0.181396	0.999983
ZDHHC24	81.3264	0.142344	0.106516	1.33637	0.18143	0.999983
BMPR1A	118.078	-0.12098	0.0905597	-1.33591	0.181578	0.999983
ADRB2	802.136	-0.120409	0.0901336	-1.33589	0.181585	0.999983
EIF2AK1	493.761	0.090379	0.0676573	1.33583	0.181603	0.999983
MEI4	0.637101	-0.582396	0.435985	-1.33582	0.181608	0.999983
ZNF540	155.128	-0.123355	0.0923447	-1.33581	0.181611	0.999983
RNU105B	2.73921	-0.37908	0.283797	-1.33574	0.181634	0.999983
KRBOX1	0.820361	-0.689865	0.51658	-1.33545	0.18173	0.999983
CLDND1	1017.07	-0.0820233	0.0614349	-1.33512	0.181836	0.999983
ZNF668	71.7962	0.128064	0.0959208	1.3351	0.181845	0.999983
PPP1R3B	3335.46	0.145873	0.109269	1.33499	0.181879	0.999983
DCAF4	75.553	-0.124002	0.0928885	-1.33496	0.181889	0.999983
ETNK2	4.39932	-0.293912	0.22018	-1.33487	0.181918	0.999983
NCF4	2175.25	0.143352	0.107418	1.33453	0.182031	0.999983
TECPR1	860.355	-0.092158	0.069084	-1.334	0.182204	0.999983
TNFSF13B	2967.82	0.196513	0.147355	1.33361	0.182333	0.999983
LOC101927663	58.6529	-0.13605	0.102023	-1.33352	0.182361	0.999983
ATP11C	865.56	-0.0521161	0.0390871	-1.33333	0.182422	0.999983
FANCC	55.5044	-0.100674	0.0755281	-1.33293	0.182554	0.999983
VAMP2	135.971	-0.16911	0.126887	-1.33276	0.182611	0.999983
LINC00310	4.21973	-0.360781	0.270777	-1.33239	0.182732	0.999983
FAM50A	430.714	0.0737681	0.0553694	1.33229	0.182765	0.999983
RFC1	1164.24	-0.0611453	0.0458951	-1.33228	0.182768	0.999983
SERPINF1	61.3195	-0.181829	0.136528	-1.33181	0.182923	0.999983
CCDC14	620.06	-0.0802256	0.060248	-1.33159	0.182995	0.999983
CCDC7	855.124	-0.120207	0.0902851	-1.33142	0.183052	0.999983
TLX2	0.67173	0.7452	0.55971	1.3314	0.183056	0.999983
NAIP	1658.31	0.194933	0.146444	1.33111	0.183153	0.999983
EFCAB14	1579.43	-0.0562758	0.0422799	-1.33103	0.183179	0.999983
C15orf38	149.657	0.192654	0.144761	1.33084	0.183242	0.999983
GPRASP1	284.103	-0.143624	0.10792	-1.33083	0.183245	0.999983
TNFRSF8	203.757	0.108698	0.0816835	1.33072	0.18328	0.999983
STAP1	147.074	-0.213251	0.160275	-1.33053	0.183343	0.999983
ELN	18.5832	0.776286	0.583471	1.33046	0.183366	0.999983
H2AFY	3421.71	0.0772246	0.0580443	1.33044	0.183373	0.999983
MURC	2.85133	0.345447	0.259667	1.33035	0.183403	0.999983
IFFO1	350.229	0.066775	0.0501981	1.33023	0.183443	0.999983
FAM76A	223.792	-0.0627441	0.0471748	-1.33003	0.183507	0.999983
MIR3190	2.93734	0.389596	0.292927	1.33001	0.183514	0.999983
TAS2R10	9.42748	-0.241008	0.18124	-1.32978	0.183592	0.999983
SERPINB8	274.828	0.105201	0.0791169	1.32969	0.183622	0.999983
COL1A2	3.25656	0.87436	0.657583	1.32966	0.183632	0.999983
SDHAP3	74.1759	-0.109111	0.0820613	-1.32963	0.183639	0.999983
FOXD4L5	0.556659	0.749406	0.563633	1.3296	0.183651	0.999983
PPAT	164.495	-0.0898222	0.0675622	-1.32948	0.183691	0.999983
LOC102723522	32.614	-0.238873	0.179718	-1.32915	0.183798	0.999983
PARP3	34.6997	-0.150841	0.113525	-1.3287	0.183946	0.999983
ZNF79	232.05	-0.0511356	0.0384865	-1.32866	0.18396	0.999983
SLC16A2	0.568333	0.736829	0.554622	1.32852	0.184005	0.999983
FMNL3	201.751	-0.152346	0.114688	-1.32835	0.184063	0.999983
ZNF197	374.597	-0.0705759	0.0531402	-1.32811	0.184142	0.999983
NUDT3	64.405	-0.100537	0.0757189	-1.32777	0.184254	0.999983
MIR4530	1.19469	-0.540409	0.407025	-1.32771	0.184275	0.999983
C21orf2	130.774	-0.11742	0.0884465	-1.32758	0.184317	0.999983
SSTR2	0.667552	1.7885	1.34724	1.32753	0.184333	0.999983
C15orf57	203.113	0.0642817	0.0484265	1.32741	0.184374	0.999983
GRAMD1C	282.458	-0.201829	0.15209	-1.32703	0.184498	0.999983
DAD1	875.41	0.0946358	0.071322	1.32688	0.184548	0.999983
SAT1	10317.2	0.156456	0.117916	1.32685	0.18456	0.999983
KIAA1456	6.30372	0.30001	0.226121	1.32677	0.184585	0.999983
TRNAP2	732.7	-0.19538	0.147276	-1.32662	0.184633	0.999983
NDUFA4	765.726	0.0819981	0.0618133	1.32654	0.184659	0.999983
LOC102723332	15.4365	-0.171525	0.129322	-1.32634	0.184728	0.999983
RP11-305E17.6	34.4396	0.106585	0.0803707	1.32616	0.184785	0.999983
MIR1537	25.066	-0.287925	0.217158	-1.32588	0.18488	0.999983
CRISP2	2.12375	-0.466337	0.351738	-1.32581	0.184903	0.999983
APBA2	329.058	-0.137508	0.103777	-1.32504	0.185158	0.999983
MIR589	1.35364	-0.461213	0.348093	-1.32497	0.185182	0.999983
LOC102724149	2.77108	0.360502	0.272138	1.3247	0.18527	0.999983
ARL3	115.347	0.089305	0.0674285	1.32444	0.185357	0.999983
MYOM3	0.568322	0.970553	0.732899	1.32427	0.185415	0.999983
ZFP37	43.5936	-0.154191	0.116444	-1.32417	0.185446	0.999983
REEP3	519.346	0.0526455	0.0397575	1.32417	0.185448	0.999983
NEB	183.88	-0.297422	0.224612	-1.32416	0.18545	0.999983
FAM129C	366.181	-0.225845	0.170569	-1.32407	0.18548	0.999983
NEK2	8.32706	0.302422	0.228453	1.32378	0.185575	0.999983
VSTM1	117.528	0.226547	0.171155	1.32364	0.185624	0.999983
ASPRV1	180.578	0.214159	0.161803	1.32358	0.185643	0.999983
SAMSN1	1683.41	-0.191791	0.144905	-1.32356	0.18565	0.999983
RP11-37B2.1	5.47372	-0.209847	0.158561	-1.32344	0.185688	0.999983
MIR3194	0.946782	-0.533399	0.403079	-1.32331	0.185732	0.999983
KLHL7-AS1	5.67486	-0.268853	0.203167	-1.32331	0.185732	0.999983
NCRNA00185	3.47586	-0.321437	0.242921	-1.32321	0.185764	0.999983
LINC00894	86.9816	-0.180748	0.136607	-1.32312	0.185795	0.999983
BAX	308.333	0.0902052	0.0681763	1.32312	0.185796	0.999983
SPATA12	0.728204	0.831053	0.62811	1.3231	0.185802	0.999983
LOC401480	0.495091	-0.695663	0.525836	-1.32297	0.185847	0.999983
EIF5A	781.16	0.0968637	0.0732287	1.32276	0.185917	0.999983
LOC101927699	4.01096	0.358287	0.27089	1.32263	0.185959	0.999983
PFDN1	55.7174	0.0972573	0.0735335	1.32263	0.18596	0.999983
C10orf11	43.2424	0.174758	0.132144	1.32248	0.186009	0.999983
BFSP2-AS1	5.09111	-0.288812	0.218417	-1.3223	0.186068	0.999983
TTTY14	2.73052	-0.295624	0.223585	-1.3222	0.1861	0.999983
C6orf99	6.61191	0.259458	0.196257	1.32203	0.186159	0.999983
MRPS31P5	110.868	-0.0895572	0.0677449	-1.32198	0.186176	0.999983
MIR4296	4.02489	-0.425087	0.321558	-1.32196	0.186181	0.999983
SUGCT	10.0027	-0.185737	0.14053	-1.32169	0.186273	0.999983
IBA57	121.515	-0.102873	0.0778509	-1.32142	0.186363	0.999983
BACE2	91.4259	-0.232499	0.175954	-1.32136	0.18638	0.999983
RHOBTB3	224.915	-0.135153	0.102283	-1.32136	0.186382	0.999983
SNORA71A	73.8645	0.223732	0.169376	1.32092	0.186527	0.999983
MIR25	6.40271	-0.22957	0.173843	-1.32056	0.18665	0.999983
ZNF320	194.288	-0.100905	0.0764164	-1.32046	0.186681	0.999983
ZC3H12B	10.866	-0.228418	0.173041	-1.32003	0.186827	0.999983
MGAT4A	3345.08	-0.0683936	0.051815	-1.31996	0.18685	0.999983
SNORD42A	4.8471	-0.238452	0.180652	-1.31995	0.186852	0.999983
LOC101928716	1.29247	2.71112	2.05398	1.31993	0.186858	0.999983
FBXL2	0.489668	0.921395	0.698183	1.3197	0.186934	0.999983
CADM3	0.942703	1.07018	0.811021	1.31954	0.186987	0.999983
URB1	247.45	-0.103896	0.0787837	-1.31875	0.187252	0.999983
NUDT22	279.997	0.104783	0.0794589	1.31871	0.187266	0.999983
MIR4502	0.64559	-0.656772	0.498116	-1.31851	0.187332	0.999983
HTATIP2	924.679	0.115666	0.08776	1.31798	0.18751	0.999983
GCC2	1985.69	-0.100165	0.0760066	-1.31785	0.187554	0.999983
MINPP1	125.955	0.0792629	0.0601671	1.31738	0.187712	0.999983
IL1RL1	118.178	-0.30674	0.232864	-1.31725	0.187754	0.999983
TRNAK33	60.048	-0.280849	0.213216	-1.31721	0.18777	0.999983
VPS36	1136.67	-0.0503667	0.0382379	-1.31719	0.187774	0.999983
LINC00599	1.09019	1.06006	0.804849	1.31709	0.187809	0.999983
DHODH	58.5548	-0.110627	0.0839958	-1.31705	0.187821	0.999983
HIST1H1C	3139.09	-0.107068	0.0813075	-1.31683	0.187896	0.999983
TSSK3	0.850564	0.637783	0.484333	1.31683	0.187897	0.999983
STXBP5-AS1	65.5249	0.109639	0.0832652	1.31675	0.187923	0.999983
CEP350	4736	-0.0514079	0.0390451	-1.31663	0.187962	0.999983
FDXACB1	85.4637	-0.0962903	0.0731399	-1.31652	0.187999	0.999983
CD164	4409.91	0.0635822	0.0482973	1.31647	0.188015	0.999983
ALG1L2	4.76142	0.350009	0.265934	1.31615	0.188124	0.999983
PEPD	396.218	0.0931605	0.0707886	1.31604	0.188161	0.999983
FGD2	694.936	0.115383	0.087705	1.31558	0.188317	0.999983
GSTM2	37.8885	-0.215088	0.163508	-1.31546	0.188357	0.999983
SLC25A1	161.883	0.0969769	0.0737267	1.31536	0.18839	0.999983
LOC101927104	14.1264	-0.148162	0.112641	-1.31535	0.188393	0.999983
C16orf72	3131.3	0.0974403	0.0740825	1.31529	0.188411	0.999983
IGSF22	6.64542	-0.252057	0.191685	-1.31496	0.188524	0.999983
POLR3A	317.89	-0.0652546	0.0496336	-1.31473	0.188602	0.999983
EID3	107.652	-0.115597	0.0879479	-1.31438	0.188717	0.999983
SLC45A4	1614.8	-0.152743	0.116212	-1.31435	0.18873	0.999983
AGBL5	46.163	0.101962	0.0775833	1.31423	0.188769	0.999983
PLK3	257.392	-0.196615	0.149614	-1.31415	0.188795	0.999983
LINC00696	0.37567	-0.797679	0.607022	-1.31409	0.188817	0.999983
IP6K2	558.119	0.0577564	0.0439527	1.31406	0.188827	0.999983
SPCS2	343.15	-0.0496001	0.0377463	-1.31404	0.188833	0.999983
MYH3	62.1503	-0.102241	0.077814	-1.31391	0.188877	0.999983
LRRC66	4.69951	-0.28179	0.21449	-1.31377	0.188923	0.999983
BOLA1	99.1245	-0.0982234	0.0747743	-1.3136	0.188981	0.999983
LOC101928344	5.06881	0.316864	0.241242	1.31347	0.189026	0.999983
TUBB4B	1212.83	0.0723432	0.0550859	1.31328	0.189089	0.999983
POLDIP2	416.512	0.0570989	0.043485	1.31307	0.189159	0.999983
TMEM14B	356.377	0.066499	0.0506451	1.31304	0.18917	0.999983
EIF2B5	622.854	-0.0625664	0.0476505	-1.31303	0.189174	0.999983
FGFBP2	1290.72	-0.231162	0.176086	-1.31278	0.189257	0.999983
LOC102723466	0.679014	0.822261	0.626448	1.31258	0.189326	0.999983
TBX20	0.92611	0.662211	0.504727	1.31202	0.189514	0.999983
TMEM232	8.36867	-0.187606	0.142995	-1.31198	0.189528	0.999983
MIR1203	2.45211	-0.38924	0.296721	-1.3118	0.189587	0.999983
ANKS1B	1.70755	0.43079	0.328443	1.31161	0.189652	0.999983
FSTL4	9.73946	0.263424	0.200858	1.3115	0.18969	0.999983
SNORD91A	1.14369	0.551949	0.420855	1.3115	0.18969	0.999983
LOC101929477	0.917194	0.576519	0.439723	1.3111	0.189825	0.999983
YWHAB	4382.44	0.0556628	0.0424771	1.31042	0.190054	0.999983
TCEANC	132.862	-0.0590561	0.0450723	-1.31025	0.190111	0.999983
FANCI	160.381	0.0697296	0.0532221	1.31016	0.190141	0.999983
MGST2	107.739	0.114281	0.0872521	1.30978	0.19027	0.999983
RABAC1	426.692	0.114134	0.0871453	1.3097	0.190298	0.999983
GPER1	8.24528	0.325274	0.248456	1.30918	0.190472	0.999983
ZBTB24	525.204	-0.0734912	0.0561384	-1.30911	0.190498	0.999983
ZNF438	543.36	0.153471	0.117237	1.30907	0.19051	0.999983
PTPLAD2	2202.36	0.0896709	0.0685078	1.30892	0.190563	0.999983
DCTN5	854.862	0.0706792	0.0540004	1.30886	0.19058	0.999983
TMEM164	807.589	-0.20757	0.158596	-1.3088	0.190603	0.999983
AFG3L1P	246.231	-0.0629487	0.0481013	-1.30867	0.190647	0.999983
LINC01181	3.72287	0.634956	0.485195	1.30866	0.190649	0.999983
KCNE1	127.668	-0.255018	0.194894	-1.30849	0.190706	0.999983
TSPAN7	1.50045	0.654694	0.500372	1.30841	0.190733	0.999983
GIMAP8	1593.4	0.08732	0.0667497	1.30817	0.190815	0.999983
LILRB1	337.716	0.125483	0.0959345	1.30801	0.19087	0.999983
LOC101928645	12.3368	0.177491	0.135705	1.30792	0.190901	0.999983
SNORD30	16.4686	0.176132	0.134686	1.30772	0.190967	0.999983
NEFL	39.6467	0.253596	0.193948	1.30755	0.191028	0.999983
ZNF233	6.1206	-0.318574	0.243656	-1.30748	0.191051	0.999983
PLCH1	33.6806	0.240701	0.184107	1.3074	0.191078	0.999983
ISPD	51.7466	-0.11462	0.0876902	-1.3071	0.19118	0.999983
MIOS	607.901	-0.0441303	0.0337644	-1.30701	0.191211	0.999983
LOC284023	33.5259	-0.119413	0.0913712	-1.3069	0.191248	0.999983
DDB2	143.853	0.0909494	0.0696121	1.30652	0.191377	0.999983
LOC101928798	1.73251	-0.387146	0.296324	-1.30649	0.191385	0.999983
LRFN4	39.839	0.170576	0.130563	1.30647	0.191394	0.999983
AGBL2	30.5859	-0.127749	0.097783	-1.30645	0.1914	0.999983
MIR4308	1.5417	-0.481772	0.368781	-1.30639	0.19142	0.999983
LOC100996740	21.7081	-0.169247	0.129556	-1.30636	0.191429	0.999983
EREG	54.7087	-0.328754	0.251667	-1.3063	0.191449	0.999983
S1PR5	764.421	-0.212324	0.162545	-1.30625	0.191469	0.999983
LOC102724780	4.29725	-0.350891	0.268636	-1.3062	0.191486	0.999983
ANAPC1P1	9.27502	-0.265121	0.203064	-1.3056	0.191687	0.999983
LOC102724685	10.6385	-0.170811	0.130837	-1.30552	0.191717	0.999983
LYZ	56783.8	0.15653	0.119915	1.30534	0.191778	0.999983
INADL	640.337	-0.118012	0.0904289	-1.30502	0.191885	0.999983
TRNAT6	25.392	0.28443	0.217974	1.30488	0.191933	0.999983
C14orf93	133.114	0.0720297	0.0552095	1.30466	0.192009	0.999983
DIS3L	462.873	-0.0718044	0.0550369	-1.30466	0.192009	0.999983
RNU6-1	17.1114	0.229561	0.175976	1.3045	0.192062	0.999983
LOC101927532	3.00217	0.405417	0.310871	1.30413	0.192188	0.999983
UQCR10	546.33	0.106248	0.0814718	1.30411	0.192195	0.999983
KLHDC7B	27.7673	0.22868	0.175384	1.30388	0.192274	0.999983
RHD	12.7623	0.393322	0.301677	1.30378	0.192307	0.999983
LOC101928489	4.31937	0.31838	0.244237	1.30357	0.19238	0.999983
MIR3161	7.13967	-0.355912	0.273055	-1.30345	0.192422	0.999983
RP11-696N14.1	40.8786	-0.15521	0.119085	-1.30336	0.192453	0.999983
CD248	1.05257	0.603166	0.462791	1.30332	0.192465	0.999983
MOB1A	2920.73	0.0739717	0.0567635	1.30316	0.192521	0.999983
BRWD1	5093.75	-0.0477217	0.0366255	-1.30296	0.192587	0.999983
THNSL1	78.9811	-0.11542	0.0886063	-1.30261	0.192707	0.999983
ADI1	511.039	0.06311	0.0484535	1.30248	0.192751	0.999983
CDH5	12.8524	0.562375	0.431773	1.30248	0.192753	0.999983
UBA5	296.166	-0.0652755	0.0501223	-1.30232	0.192805	0.999983
RAPGEF4	6.15482	0.375957	0.288714	1.30218	0.192855	0.999983
MOAP1	623.266	-0.0737069	0.0566048	-1.30213	0.192872	0.999983
GALNT11	498.094	-0.0707437	0.0543307	-1.30209	0.192884	0.999983
GMNN	63.1919	0.0893447	0.0686253	1.30192	0.192944	0.999983
PCSK7	1135.38	-0.0651944	0.0500875	-1.30161	0.19305	0.999983
LOC102724028	1.36346	0.462434	0.355302	1.30152	0.193079	0.999983
C17orf104	0.944435	-0.560926	0.431028	-1.30137	0.193133	0.999983
TFDP1	481.328	0.0780339	0.0599637	1.30135	0.193138	0.999983
ZFP57	20.156	1.01765	0.782047	1.30127	0.193166	0.999983
IFIH1	1210.18	0.219517	0.1687	1.30123	0.193179	0.999983
PHLDA2	1.61362	0.452387	0.347661	1.30123	0.19318	0.999983
PRSS27	2.74199	-0.309003	0.237522	-1.30094	0.193279	0.999983
ZNF41	229.66	-0.0841665	0.0647095	-1.30068	0.193367	0.999983
SCARA3	3.32801	0.774189	0.595401	1.30028	0.193504	0.999983
CC2D1B	373.593	-0.09107	0.0700529	-1.30002	0.193595	0.999983
FIBP	291.053	0.0813206	0.0625604	1.29987	0.193645	0.999983
CNIH4	534.068	0.108441	0.0834537	1.29942	0.193801	0.999983
LOC101929647	3.65938	0.325213	0.250304	1.29928	0.193849	0.999983
EVI2A	6012.86	0.147848	0.113817	1.29899	0.193946	0.999983
SLC39A7	604.38	0.0724008	0.0557361	1.29899	0.193946	0.999983
UPK1A	0.775728	-0.587764	0.452644	-1.29851	0.194111	0.999983
RPA1	663.811	0.0672186	0.0517678	1.29846	0.194128	0.999983
GPM6A	19.0403	-0.47768	0.367903	-1.29839	0.194154	0.999983
SPON2	182.344	-0.248567	0.191541	-1.29772	0.194384	0.999983
BRCA2	186.509	0.137977	0.106324	1.2977	0.194392	0.999983
SFTPD	6.07461	0.267037	0.205802	1.29754	0.194444	0.999983
TMEM255B	8.33698	0.226623	0.174681	1.29735	0.194509	0.999983
LOC102724397	11.2779	0.226936	0.174922	1.29735	0.19451	0.999983
NEK8	23.1856	-0.168987	0.130255	-1.29735	0.19451	0.999983
KREMEN2	1.34353	0.519139	0.400192	1.29723	0.194554	0.999983
DIRAS3	0.598719	0.751656	0.57947	1.29715	0.194581	0.999983
DDIT3	496.516	0.117954	0.0909391	1.29707	0.194608	0.999983
ACSM3	55.902	-0.112353	0.0866249	-1.29701	0.194628	0.999983
YIF1A	121.352	0.120942	0.0932478	1.29699	0.194635	0.999983
OR2A1-AS1	21.1906	-0.185674	0.143193	-1.29667	0.194746	0.999983
SDCCAG3	257.946	-0.0785441	0.0605842	-1.29645	0.194822	0.999983
LOC730268	41.1163	-0.180965	0.139588	-1.29642	0.19483	0.999983
CLEC4C	174.114	-0.31179	0.240503	-1.29641	0.194834	0.999983
RAB30-AS1	128.229	-0.091101	0.0703105	-1.2957	0.19508	0.999983
CSRNP1	656.233	0.172367	0.133035	1.29565	0.195095	0.999983
KCNAB1	1.48375	0.475058	0.366665	1.29562	0.195106	0.999983
ICAM4	54.3204	0.170041	0.131247	1.29558	0.195121	0.999983
SPHK2	66.8544	0.104591	0.0807481	1.29528	0.195223	0.999983
FAN1	472.149	-0.10212	0.0788518	-1.29508	0.195291	0.999983
LOC102724884	22.288	-0.138601	0.107034	-1.29491	0.19535	0.999983
PNO1	132.479	0.0941502	0.0727128	1.29482	0.195382	0.999983
DNAJB6	1146.46	0.074961	0.0578958	1.29476	0.195404	0.999983
SPATC1L	4.65484	-0.290534	0.224393	-1.29475	0.195405	0.999983
ZNF14	353.001	-0.0725078	0.056019	-1.29434	0.195547	0.999983
MT1DP	1.22828	0.521925	0.403257	1.29427	0.195571	0.999983
FBLL1	0.715556	0.814993	0.629758	1.29414	0.195618	0.999983
PLEKHH3	2.70377	0.346565	0.267798	1.29413	0.19562	0.999983
TMEM60	214.689	0.106807	0.0825444	1.29393	0.195688	0.999983
RAB27B	1834.12	0.143775	0.111123	1.29384	0.195722	0.999983
WFIKKN1	2.02851	-0.373476	0.288686	-1.29371	0.195764	0.999983
ZNF84	449.487	-0.0940702	0.0727214	-1.29357	0.195814	0.999983
TRPM8	0.852827	-0.733024	0.566726	-1.29343	0.195861	0.999983
LOC102723892	0.944334	0.643044	0.49718	1.29338	0.195879	0.999983
SMARCA1	5.56676	0.309064	0.239011	1.2931	0.195978	0.999983
EPHX2	92.434	-0.156695	0.121201	-1.29285	0.196062	0.999983
GRIPAP1	607.381	0.0665563	0.0514841	1.29275	0.196096	0.999983
MST1P2	22.2122	-0.178119	0.137785	-1.29273	0.196103	0.999983
VPS26B	652.981	-0.0473346	0.0366197	-1.2926	0.196149	0.999983
ZNF300P1	0.952434	-0.579893	0.448683	-1.29243	0.196207	0.999983
LOC101059976	3.37044	-0.333376	0.257987	-1.29222	0.19628	0.999983
TRERNA1	0.68585	-0.62467	0.483467	-1.29206	0.196335	0.999983
UBALD1	20.9645	-0.158621	0.122766	-1.29206	0.196337	0.999983
ZNF484	453.462	-0.0867056	0.0671216	-1.29177	0.196438	0.999983
LOC101926895	7.87427	-0.193519	0.14982	-1.29167	0.19647	0.999983
NHLRC3	395.186	0.0651761	0.0504602	1.29163	0.196484	0.999983
SPTBN4	2.48519	0.403962	0.312756	1.29162	0.196489	0.999983
ERCC6L	7.36116	0.242047	0.187459	1.2912	0.196636	0.999983
PMF1	194.465	0.102883	0.0796803	1.29119	0.196637	0.999983
MIR1282	4.68662	0.444452	0.344253	1.29106	0.196683	0.999983
MKLN1-AS	9.34066	0.173629	0.134501	1.29091	0.196733	0.999983
TMEM132C	2.17272	-0.448191	0.347226	-1.29077	0.196782	0.999983
PAQR5	6.48469	0.484502	0.375477	1.29036	0.196924	0.999983
GIGYF2	1702.17	-0.0381018	0.0295395	-1.28986	0.197101	0.999983
IL20RB	15.9856	-0.164987	0.127912	-1.28985	0.197102	0.999983
MIR210HG	3.43253	0.353561	0.274142	1.2897	0.197155	0.999983
USP7	2488.44	-0.0525239	0.0407262	-1.28969	0.19716	0.999983
RP6-206I17.2	41.9927	0.120286	0.0932699	1.28965	0.197171	0.999983
ANKRD61	0.758838	-0.518588	0.402166	-1.28949	0.197229	0.999983
NOC2L	210.097	0.101191	0.0784974	1.2891	0.197362	0.999983
MTRR	428.93	0.0621716	0.0482304	1.28905	0.197379	0.999983
NUP160	743.412	-0.0487163	0.0377924	-1.28905	0.197381	0.999983
MUC20	7.9076	-0.264019	0.20486	-1.28878	0.197475	0.999983
CLEC10A	160.752	0.162428	0.126056	1.28854	0.197559	0.999983
CECR2	6.32984	-0.240338	0.186576	-1.28815	0.197694	0.999983
LRCH3	741.804	-0.0670328	0.0520526	-1.28779	0.197819	0.999983
LOC101928163	4.92888	0.313562	0.243504	1.2877	0.197849	0.999983
PUS10	183.123	-0.0862644	0.067025	-1.28705	0.198077	0.999983
LOC644249	1.24432	0.65786	0.511162	1.28699	0.198098	0.999983
NOL8	725.035	-0.0534601	0.0415391	-1.28698	0.1981	0.999983
ZNF165	10.634	-0.1667	0.129541	-1.28685	0.198146	0.999983
ATOX1	123.473	0.0812706	0.0631656	1.28663	0.198224	0.999983
CEP170	1364.88	0.0792914	0.06163	1.28657	0.198244	0.999983
PEAR1	12.6728	0.252703	0.196426	1.28651	0.198267	0.999983
COLQ	52.9247	-0.199708	0.155246	-1.2864	0.198304	0.999983
C15orf26	52.3886	0.211927	0.164754	1.28632	0.19833	0.999983
PAWR	91.6151	-0.177533	0.138019	-1.2863	0.19834	0.999983
CTNS	152.457	0.0728775	0.0566647	1.28612	0.198402	0.999983
MIR606	1.60148	-0.49774	0.38701	-1.28611	0.198403	0.999983
2024-03-01	2393.6	0.1155	0.0898344	1.2857	0.198548	0.999983
TMEM171	3.83936	-0.42584	0.331232	-1.28563	0.198574	0.999983
CHAF1A	98.8254	0.0878218	0.068313	1.28558	0.198589	0.999983
TERF1	349.517	-0.0602805	0.0468901	-1.28557	0.198593	0.999983
VWA8	503.476	-0.0972947	0.0756953	-1.28535	0.198671	0.999983
CLPTM1	146.853	-0.146183	0.11374	-1.28524	0.198708	0.999983
SCARNA8	8.14493	-0.188626	0.146776	-1.28513	0.198746	0.999983
NUDT5	645.212	-0.0863793	0.0672147	-1.28513	0.198748	0.999983
ROGDI	187.203	0.123378	0.0960078	1.28508	0.198764	0.999983
TIE1	10.4522	0.372201	0.289724	1.28467	0.198907	0.999983
ACYP1	44.3956	0.0969818	0.0755009	1.28451	0.198963	0.999983
LOC102723469	44.1735	-0.196417	0.152924	-1.28441	0.198999	0.999983
ZNF131	602.262	-0.0678619	0.0528359	-1.28439	0.199006	0.999983
LOC102723715	7.0787	0.268986	0.209434	1.28435	0.19902	0.999983
ANKAR	223.249	-0.0745919	0.058082	-1.28425	0.199054	0.999983
DYRK4	130.504	-0.098059	0.0763927	-1.28362	0.199276	0.999983
RP11-434C1.1	7.27283	-0.294391	0.229346	-1.28361	0.199277	0.999983
MFSD6	528.76	-0.0795428	0.0619684	-1.2836	0.199281	0.999983
TMC8	760.076	-0.139523	0.108711	-1.28343	0.19934	0.999983
LOC102723647	1.33549	0.437215	0.340664	1.28342	0.199345	0.999983
NUDT15	79.5375	-0.0946251	0.0737491	-1.28307	0.199468	0.999983
IDO1	104.51	-0.376367	0.29347	-1.28247	0.199677	0.999983
ZNF784	69.2617	-0.099983	0.0779662	-1.28239	0.199706	0.999983
AC007880.1	6.6157	0.243791	0.190117	1.28232	0.199732	0.999983
FLJ45079	5.28043	-0.334281	0.260691	-1.28229	0.199742	0.999983
NCR3LG1	37.9738	-0.148341	0.115685	-1.28228	0.199745	0.999983
F11	0.702302	-0.611485	0.476884	-1.28225	0.199754	0.999983
HYAL4	0.582989	-1.30448	1.01735	-1.28223	0.199763	0.999983
SPRED2	18.5876	-0.239967	0.187152	-1.2822	0.199771	0.999983
ATOH8	30.0033	0.350178	0.27313	1.28209	0.199811	0.999983
SENP8	9.44116	0.160723	0.12538	1.28189	0.199882	0.999983
PER3	89.284	-0.146318	0.114163	-1.28165	0.199964	0.999983
GOLGA2P7	0.372469	0.873059	0.681247	1.28156	0.199997	0.999983
SDC2	86.0541	0.396659	0.309542	1.28144	0.20004	0.999983
MORC4	91.9758	-0.102077	0.07967	-1.28125	0.200105	0.999983
ASXL1	604.019	-0.101008	0.0788369	-1.28123	0.200113	0.999983
PTPN4	3154.43	-0.11459	0.0894447	-1.28113	0.200148	0.999983
CYTH4	7217	0.0938045	0.0732265	1.28102	0.200187	0.999983
LINC00657	6775.78	0.0575973	0.0449705	1.28078	0.200271	0.999983
C14orf178	2.64271	-0.276322	0.215762	-1.28068	0.200306	0.999983
LOC101927902	54.6621	-0.141469	0.110476	-1.28055	0.200353	0.999983
CLEC9A	52.4517	-0.226213	0.17668	-1.28036	0.20042	0.999983
HSBP1	1297.48	0.0982441	0.0767476	1.28009	0.200513	0.999983
HADHA	2242.86	0.0549264	0.0429098	1.28004	0.20053	0.999983
ALDH1A1	589.77	0.160095	0.125086	1.27989	0.200585	0.999983
MUC19	3.19348	0.369892	0.289061	1.27963	0.200674	0.999983
ZFP62	564.596	-0.0732196	0.0572291	-1.27941	0.200752	0.999983
SLC2A6	354.872	0.154668	0.1209	1.2793	0.200791	0.999983
ZNF689	181.992	0.0653523	0.0510884	1.2792	0.200827	0.999983
TXNRD1	2737.23	0.084192	0.0658175	1.27917	0.200836	0.999983
SHBG	0.382972	0.770576	0.602462	1.27905	0.200881	0.999983
MAP3K1	8852.1	0.0727741	0.0569015	1.27895	0.200916	0.999983
DCUN1D2	200.299	-0.0841034	0.0657679	-1.27879	0.200971	0.999983
FOXO1	861.734	-0.102942	0.0805061	-1.27868	0.201009	0.999983
RBM15	1031.97	-0.0420177	0.0328623	-1.2786	0.201038	0.999983
HMGCR	1918.68	0.0869169	0.0679815	1.27854	0.20106	0.999983
TUBE1	172.451	-0.0935708	0.0731869	-1.27852	0.201067	0.999983
MIR4263	2.98568	-0.290892	0.227563	-1.27829	0.201146	0.999983
WDR35	271.009	-0.0760664	0.0595142	-1.27812	0.201206	0.999983
TK2	611.032	0.0852135	0.0666747	1.27805	0.201232	0.999983
LOC102723823	9.41335	-0.197816	0.154854	-1.27743	0.201451	0.999983
C15orf54	160.397	0.242588	0.189972	1.27697	0.201614	0.999983
POLR3K	75.5953	0.0985349	0.077178	1.27672	0.2017	0.999983
SLC35F3	11.7064	0.245276	0.192157	1.27644	0.201801	0.999983
LOC102724248	8.20617	-0.200605	0.157164	-1.2764	0.201814	0.999983
HAUS2	321.372	0.0707632	0.0554494	1.27618	0.201893	0.999983
ZNF675	318.883	-0.100329	0.0786394	-1.27582	0.202021	0.999983
ANKRD20A4	4.62751	0.513426	0.402441	1.27578	0.202034	0.999983
ALDH5A1	115.239	-0.150772	0.118194	-1.27563	0.202086	0.999983
NBPF10	387.392	-0.136551	0.107083	-1.27519	0.202242	0.999983
CCR1	1354.39	0.190471	0.149366	1.27519	0.202242	0.999983
TRNAN11	6.30953	0.324355	0.25436	1.27518	0.202245	0.999983
LRPPRC	1060.21	-0.060189	0.0472115	-1.27488	0.202352	0.999983
PDE12	406.443	-0.0473544	0.0371445	-1.27487	0.202355	0.999983
PROM1	5.9712	0.451144	0.354044	1.27426	0.202572	0.999983
SCML2	14.9597	-0.145747	0.114379	-1.27424	0.202577	0.999983
POLR3E	427.805	-0.0750489	0.0589067	-1.27403	0.202653	0.999983
MIR4730	0.611236	-0.61904	0.486012	-1.27371	0.202765	0.999983
PJA1	214.181	-0.0991267	0.0778425	-1.27343	0.202867	0.999983
ECT2	191.709	0.101549	0.0797544	1.27327	0.202924	0.999983
IER2	1581.05	0.142209	0.111689	1.27326	0.202927	0.999983
SLC25A5	1198.69	0.0688601	0.0540864	1.27315	0.202964	0.999983
LINC00534	14.9091	0.253054	0.198775	1.27307	0.202995	0.999983
STARD9	196.336	-0.154152	0.121088	-1.27306	0.202998	0.999983
HPS6	194.384	0.101865	0.0800216	1.27297	0.203027	0.999983
CALML4	343.708	0.0966073	0.0758973	1.27287	0.203065	0.999983
ST6GALNAC4	20.8088	0.166831	0.131071	1.27282	0.203081	0.999983
ASTE1	435.52	-0.0644622	0.0506504	-1.27269	0.203129	0.999983
RMND5B	193.124	0.0668051	0.052495	1.2726	0.203161	0.999983
AGBL3	44.2078	-0.114042	0.089616	-1.27256	0.203173	0.999983
PEA15	357.342	0.0977038	0.0767794	1.27253	0.203186	0.999983
CDCA8	13.8742	0.166496	0.130844	1.27247	0.203205	0.999983
LOC100506538	17.8045	-0.162255	0.127522	-1.27237	0.20324	0.999983
MIR4681	0.629724	0.786277	0.618094	1.2721	0.203338	0.999983
MIR4781	1.11721	0.534309	0.420149	1.27171	0.203475	0.999983
TAS2R9	0.705839	0.642286	0.505073	1.27167	0.20349	0.999983
ANKHD1-EIF4EBP3	5.92408	-0.272295	0.214127	-1.27165	0.203496	0.999983
MRPS30	315.003	-0.0773172	0.0608012	-1.27164	0.203501	0.999983
TPD52L1	2.63181	0.405796	0.319133	1.27156	0.20353	0.999983
GNPTAB	1686.35	-0.0855389	0.0672796	-1.27139	0.203589	0.999983
LOC100133091	86.891	-0.0885095	0.0696222	-1.27128	0.203628	0.999983
MPG	324.6	0.0851911	0.0670147	1.27123	0.203646	0.999983
LAMC2	0.634134	1.16888	0.919735	1.27089	0.203769	0.999983
KLHL30	1.75596	0.528293	0.415709	1.27082	0.203791	0.999983
FDX1	243.837	0.089418	0.070373	1.27063	0.20386	0.999983
RP9P	19.9449	-0.137367	0.108114	-1.27058	0.203879	0.999983
PACS1	690.326	-0.192996	0.151907	-1.27049	0.203911	0.999983
PRCP	1686.26	0.0892145	0.0702339	1.27025	0.203996	0.999983
SKINTL	0.516946	0.755727	0.594973	1.27019	0.204018	0.999983
ZNF480	412.993	-0.0938946	0.0739234	-1.27016	0.204027	0.999983
F8	97.724	0.0947266	0.0745817	1.27011	0.204047	0.999983
SACS	1393.07	-0.0734081	0.0577975	-1.27009	0.204052	0.999983
GOLPH3L	286.14	0.0715638	0.0563511	1.26996	0.204098	0.999983
CECR1	1291.37	0.13316	0.104856	1.26994	0.204107	0.999983
C20orf96	8.56166	0.213637	0.16823	1.26991	0.204116	0.999983
CYB5R3	108.312	0.13294	0.104714	1.26955	0.204243	0.999983
CDC42EP2	188.67	-0.201275	0.158549	-1.26949	0.204268	0.999983
PDS5A	2348.57	-0.0418755	0.0329877	-1.26943	0.204288	0.999983
FAM150B	3.77759	-0.332561	0.261978	-1.26942	0.20429	0.999983
RAB30	157.541	-0.155034	0.122146	-1.26926	0.204348	0.999983
TRIM61	24.4687	-0.191678	0.151019	-1.26923	0.204359	0.999983
ACOT13	239.657	0.108613	0.0855788	1.26915	0.204386	0.999983
LOC646471	1.53195	-0.418671	0.329961	-1.26885	0.204495	0.999983
CCNA1	5.5671	0.356914	0.281303	1.26879	0.204517	0.999983
PCNXL2	336.136	-0.0998304	0.0786851	-1.26873	0.204536	0.999983
CYFIP2	2421.7	-0.0960462	0.0757095	-1.26862	0.204578	0.999983
VIM	18337	0.0944357	0.074453	1.26839	0.204657	0.999983
C14orf79	13.3366	-0.149527	0.117889	-1.26837	0.204667	0.999983
ZFP41	38.1612	-0.117732	0.0928289	-1.26827	0.204703	0.999983
C1D	180.403	-0.207261	0.163454	-1.26801	0.204794	0.999983
RNPEP	360.381	-0.134616	0.106185	-1.26775	0.204889	0.999983
USP36	158.277	-0.127486	0.100576	-1.26756	0.204954	0.999983
SNORD44	24.1043	0.136389	0.107612	1.26741	0.205008	0.999983
LOC100506870	27.7761	0.155856	0.123009	1.26704	0.205142	0.999983
LOC102723962	49.3353	0.161673	0.127622	1.26681	0.205224	0.999983
PALM	1.31008	-0.574348	0.4534	-1.26676	0.205242	0.999983
FAM212A	22.1423	0.161747	0.12769	1.26672	0.205256	0.999983
ADAM11	2.97774	-0.332289	0.262336	-1.26665	0.205279	0.999983
C1orf220	30.0315	-0.215526	0.170196	-1.26634	0.205391	0.999983
IL12A	9.55108	-0.191643	0.151383	-1.26595	0.20553	0.999983
TTC3	1981.25	-0.0731253	0.0577676	-1.26585	0.205566	0.999983
LOC100652768	24.1303	-0.161376	0.127487	-1.26582	0.205576	0.999983
PLCXD3	3.10856	0.787473	0.622116	1.2658	0.205586	0.999983
TMEM98	1.88577	0.65805	0.520003	1.26547	0.205702	0.999983
LOC102724898	17.5983	-0.148681	0.117506	-1.2653	0.205763	0.999983
NUCKS1	2013.35	-0.0763906	0.0603763	-1.26524	0.205785	0.999983
ANTXRLP1	39.9453	-0.165734	0.130995	-1.2652	0.205799	0.999983
TRIP6	62.4692	0.119155	0.0941855	1.26511	0.205833	0.999983
LTBP4	100.388	0.157893	0.124819	1.26498	0.205878	0.999983
PYROXD2	105.457	-0.110412	0.0872891	-1.2649	0.205906	0.999983
BIRC6	8979.33	-0.0421956	0.0333595	-1.26488	0.205916	0.999983
ARL4A	200.662	-0.117183	0.0926479	-1.26482	0.205937	0.999983
USP20	648.649	-0.074938	0.0592642	-1.26447	0.20606	0.999983
TCEAL1	72.9598	-0.126077	0.0997282	-1.26421	0.206155	0.999983
TMC1	0.953729	0.609612	0.482221	1.26417	0.206167	0.999983
DLGAP1-AS3	1.3259	-0.422634	0.33438	-1.26393	0.206254	0.999983
PHKG1	18.4614	-0.175687	0.139031	-1.26365	0.206354	0.999983
KLRC4	154.646	-0.231557	0.183321	-1.26313	0.206544	0.999983
CC2D2B	85.6786	0.163581	0.129516	1.26301	0.206584	0.999983
GSDMA	3.5148	0.489425	0.387517	1.26298	0.206597	0.999983
LOC100506714	299.884	-0.112119	0.0887769	-1.26293	0.206614	0.999983
CACTIN-AS1	1.37707	-0.457536	0.362312	-1.26282	0.206653	0.999983
HPX	2.23849	0.366325	0.290113	1.2627	0.206697	0.999983
SNORD60	9.86796	-0.178995	0.141789	-1.2624	0.206804	0.999983
IFNAR1	2964.84	0.103199	0.0817605	1.26221	0.206875	0.999983
SDR42E1	36.9936	-0.132821	0.105235	-1.26214	0.2069	0.999983
ACAA1	1164.7	0.0851797	0.0674926	1.26206	0.206927	0.999983
EBPL	86.6305	-0.102906	0.0815413	-1.26201	0.206946	0.999983
CKAP4	1092.24	0.130316	0.103269	1.2619	0.206984	0.999983
SUMO1P1	215.852	0.179862	0.142541	1.26183	0.20701	0.999983
PRRT4	5.25588	-0.328325	0.2602	-1.26182	0.207014	0.999983
TMEM222	147.862	0.08075	0.0639986	1.26175	0.20704	0.999983
GOLGA6L9	43.1347	-0.170829	0.13543	-1.26138	0.207171	0.999983
TRNAL2	29.8839	-0.269072	0.213363	-1.2611	0.207273	0.999983
STARD8	81.6084	0.141535	0.112242	1.26098	0.207316	0.999983
LOC102724466	22.8181	-0.168698	0.133837	-1.26047	0.207501	0.999983
LYSMD1	18.0535	0.139498	0.110698	1.26017	0.207609	0.999983
NEDD1	703.032	-0.073945	0.0586798	-1.26015	0.207617	0.999983
CAPN2	2872.03	0.0690402	0.0547884	1.26012	0.207625	0.999983
NDUFAF6	100.882	-0.0653509	0.0518669	-1.25997	0.207679	0.999983
ACTRT3	1.55252	-0.373603	0.296525	-1.25994	0.207692	0.999983
CRIP2	68.1014	-0.207101	0.164397	-1.25976	0.207756	0.999983
COMMD3	171.429	0.0813796	0.0646044	1.25966	0.207792	0.999983
PIK3C2A	1382.15	-0.0515755	0.0409452	-1.25962	0.207806	0.999983
BID	1902.78	0.0873078	0.0693147	1.25959	0.207819	0.999983
OSCP1	6.79989	-0.211933	0.168256	-1.25959	0.207819	0.999983
CCDC102B	28.202	-0.1337	0.106158	-1.25945	0.207869	0.999983
PYGB	758.33	0.076094	0.0604191	1.25944	0.207872	0.999983
F2	0.81669	-0.530597	0.421348	-1.25928	0.207928	0.999983
POMT1	314.154	-0.0740935	0.0588427	-1.25918	0.207966	0.999983
MROH8	13.7602	-0.157188	0.124843	-1.25909	0.207998	0.999983
LOC102724845	0.424585	-0.73656	0.585102	-1.25886	0.208082	0.999983
IKZF2	752.721	-0.149728	0.118945	-1.2588	0.208104	0.999983
TRNAD8	7.57301	-0.240236	0.190863	-1.25868	0.208144	0.999983
DOK1	642.984	0.102075	0.081122	1.25829	0.208287	0.999983
TMEM161B	391.066	-0.0626426	0.0497865	-1.25822	0.208311	0.999983
PLEK	2517.67	0.134209	0.106686	1.25799	0.208397	0.999983
UPK3A	15.9553	0.179835	0.142957	1.25797	0.208404	0.999983
EXOC6B	213.65	-0.0817394	0.0649789	-1.25794	0.208414	0.999983
MRPL1	154.856	-0.0981162	0.0780097	-1.25774	0.208485	0.999983
MB21D1	360.216	0.0875947	0.0696485	1.25767	0.208512	0.999983
ATP6V1C1	1071.77	0.0851858	0.0677433	1.25748	0.20858	0.999983
PI4K2A	257.951	0.0818926	0.0651315	1.25734	0.20863	0.999983
ETS2	1795.43	0.120586	0.0959065	1.25732	0.208636	0.999983
STYXL1	231.812	0.0949992	0.07557	1.2571	0.208717	0.999983
FAM86DP	25.6756	0.170374	0.135567	1.25675	0.208844	0.999983
CLTCL1	162.21	0.132495	0.105432	1.25668	0.208869	0.999983
DPF2	340.348	-0.086593	0.0689068	-1.25667	0.208874	0.999983
GOLGA8T	3.14525	-0.315691	0.251256	-1.25645	0.208952	0.999983
ARHGAP12	929.95	-0.0744373	0.0592466	-1.2564	0.208971	0.999983
LBH	1623.66	-0.119341	0.0949893	-1.25636	0.208987	0.999983
C11orf1	59.5431	-0.112754	0.0897529	-1.25627	0.209017	0.999983
PNKD	113.337	0.0734341	0.0584562	1.25623	0.209034	0.999983
KCNK6	150.189	0.112781	0.089793	1.25601	0.209112	0.999983
NDUFA8	123.222	0.0854927	0.0680723	1.25591	0.209149	0.999983
TM6SF1	771.194	0.124759	0.0993427	1.25585	0.209172	0.999983
CMSS1	69.091	-0.110558	0.0880426	-1.25573	0.209214	0.999983
RP5-1057J7.6	141.899	-0.129457	0.103099	-1.25566	0.209239	0.999983
UBE3D	51.3325	-0.0915974	0.0729522	-1.25558	0.209268	0.999983
FPR2	5302.16	0.166765	0.132831	1.25546	0.20931	0.999983
PRKXP1	101.217	-0.239246	0.190584	-1.25533	0.209359	0.999983
PRPS2	225.321	0.0761361	0.0606594	1.25514	0.209428	0.999983
LOC102723801	9.97482	0.223668	0.178207	1.2551	0.209442	0.999983
CD1A	17.1241	0.165196	0.131621	1.25509	0.209447	0.999983
ATP2B2	0.769421	0.773371	0.616191	1.25508	0.209448	0.999983
UPK3B	12.437	-0.254965	0.203158	-1.25501	0.209476	0.999983
LOC100996255	28.2659	-0.108408	0.0863858	-1.25493	0.209506	0.999983
THSD1	11.8344	-0.157502	0.125512	-1.25487	0.209525	0.999983
LRRC8D	816.045	0.0605954	0.0482909	1.2548	0.209551	0.999983
CRYZL1	232.873	-0.0606764	0.0483584	-1.25472	0.209579	0.999983
TRIM55	0.313739	0.858638	0.6844	1.25458	0.20963	0.999983
TUBGCP3	807.013	-0.0644471	0.0513765	-1.25441	0.209694	0.999983
TNFRSF13C	12.4903	-0.266827	0.212723	-1.25434	0.209719	0.999983
COX10	82.2605	-0.0934393	0.0744933	-1.25433	0.209721	0.999983
LOC100093631	497.71	-0.133054	0.106079	-1.25429	0.209738	0.999983
LEPREL4	25.4892	-0.13953	0.111253	-1.25417	0.209781	0.999983
DUSP23	162.153	0.0900535	0.0718076	1.25409	0.209808	0.999983
FKSG29	17.3616	-0.291648	0.232578	-1.25398	0.20985	0.999983
EHMT1-IT1	14.8241	-0.303066	0.241687	-1.25396	0.209857	0.999983
RALA	203.228	0.0938337	0.074853	1.25357	0.209997	0.999983
AKR7A2	253.297	0.0814297	0.0649651	1.25344	0.210046	0.999983
LOC102723346	0.770446	-0.534133	0.426168	-1.25334	0.210083	0.999983
LOC100133669	2.20587	0.481127	0.383909	1.25323	0.210122	0.999983
LOC101929668	11.6324	-0.215387	0.171921	-1.25283	0.210269	0.999983
AC007773.2	24.999	-0.115003	0.0918138	-1.25257	0.210362	0.999983
B4GALNT3	40.5713	0.375695	0.299969	1.25245	0.210406	0.999983
FUNDC2P2	1.05035	0.597673	0.477213	1.25242	0.210416	0.999983
SMG1P1	240.847	-0.160635	0.128273	-1.25229	0.210465	0.999983
CD8B	486.507	-0.216941	0.173244	-1.25223	0.210486	0.999983
EXD1	0.738596	0.630189	0.503305	1.2521	0.210533	0.999983
LOC155060	70.4765	-0.132948	0.106188	-1.252	0.21057	0.999983
VPS13C	7470.62	-0.0861449	0.0688079	-1.25196	0.210584	0.999983
C17orf85	690.06	-0.0802579	0.0641163	-1.25176	0.210659	0.999983
PLD4	71.8936	-0.162178	0.129595	-1.25142	0.210782	0.999983
TMEM81	44.9517	-0.0980479	0.0783546	-1.25134	0.210812	0.999983
C1orf21	350.169	-0.175126	0.139988	-1.25101	0.210932	0.999983
CCDC38	2.15661	0.36429	0.291217	1.25092	0.210963	0.999983
LOC101927729	0.509728	-0.676447	0.540774	-1.25089	0.210975	0.999983
NPB	0.676916	-0.604939	0.483635	-1.25082	0.211001	0.999983
RAG1	17.761	-0.140929	0.112672	-1.25078	0.211014	0.999983
PRMT9	219.642	-0.0490435	0.0392144	-1.25065	0.211062	0.999983
PDZD4	297.534	-0.180372	0.144229	-1.25059	0.211083	0.999983
AC010226.4	7.53057	0.199288	0.159381	1.25039	0.211158	0.999983
PLD1	360.255	0.0972824	0.0778025	1.25038	0.211162	0.999983
MIR548U	1.89059	0.399741	0.319724	1.25027	0.211202	0.999983
LOC101928970	53.8239	-0.163401	0.1307	-1.2502	0.211228	0.999983
GABPB1	577.015	-0.0736114	0.0588832	-1.25012	0.211254	0.999983
LOC100130698	0.898421	-0.994728	0.795802	-1.24997	0.211311	0.999983
CTB-12O2.1	0.384371	0.730619	0.584584	1.24981	0.211369	0.999983
PPWD1	1004.79	-0.0621446	0.0497271	-1.24971	0.211405	0.999983
NPIPB8	4.79677	-0.299092	0.239342	-1.24964	0.21143	0.999983
LOC102724238	1.50341	-0.43034	0.344391	-1.24957	0.211457	0.999983
PIFO	0.943726	-0.521652	0.417472	-1.24955	0.211464	0.999983
SCARNA9L	22.7036	0.149657	0.119769	1.24955	0.211465	0.999983
C4orf33	257.222	0.0909945	0.0728231	1.24953	0.211472	0.999983
HIST1H3H	550.594	0.114717	0.091833	1.24919	0.211597	0.999983
RD3L	1.67919	0.495113	0.396353	1.24917	0.211602	0.999983
ULBP3	4.52787	-0.265993	0.212947	-1.24911	0.211627	0.999983
PDE6H	9.46968	0.224771	0.179974	1.24891	0.2117	0.999983
BCRP3	4.27707	-0.28925	0.231618	-1.24882	0.21173	0.999983
ITPR1-AS1	9.90458	-0.176417	0.141269	-1.2488	0.211738	0.999983
C1GALT1	1633.96	0.0935872	0.0749465	1.24872	0.211767	0.999983
NKAP	237.129	-0.0594131	0.0475823	-1.24864	0.211797	0.999983
MIR5006	0.456984	-0.650029	0.520769	-1.24821	0.211954	0.999983
RN7SL1	615924	0.121174	0.0970869	1.2481	0.211996	0.999983
TRPS1	1285.07	0.0812805	0.0651298	1.24798	0.21204	0.999983
TRNAR21	1.93355	-0.457392	0.366627	-1.24757	0.21219	0.999983
UVSSA	437.279	-0.0991168	0.0794763	-1.24712	0.212352	0.999983
SUPT16H	1438.07	-0.0375737	0.0301359	-1.24681	0.212467	0.999983
ZNF33A	3696.76	-0.101658	0.0815359	-1.24679	0.212473	0.999983
KLF4	521.391	0.14261	0.114383	1.24677	0.212481	0.999983
ZNF567	192.192	-0.0811738	0.0651164	-1.24659	0.212546	0.999983
RASGEF1A	148.272	-0.12265	0.0983916	-1.24654	0.212565	0.999983
RFXAP	79.6955	-0.0996329	0.0799296	-1.24651	0.212578	0.999983
SLC39A14	61.3178	-0.100002	0.0802353	-1.24637	0.21263	0.999983
TBC1D13	89.653	-0.145011	0.116376	-1.24606	0.212743	0.999983
RAPH1	64.2759	0.234622	0.188301	1.24599	0.212767	0.999983
NAA25	488.433	-0.0560633	0.0450025	-1.24578	0.212845	0.999983
SPTSSA	238.12	0.0946867	0.0760075	1.24575	0.212854	0.999983
GYG1	419.661	0.136099	0.109263	1.24562	0.212905	0.999983
CYP1B1-AS1	26.5921	0.201578	0.161836	1.24557	0.212923	0.999983
STXBP1	6.34245	0.242269	0.194507	1.24555	0.21293	0.999983
AKAP1	159.17	-0.0762712	0.0612426	-1.24539	0.212987	0.999983
CDCP1	7.82359	0.327539	0.263012	1.24534	0.213008	0.999983
SREBF1	123.159	-0.169016	0.135741	-1.24514	0.213082	0.999983
MED21	449.142	-0.0494736	0.0397346	-1.2451	0.213095	0.999983
ATP1B1	55.4029	0.191491	0.153801	1.24505	0.213112	0.999983
TMPO-AS1	61.6643	0.0975608	0.0783737	1.24482	0.2132	0.999983
PSPN	2.00958	-0.387327	0.311166	-1.24476	0.213219	0.999983
LOC102724463	2.01745	-0.436713	0.350872	-1.24465	0.21326	0.999983
BCORP1	81.5696	-0.177715	0.142788	-1.24461	0.213275	0.999983
LOC100288846	28.5181	0.136993	0.110074	1.24456	0.213295	0.999983
MYLK3	6.93072	0.239208	0.192205	1.24455	0.213298	0.999983
E2F5	62.1183	-0.19001	0.152682	-1.24449	0.213321	0.999983
STAG3L1	21.6903	-0.196916	0.158235	-1.24446	0.213331	0.999983
NETO1	15.8532	-0.321055	0.258006	-1.24437	0.213363	0.999983
NOB1	118.811	0.0827807	0.0665365	1.24414	0.213449	0.999983
DYNC2H1	162.191	-0.133561	0.107405	-1.24352	0.213676	0.999983
LOC100499489	27.5146	-0.140531	0.113021	-1.2434	0.213719	0.999983
ULK4	280.153	-0.0933755	0.0750998	-1.24335	0.213738	0.999983
STAT5B	4824.39	0.0943784	0.0759302	1.24296	0.213882	0.999983
LOC102288414	4.86528	0.236732	0.1905	1.24269	0.213982	0.999983
FLJ30679	1.85698	-0.33768	0.271856	-1.24212	0.214191	0.999983
HMP19	2.28929	0.394811	0.317904	1.24192	0.214267	0.999983
MRPS17	61.2558	-0.0967961	0.0779491	-1.24179	0.214315	0.999983
GPR160	733.397	-0.159348	0.128337	-1.24163	0.214371	0.999983
ENTPD1-AS1	45.4226	-0.0988048	0.0795777	-1.24161	0.214379	0.999983
SLFN5	1196.06	0.126511	0.101923	1.24124	0.214516	0.999983
DDX20	481.855	-0.0668656	0.053874	-1.24115	0.214551	0.999983
ZNF202	199.731	-0.0654556	0.0527428	-1.24103	0.214594	0.999983
LOC101928429	82.6657	0.148817	0.119929	1.24087	0.214652	0.999983
SMC6	715.042	-0.0677187	0.0545742	-1.24086	0.214659	0.999983
LOC101927094	6.30354	-0.302989	0.244211	-1.24069	0.214722	0.999983
BUB3	821.367	-0.0507162	0.0408786	-1.24065	0.214733	0.999983
RNF10	1273.19	0.118502	0.0955182	1.24063	0.214744	0.999983
EXOG	105.812	-0.0944139	0.0761169	-1.24038	0.214835	0.999983
LOC102724705	1.63261	-0.393402	0.317173	-1.24034	0.21485	0.999983
MEFV	5095.28	0.111786	0.0901279	1.24031	0.214862	0.999983
RARB	0.883469	0.891796	0.719024	1.24029	0.214869	0.999983
MAP10	120.392	0.103688	0.0836029	1.24024	0.214886	0.999983
SNORD119	4.52026	0.23977	0.193335	1.24018	0.214909	0.999983
DOCK10	3422.49	-0.0715732	0.0577144	-1.24013	0.214929	0.999983
AC004893.11	69.498	-0.147144	0.118669	-1.23996	0.214991	0.999983
LOC102467147	26.9121	0.178288	0.143805	1.23978	0.215055	0.999983
DNASE2B	0.921712	1.78903	1.44322	1.23961	0.215118	0.999983
CCT6B	29.2104	-0.119096	0.0960911	-1.23941	0.215195	0.999983
CDCA7L	267.849	-0.149192	0.120378	-1.23936	0.215211	0.999983
LOC101928346	4.71675	-0.2263	0.182597	-1.23934	0.215219	0.999983
MTERFD3	179.371	-0.092393	0.0745545	-1.23927	0.215247	0.999983
2024-09-04	26.4161	0.277754	0.224142	1.23919	0.215276	0.999983
ZNF85	135.413	-0.0990086	0.0798995	-1.23916	0.215285	0.999983
TRNAD16	195.272	-0.198523	0.160239	-1.23892	0.215376	0.999983
HIST1H2BH	324.786	0.112675	0.0909587	1.23875	0.21544	0.999983
CLCN4	239.644	-0.202121	0.163168	-1.23873	0.215446	0.999983
PCBP3	8.57506	-0.292944	0.236537	-1.23847	0.215541	0.999983
LINC00548	1.31037	0.453757	0.366428	1.23832	0.215596	0.999983
RP4-738P15.1	1.61935	0.416577	0.336412	1.2383	0.215607	0.999983
SMG5	971.676	0.0975374	0.0787683	1.23828	0.215612	0.999983
MIR3146	1.2965	0.494017	0.398981	1.2382	0.215643	0.999983
RNF128	0.325627	1.08219	0.874182	1.23794	0.215738	0.999983
PPP1R13B	39.8437	-0.12692	0.102539	-1.23778	0.215799	0.999983
S100A6	3078.22	0.117757	0.0951453	1.23766	0.215843	0.999983
ACTR10	700.728	0.0572164	0.0462327	1.23757	0.215874	0.999983
BHLHE40	477.526	-0.0976675	0.0789566	-1.23698	0.216095	0.999983
HKR1	235.829	-0.0977489	0.0790283	-1.23688	0.21613	0.999983
STEAP3	17.1934	0.253292	0.204793	1.23682	0.216153	0.999983
PINLYP	6.9493	-0.250371	0.202431	-1.23682	0.216154	0.999983
RP11-81H14.2	178.404	-0.241658	0.195409	-1.23668	0.216207	0.999983
TMEM209	120.09	-0.109864	0.0888635	-1.23633	0.216337	0.999983
ANXA1	6887.41	0.0957186	0.0774304	1.23619	0.216388	0.999983
DYRK1B	91.5443	-0.106306	0.0860069	-1.23602	0.216451	0.999983
KIAA0907	434.652	-0.0533476	0.0431646	-1.23591	0.216492	0.999983
DGKH	133.78	0.114864	0.0929539	1.23571	0.216568	0.999983
IL7	31.4017	-0.155987	0.126239	-1.23565	0.216589	0.999983
ZNF420	227.761	-0.0792171	0.064112	-1.23561	0.216605	0.999983
PRRG2	6.91528	-0.195397	0.158153	-1.2355	0.216646	0.999983
PDCD4	3084.4	-0.0551094	0.0446062	-1.23546	0.216658	0.999983
MIR4744	1.06712	-0.550304	0.445458	-1.23537	0.216694	0.999983
RIF1	1946.43	-0.0584618	0.0473255	-1.23531	0.216714	0.999983
SLC35A5	821.839	0.0684613	0.0554205	1.23531	0.216716	0.999983
STK39	397.568	-0.100975	0.0817492	-1.23518	0.216763	0.999983
HECTD1	3726.67	-0.0327444	0.0265101	-1.23517	0.216769	0.999983
ARRB2	3788.58	0.103404	0.0837229	1.23508	0.216801	0.999983
RPSAP58	76.3302	-0.226652	0.183516	-1.23505	0.21681	0.999983
LINC01150	0.704088	-0.550437	0.445709	-1.23497	0.216842	0.999983
MIF4GD	125.336	0.091807	0.0743596	1.23464	0.216966	0.999983
MIR6504	0.683842	-0.72	0.58317	-1.23463	0.216968	0.999983
ZNF205	10.9709	0.232019	0.187954	1.23444	0.217038	0.999983
RBM43	183.828	0.112792	0.0913874	1.23422	0.217123	0.999983
TBCEL	419.796	-0.0483964	0.039219	-1.23401	0.217201	0.999983
CHCHD2	1413.32	0.0864726	0.0700754	1.23399	0.217205	0.999983
GNB4	2314.03	0.107844	0.0873974	1.23395	0.217223	0.999983
ZMYM1	333.04	-0.0563143	0.0456433	-1.23379	0.217281	0.999983
BEND5	18.5746	-0.190395	0.154317	-1.23379	0.217281	0.999983
SSSCA1	54.1046	0.105085	0.0851763	1.23373	0.217303	0.999983
FAM194A	4.58587	-0.236477	0.191682	-1.23369	0.217318	0.999983
ZFP14	402.069	-0.0692243	0.0561173	-1.23356	0.217366	0.999983
LOC101929713	0.741643	0.62936	0.510298	1.23332	0.217457	0.999983
RRAGA	484.283	0.0711681	0.0577082	1.23324	0.217485	0.999983
CALHM2	167.731	0.10453	0.0847628	1.2332	0.217499	0.999983
MTHFS	41.7233	-0.15034	0.121938	-1.23292	0.217606	0.999983
MRPL47	250.05	0.0713957	0.0579464	1.2321	0.217912	0.999983
THOC3	107.289	-0.100251	0.0813749	-1.23196	0.217963	0.999983
ZXDA	162.877	-0.0850558	0.0690484	-1.23183	0.218013	0.999983
CEP72	33.6039	-0.112689	0.0914983	-1.2316	0.218098	0.999983
FAM69B	26.1064	0.198812	0.161462	1.23132	0.218202	0.999983
GLUD2	5.74995	0.204715	0.166274	1.23119	0.218251	0.999983
SNORD36B	2.42616	0.355331	0.288623	1.23113	0.218275	0.999983
PRKCD	1524.09	0.121149	0.0984158	1.231	0.218324	0.999983
SLC1A5	220.781	0.099612	0.0809222	1.23096	0.218338	0.999983
ADAM15	338.888	0.116806	0.0948929	1.23092	0.218352	0.999983
FLJ20712	1.87326	-0.40381	0.328137	-1.23062	0.218467	0.999983
DDTL	9.96894	0.364563	0.296377	1.23006	0.218673	0.999983
IQGAP3	5.17778	0.362611	0.294849	1.22982	0.218764	0.999983
BCL2L12	25.2798	-0.153194	0.124594	-1.22954	0.218868	0.999983
ETAA1	328.35	-0.0871398	0.0708779	-1.22944	0.218908	0.999983
ZNF397	632.116	0.0532233	0.0432914	1.22942	0.218915	0.999983
ITGB4	26.12	0.293467	0.23871	1.22939	0.218927	0.999983
DDI2	191.67	-0.0621468	0.0505528	-1.22934	0.218943	0.999983
SNORD81	6.65448	-0.207959	0.169229	-1.22886	0.219123	0.999983
MIR328	0.533263	-0.674892	0.54924	-1.22877	0.219157	0.999983
SNORD59B	7.75527	-0.164833	0.134165	-1.22859	0.219227	0.999983
TSPEAR-AS1	0.952749	0.555808	0.452461	1.22841	0.219293	0.999983
COX8A	361.802	0.127628	0.103905	1.22832	0.219327	0.999983
SNORD62A	2.44442	-0.319139	0.25983	-1.22826	0.219348	0.999983
MIR4479	0.610251	-0.58802	0.478785	-1.22815	0.21939	0.999983
LOC102723953	5.27359	-0.223523	0.182025	-1.22797	0.219456	0.999983
OPLAH	128.275	0.204934	0.166895	1.22792	0.219478	0.999983
SNORA48	1320	0.174926	0.142473	1.22778	0.219529	0.999983
MIR6732	1.2067	-0.524044	0.426846	-1.22771	0.219556	0.999983
ZBTB34	2041.56	0.0931784	0.0759016	1.22762	0.219589	0.999983
S100A11	1091.8	0.131181	0.106865	1.22754	0.219619	0.999983
MYCBP2-AS1	0.856291	0.660162	0.537801	1.22752	0.219627	0.999983
LOC100128361	6.09114	-0.245238	0.199786	-1.2275	0.219633	0.999983
OSBPL5	420.296	-0.150019	0.122224	-1.22742	0.219666	0.999983
LOC100506014	6.04655	-0.211348	0.17219	-1.22741	0.219667	0.999983
UROD	355.711	0.0718642	0.0585508	1.22738	0.219679	0.999983
CYB5D2	118.408	0.0810748	0.0660585	1.22732	0.219703	0.999983
SMIM10	4.34672	0.288518	0.235123	1.22709	0.219787	0.999983
C11orf82	87.6641	0.138273	0.112689	1.22703	0.21981	0.999983
MLKL	1571.55	0.104472	0.0851451	1.22699	0.219825	0.999983
FAM66C	24.133	-0.143774	0.117186	-1.22688	0.219866	0.999983
TUBGCP5	235.304	-0.0792579	0.0646187	-1.22655	0.219993	0.999983
LOC101927837	46.7476	0.150405	0.122633	1.22647	0.220022	0.999983
LOC100996634	3.76058	-0.296784	0.241994	-1.22641	0.220044	0.999983
GRSF1	1043.79	0.052878	0.0431225	1.22623	0.220113	0.999983
TSPAN15	19.5942	0.176678	0.144102	1.22606	0.220176	0.999983
ASNS	214.923	-0.0828829	0.0676108	-1.22588	0.220243	0.999983
LINC00853	7.85101	0.236272	0.192812	1.2254	0.220425	0.999983
LOC101928659	8.24491	-0.202904	0.165593	-1.22531	0.220457	0.999983
RPL13	12007.4	-0.0924462	0.0754534	-1.22521	0.220496	0.999983
AC104820.2	76.333	-0.146974	0.119983	-1.22496	0.220591	0.999983
ZW10	280.866	-0.0601817	0.0491364	-1.22479	0.220655	0.999983
TRNAH2	56.4372	0.221363	0.180742	1.22474	0.220672	0.999983
NRD1	3980.88	0.0824824	0.0673502	1.22468	0.220696	0.999983
CYP21A1P	1.1964	-0.481777	0.393431	-1.22455	0.220744	0.999983
PDE4B	2204.23	-0.111894	0.0913766	-1.22454	0.220749	0.999983
C10orf113	2.53458	1.1919	0.973512	1.22433	0.220828	0.999983
FAM166A	0.40067	0.816545	0.666996	1.22421	0.220872	0.999983
CHCHD5	20.9289	0.193848	0.158355	1.22414	0.2209	0.999983
LOC102723750	2.87556	0.349126	0.285303	1.22371	0.221063	0.999983
SMPD1	96.5828	0.0893672	0.0730336	1.22364	0.221086	0.999983
PRPS1	360.653	-0.0648495	0.0529971	-1.22364	0.221087	0.999983
LOC729683	411.161	-0.0908546	0.0742645	-1.22339	0.221182	0.999983
FLJ42627	12.4994	-0.291005	0.237876	-1.22335	0.221199	0.999983
LOC101929540	13.5528	-0.157094	0.128419	-1.22329	0.221221	0.999983
PGBD2	219.992	-0.049887	0.0407825	-1.22324	0.221237	0.999983
ANKZF1	1184.45	-0.0570548	0.0466449	-1.22317	0.221264	0.999983
ZNF75D	445.106	-0.0409337	0.0334675	-1.22309	0.221296	0.999983
RNF7	492.188	0.0560435	0.0458231	1.22304	0.221314	0.999983
SPINT2	562.739	0.0921044	0.0753081	1.22303	0.221317	0.999983
GTF3C1	670.959	-0.0705601	0.0576929	-1.22303	0.221318	0.999983
LOC646214	5.88167	-0.305192	0.249616	-1.22264	0.221464	0.999983
DKC1	456.469	-0.0581117	0.0475363	-1.22247	0.22153	0.999983
GATA3-AS1	3.74255	0.292848	0.239572	1.22238	0.221564	0.999983
ZNF417	608.995	-0.0620768	0.0507837	-1.22238	0.221566	0.999983
C16orf86	47.31	0.114441	0.0936525	1.22198	0.221715	0.999983
PIBF1	497.477	-0.0602103	0.0492737	-1.22196	0.221724	0.999983
TFDP2	560.564	-0.103168	0.0844314	-1.22192	0.221738	0.999983
GOLGA6L5P	4.39478	0.308933	0.252828	1.22191	0.221743	0.999983
ALG6	377.537	-0.0397874	0.0325627	-1.22187	0.221756	0.999983
FMNL2	105.602	0.196767	0.161048	1.22179	0.221787	0.999983
PWARSN	159.683	-0.11048	0.0904264	-1.22176	0.221797	0.999983
SGCA	1.169	-0.401277	0.328553	-1.22135	0.221955	0.999983
MIR640	4.0906	-0.363327	0.29757	-1.22098	0.222093	0.999983
HNRNPLL	862.615	0.0769384	0.0630233	1.22079	0.222164	0.999983
MIR423	10.9932	0.164113	0.13446	1.22054	0.222262	0.999983
SLC25A19	71.8512	0.101529	0.0832076	1.22019	0.222393	0.999983
FAM98C	134.527	0.1059	0.0867933	1.22014	0.222414	0.999983
NELFCD	431.7	-0.0680569	0.0557816	-1.22006	0.222442	0.999983
SLIT3	0.74677	0.803845	0.658885	1.22001	0.222462	0.999983
MIR1244-1	0.941244	0.478024	0.391853	1.21991	0.2225	0.999983
PNPO	106.775	0.0762553	0.0625143	1.21981	0.222539	0.999983
BRSK1	6.24159	-0.222316	0.182294	-1.21954	0.222638	0.999983
VIM-AS1	854.847	0.0877394	0.0719469	1.2195	0.222653	0.999983
ZSCAN20	47.1745	-0.0842418	0.0690878	-1.21934	0.222714	0.999983
LIMCH1	11.7126	0.368959	0.30259	1.21934	0.222717	0.999983
MICU3	54.3346	-0.17545	0.143905	-1.21921	0.222766	0.999983
HDAC3	297.2	0.0514313	0.0421983	1.2188	0.222921	0.999983
DRD4	1.07301	-0.443444	0.363839	-1.21879	0.222923	0.999983
CNKSR2	67.425	-0.164626	0.13512	-1.21838	0.223081	0.999983
DOCK6	4.83229	0.335264	0.275181	1.21834	0.223095	0.999983
MEMO1	587.459	0.0449938	0.0369313	1.21831	0.223106	0.999983
TFAP2E	18.5323	-0.133335	0.109461	-1.2181	0.223187	0.999983
GMPPA	88.4527	0.0870688	0.0714801	1.21808	0.223192	0.999983
ZMIZ1	506.554	-0.234622	0.192628	-1.218	0.223223	0.999983
A2MP1	0.200045	-1.12176	0.921025	-1.21795	0.223245	0.999983
LOC388849	0.656913	0.687402	0.564467	1.21779	0.223304	0.999983
CPSF6	975.028	-0.112588	0.0924594	-1.2177	0.223339	0.999983
NR2C1	364.317	-0.0612514	0.0503053	-1.21759	0.223378	0.999983
ZNF189	536.52	-0.0446243	0.036651	-1.21755	0.223396	0.999983
ZBTB4	358.913	-0.0944349	0.07758	-1.21726	0.223506	0.999983
DIRC3	16.9376	-0.184513	0.151591	-1.21718	0.223537	0.999983
TTC25	3.08313	-0.2593	0.213046	-1.21711	0.223563	0.999983
LOC102723889	6.63759	-0.210165	0.172681	-1.21707	0.223576	0.999983
SNORD16	20.1055	-0.114566	0.0941355	-1.21703	0.223593	0.999983
CHMP5	1341.12	0.147851	0.121495	1.21693	0.223631	0.999983
LEF1-AS1	23.7716	-0.204017	0.167654	-1.2169	0.223643	0.999983
SLC39A3	153.815	0.0879253	0.0722564	1.21685	0.223661	0.999983
LOC101927354	14.2236	0.191892	0.157738	1.21652	0.223787	0.999983
HEMGN	248.94	0.205222	0.168716	1.21637	0.223843	0.999983
TRNAL22	24.9311	-0.175834	0.144558	-1.21636	0.223848	0.999983
PRSS33	28.6716	-0.351931	0.289362	-1.21623	0.223897	0.999983
HYMAI	39.9388	-0.296967	0.244183	-1.21617	0.223922	0.999983
ASMT	2.32042	0.387976	0.319024	1.21613	0.223934	0.999983
TRNAL13	529.517	-0.188715	0.155224	-1.21576	0.224075	0.999983
EDAR	16.1747	-0.256973	0.211449	-1.21529	0.224254	0.999983
CHAC2	34.8549	0.117275	0.0965622	1.2145	0.224557	0.999983
CYP7A1	0.950669	0.553239	0.455532	1.21449	0.224561	0.999983
TWISTNB	235.164	-0.0715466	0.0589152	-1.2144	0.224595	0.999983
TXLNA	590.409	0.0619128	0.0509824	1.21439	0.224597	0.999983
PCDHGA7	2.68605	0.445704	0.367073	1.21421	0.224667	0.999983
ORAI3	298.998	0.105783	0.0871245	1.21416	0.224686	0.999983
IER5L	136.037	0.152487	0.125599	1.21408	0.224718	0.999983
CCNT1	1127.51	-0.0383451	0.0315917	-1.21377	0.224834	0.999983
DEPDC5	384.114	-0.0542891	0.0447276	-1.21377	0.224835	0.999983
MAK16	389.277	-0.0895733	0.0738047	-1.21365	0.22488	0.999983
MIR6842	1.61393	-0.434393	0.357994	-1.21341	0.224974	0.999983
MATN1-AS1	24.231	-0.134877	0.111161	-1.21335	0.224995	0.999983
TXK	779.261	-0.133261	0.10984	-1.21323	0.225042	0.999983
MTX3	342.194	-0.0801053	0.066028	-1.2132	0.225052	0.999983
SLC16A7	931.903	-0.0768827	0.0633735	-1.21317	0.225066	0.999983
CIB2	2.00096	0.352251	0.290374	1.2131	0.225093	0.999983
VPS25	306.532	0.0639005	0.0526816	1.21296	0.225146	0.999983
IL27	5.62942	0.338379	0.27901	1.21278	0.225212	0.999983
FDFT1	931.948	0.0488327	0.040267	1.21272	0.225236	0.999983
MFAP3L	1037.3	0.142467	0.117507	1.21242	0.225353	0.999983
SMARCD3	245.508	0.12196	0.100596	1.21237	0.225371	0.999983
ZNF311	7.39005	0.189582	0.156381	1.21231	0.225394	0.999983
CROCCP3	105.919	-0.110433	0.0910935	-1.2123	0.225398	0.999983
CLDN5	63.9006	0.206656	0.17049	1.21213	0.225462	0.999983
PCDH11X	0.494288	0.988496	0.815559	1.21205	0.225494	0.999983
C19orf55	12.3974	-0.187795	0.154947	-1.212	0.225513	0.999983
LOC345051	10.102	-0.249755	0.206083	-1.21192	0.225543	0.999983
SBDS	470.287	-0.0870748	0.0718617	-1.2117	0.225627	0.999983
AKAP10	1362.62	0.058974	0.0486809	1.21144	0.225727	0.999983
ZNF667	10.8843	-0.257143	0.212277	-1.21136	0.225759	0.999983
LOC102724089	4.01441	-0.356799	0.29462	-1.21105	0.225877	0.999983
LOC101929107	0.976282	0.470935	0.388883	1.21099	0.225898	0.999983
HP1BP3	2603.86	-0.0332028	0.0274202	-1.21089	0.225937	0.999983
CEP104	233.043	-0.101627	0.0839345	-1.21079	0.225977	0.999983
NPHP1	6.25468	-0.211508	0.174695	-1.21073	0.225998	0.999983
CAND1.11	17.3974	0.266017	0.219752	1.21053	0.226075	0.999983
NRXN3	0.481551	0.880657	0.727577	1.2104	0.226127	0.999983
HOXA1	18.1113	0.188371	0.155637	1.21032	0.226156	0.999983
LOC102723513	0.227308	-0.920524	0.760674	-1.21014	0.226224	0.999983
RTDR1	10.8376	-0.242013	0.200014	-1.20998	0.226286	0.999983
LOC101928343	46.2756	-0.208522	0.172335	-1.20998	0.226288	0.999983
RARS2	583.155	-0.0443116	0.0366222	-1.20996	0.226293	0.999983
CPVL	2931.88	0.118213	0.0976996	1.20996	0.226293	0.999983
CTC-338M12.4	20.4329	0.149127	0.123253	1.20992	0.226309	0.999983
CD3D	1032.78	-0.129718	0.107222	-1.20981	0.226352	0.999983
PRTFDC1	39.805	0.171727	0.141946	1.20981	0.226353	0.999983
ZNF259	465.259	-0.0783976	0.0648024	-1.20979	0.226358	0.999983
PLCH2	60.4825	-0.194139	0.160491	-1.20966	0.226409	0.999983
MIR1273H	4.22242	-0.379156	0.313456	-1.2096	0.226434	0.999983
MIR596	0.552699	-0.755372	0.624533	-1.2095	0.226471	0.999983
ZNF180	382.437	-0.049918	0.0412764	-1.20936	0.226526	0.999983
SLC29A3	29.1495	0.154812	0.128015	1.20933	0.226536	0.999983
LINC00476	223.897	-0.0999568	0.0826615	-1.20923	0.226575	0.999983
C15orf60	0.470534	0.721097	0.596354	1.20918	0.226595	0.999983
MIR941-4	3.54424	-0.368872	0.305074	-1.20912	0.226616	0.999983
ZBTB49	227.462	-0.0598657	0.0495372	-1.2085	0.226855	0.999983
PCSK4	3.78768	-0.252193	0.208693	-1.20844	0.226878	0.999983
SUPT4H1	1312.93	0.0887979	0.0734982	1.20816	0.226984	0.999983
COX5A	172.141	0.0820562	0.0679259	1.20803	0.227037	0.999983
LOC101928422	1.05379	-0.717482	0.59394	-1.208	0.227045	0.999983
LINC00910	54.9772	-0.0865337	0.0716402	-1.20789	0.227089	0.999983
FMR1-AS1	2.2453	-0.32293	0.267355	-1.20787	0.227098	0.999983
PTPLA	14.8239	0.172303	0.142672	1.20768	0.227169	0.999983
MRPL19	336.925	-0.0610432	0.0505475	-1.20764	0.227186	0.999983
GTF3A	1046.38	-0.0730453	0.0604868	-1.20762	0.227192	0.999983
PAPLN	18.619	0.258144	0.213784	1.2075	0.22724	0.999983
LINC00880	5.88078	0.210812	0.174595	1.20744	0.227264	0.999983
IDH3A	329.486	-0.0692747	0.0573758	-1.20739	0.227283	0.999983
TOR1B	840.798	0.139254	0.115347	1.20726	0.227332	0.999983
LSP1	8293.04	0.105855	0.0876855	1.20722	0.227349	0.999983
ATP2A3	1006.18	-0.13584	0.112533	-1.20712	0.227388	0.999983
C18orf8	804.276	-0.0494608	0.0409788	-1.20699	0.227437	0.999983
MLYCD	161.038	-0.0538529	0.0446202	-1.20692	0.227464	0.999983
PLXDC2	4823.41	0.103989	0.0861628	1.20688	0.227476	0.999983
LOC344967	3.90412	0.290771	0.240983	1.2066	0.227584	0.999983
C6orf47	549.915	0.0661968	0.0548777	1.20626	0.227717	0.999983
CCDC134	54.9237	-0.0889607	0.0737509	-1.20623	0.227728	0.999983
RP11-423C15.3	3.3518	-0.287327	0.238203	-1.20623	0.22773	0.999983
SGK3	5.80768	-0.213616	0.17712	-1.20605	0.227797	0.999983
PRDM13	0.761471	0.836811	0.693967	1.20584	0.22788	0.999983
LOC102724436	15.1438	-0.208496	0.172938	-1.20562	0.227965	0.999983
NRM	21.5466	0.122085	0.101294	1.20525	0.228105	0.999983
TARM1	4.6362	0.354992	0.294611	1.20495	0.228221	0.999983
NEU1	600.25	0.0863044	0.0716261	1.20493	0.228231	0.999983
HN1	1403.31	0.110132	0.0914029	1.2049	0.228241	0.999983
LOC102723781	1.11604	0.573702	0.476198	1.20475	0.228298	0.999983
LOC101927752	72.9288	0.0998383	0.0828815	1.20459	0.228361	0.999983
LOC100996557	1.4927	-0.419199	0.348108	-1.20422	0.228505	0.999983
LOC101929216	3.98508	-0.280246	0.232722	-1.20421	0.228509	0.999983
ARL5C	0.712101	-0.537477	0.446405	-1.20401	0.228585	0.999983
ANKRD9	43.7424	0.156831	0.130257	1.20401	0.228586	0.999983
ANKRD22	218.887	-0.332592	0.276248	-1.20396	0.228605	0.999983
ZBTB7B	1282.95	0.110485	0.0917684	1.20396	0.228606	0.999983
LOC100506621	0.799514	0.82266	0.683394	1.20378	0.228673	0.999983
MFN1	1133.58	-0.0550114	0.0457016	-1.20371	0.228703	0.999983
ATN1	21.9785	-0.168417	0.139936	-1.20353	0.228772	0.999983
LOC102723735	3.53652	0.33351	0.27716	1.20331	0.228854	0.999983
MIR27B	1.73976	-0.342717	0.284849	-1.20315	0.228917	0.999983
LOC102723854	1.81244	-0.424648	0.352973	-1.20306	0.228953	0.999983
TRAF5	652.503	-0.0891854	0.0741502	-1.20277	0.229067	0.999983
LOC101060376	17.7623	-0.308306	0.256336	-1.20274	0.229077	0.999983
LOC101929177	21.7554	-0.171799	0.142876	-1.20244	0.229194	0.999983
RBM27	1533.2	-0.0425575	0.0353939	-1.2024	0.22921	0.999983
MCM4	182.849	0.0870156	0.0723795	1.20221	0.229281	0.999983
ZNF248	206.663	-0.0928406	0.0772813	-1.20133	0.229622	0.999983
FAM107B	3311.72	-0.055071	0.0458421	-1.20132	0.229628	0.999983
TYROBP	3638.08	0.113204	0.0942493	1.20111	0.229707	0.999983
SMAP1	487.791	0.0444364	0.0369995	1.201	0.229751	0.999983
LOC102724387	8.05499	0.200049	0.166582	1.2009	0.229789	0.999983
SPEG	3.91806	-0.306412	0.255157	-1.20087	0.2298	0.999983
PDGFRL	0.527922	0.884385	0.736563	1.20069	0.229871	0.999983
SPATA20	175.598	-0.174434	0.145311	-1.20042	0.229976	0.999983
DGKG	236.387	-0.144524	0.120395	-1.20042	0.229977	0.999983
CDADC1	225.28	-0.0580778	0.0483818	-1.20041	0.229981	0.999983
SNORA5B	2.81169	0.288735	0.24055	1.20031	0.230019	0.999983
BHLHA15	2.20709	0.436091	0.363362	1.20016	0.230078	0.999983
RBM33	1911.26	-0.110959	0.0924608	-1.20007	0.230113	0.999983
TBPL1	416.869	0.0602647	0.0502189	1.20004	0.230124	0.999983
LOC101927509	0.609746	-0.5399	0.449925	-1.19998	0.230149	0.999983
EPSTI1	1307.58	0.311037	0.259205	1.19997	0.230152	0.999983
PRKCQ	825.114	-0.0990306	0.0825282	-1.19996	0.230154	0.999983
GRIK3	0.890308	-1.04344	0.86963	-1.19986	0.230192	0.999983
MED8	496.361	0.0618949	0.051588	1.19979	0.23022	0.999983
FBXL13	377.952	0.188706	0.157305	1.19962	0.230287	0.999983
ANKS6	44.4278	-0.119158	0.0993307	-1.1996	0.230293	0.999983
TNIP3	23.7631	-0.239511	0.199666	-1.19955	0.230313	0.999983
GABARAPL2	690.312	0.0882591	0.0735781	1.19953	0.230322	0.999983
CKAP2	308.661	0.0831436	0.0693135	1.19953	0.230323	0.999983
SNHG4	11.4842	-0.178675	0.148957	-1.19951	0.230331	0.999983
COPA	2618.84	0.0416403	0.0347206	1.1993	0.230413	0.999983
MFSD11	304.059	0.0443561	0.036988	1.1992	0.230449	0.999983
QRICH2	39.4275	-0.105584	0.0880799	-1.19873	0.230631	0.999983
ZNF30	60.4166	-0.109387	0.0912631	-1.19859	0.230686	0.999983
LOC400685	15.7196	-0.173038	0.144372	-1.19856	0.230699	0.999983
LOC102724592	1.58072	0.408991	0.341317	1.19827	0.230811	0.999983
LOC101060181	112.291	-0.0864114	0.0721226	-1.19812	0.230871	0.999983
NSUN3	299.462	0.0651971	0.0544187	1.19807	0.230892	0.999983
TMEM198	1.78031	0.420524	0.351026	1.19799	0.230922	0.999983
NXN	1.8495	-0.393345	0.328344	-1.19796	0.230931	0.999983
C11orf49	31.7393	-0.10138	0.0846327	-1.19788	0.230965	0.999983
DCDC1	1.08227	-0.445314	0.371786	-1.19777	0.231007	0.999983
RTKN2	117.972	0.172021	0.143633	1.19765	0.231055	0.999983
ZZZ3	918.703	-0.0645175	0.0538716	-1.19762	0.231066	0.999983
ANKRD18B	0.827101	0.737544	0.615857	1.19759	0.231076	0.999983
SNORD117	7.03913	0.217491	0.181611	1.19756	0.231087	0.999983
PUSL1	52.1613	0.119271	0.0996023	1.19748	0.231121	0.999983
ZNF721	674.695	-0.0845526	0.0706216	-1.19726	0.231205	0.999983
ELOVL3	6.69924	0.21948	0.183341	1.19712	0.231262	0.999983
RASGRP1	1081.83	-0.097174	0.0811741	-1.19711	0.231265	0.999983
MAP6	0.898904	-0.561865	0.469373	-1.19705	0.231286	0.999983
LOC101927409	0.546754	-0.718773	0.600482	-1.19699	0.231309	0.999983
TOP1MT	83.6213	-0.115401	0.0964162	-1.1969	0.231346	0.999983
ZSCAN23	11.8454	0.228524	0.190933	1.19688	0.231352	0.999983
RYK	589.236	-0.0589509	0.049255	-1.19685	0.231365	0.999983
STX1A	11.1235	0.162339	0.135642	1.19682	0.231375	0.999983
FAM153A	21.365	-0.23872	0.199482	-1.1967	0.231424	0.999983
BRD9	417.183	-0.044094	0.0368472	-1.19667	0.231435	0.999983
DBIL5P	3.72855	-0.235994	0.197214	-1.19664	0.231447	0.999983
RAB1A	1381.87	0.0700711	0.0585652	1.19646	0.231516	0.999983
EQTN	0.545955	0.665508	0.55627	1.19638	0.23155	0.999983
NDUFS4	232.144	0.0791058	0.0661299	1.19622	0.231612	0.999983
C14orf64	45.642	-0.140576	0.117531	-1.19607	0.231669	0.999983
PRKCQ-AS1	653.466	-0.116718	0.0975945	-1.19595	0.231717	0.999983
SPEF1	2.18122	-0.291051	0.243402	-1.19576	0.231789	0.999983
CCDC42B	0.494189	-0.597072	0.49939	-1.1956	0.231852	0.999983
LOC101929545	75.7753	0.331927	0.277646	1.19551	0.231889	0.999983
SRSF5	7136.92	-0.0682211	0.0570697	-1.1954	0.231931	0.999983
EAF2	215.819	0.0766763	0.0641484	1.1953	0.231971	0.999983
SCNM1	9.35059	-0.177414	0.148454	-1.19508	0.232055	0.999983
AC072062.1	2.10231	-0.37051	0.310055	-1.19498	0.232095	0.999983
HIST1H2BE	171.842	0.112072	0.0937878	1.19495	0.232105	0.999983
SAMD3	925.656	-0.143313	0.119963	-1.19465	0.232224	0.999983
HS1BP3	211.681	0.102361	0.0857029	1.19437	0.232333	0.999983
FIBIN	0.878843	0.970131	0.812362	1.19421	0.232396	0.999983
HMGCL	265.738	0.0579117	0.0484942	1.1942	0.2324	0.999983
THUMPD3	274.273	-0.0609561	0.0510472	-1.19411	0.232434	0.999983
MAPK10	10.2955	0.250163	0.209541	1.19387	0.23253	0.999983
SLC2A1	396.069	0.107684	0.0902011	1.19382	0.23255	0.999983
MIR4449	2.94018	0.34491	0.288992	1.19349	0.232677	0.999983
FBXO9	914.465	0.0470759	0.0394509	1.19328	0.232761	0.999983
ZNF33BP1	3.31896	-0.327505	0.274479	-1.19319	0.232797	0.999983
TRNAA2	8.63567	-0.253374	0.212362	-1.19312	0.232822	0.999983
ZNF251	179.618	-0.0740467	0.0620808	-1.19275	0.232969	0.999983
MIR1273F	0.594634	-0.582608	0.488464	-1.19273	0.232974	0.999983
IFT52	211.033	-0.0632636	0.0530441	-1.19266	0.233003	0.999983
PPP1R3D	731.127	0.100481	0.0842639	1.19246	0.233081	0.999983
FNDC7	1.96015	-0.313797	0.263158	-1.19243	0.233094	0.999983
CATSPER2	22.4426	-0.136325	0.114329	-1.1924	0.233106	0.999983
NDUFB3	555.139	0.131671	0.110435	1.1923	0.233143	0.999983
CARF	304.693	-0.0742866	0.0623147	-1.19212	0.233214	0.999983
BLK	208.573	-0.21001	0.176204	-1.19186	0.233317	0.999983
PPP2R3A	11.8123	0.200071	0.167874	1.19179	0.233344	0.999983
FAM174B	9.18215	0.205736	0.172633	1.19175	0.233358	0.999983
MIR4762	0.952114	-0.521018	0.437196	-1.19173	0.233369	0.999983
CLASP2	1220.25	-0.0353078	0.029628	-1.1917	0.233378	0.999983
BARD1	354.372	0.0790109	0.0663205	1.19135	0.233516	0.999983
PPAP2C	0.874546	0.584652	0.490774	1.19129	0.233541	0.999983
ZNF91	1841.95	-0.0951331	0.0798619	-1.19122	0.233567	0.999983
OLFM1	29.6298	-0.273559	0.22965	-1.1912	0.233574	0.999983
GGT7	75.4613	-0.12125	0.101791	-1.19117	0.233586	0.999983
DENND6A	972.391	-0.0552082	0.0463515	-1.19108	0.233623	0.999983
SHANK3	3.51635	0.604847	0.507839	1.19102	0.233645	0.999983
LOC730257	23.093	0.192086	0.161313	1.19077	0.233744	0.999983
NSF	733.379	0.0532905	0.0447554	1.19071	0.233769	0.999983
MRPL45P2	28.1567	-0.110412	0.0927296	-1.19069	0.233775	0.999983
OR2C1	2.19903	-0.360181	0.30258	-1.19036	0.233903	0.999983
N4BP2L2-IT2	536.815	-0.14901	0.125185	-1.19032	0.233921	0.999983
NAPSA	10.3056	0.167604	0.140818	1.19022	0.23396	0.999983
GATS	111.167	-0.185144	0.155561	-1.19017	0.233979	0.999983
ZNF354A	506.768	-0.161947	0.136077	-1.19012	0.234	0.999983
KIAA1683	43.3454	-0.242766	0.203998	-1.19004	0.23403	0.999983
SMAD9	1.20723	0.698792	0.587243	1.18995	0.234064	0.999983
LOC101930307	56.9705	-0.15474	0.13005	-1.18986	0.234103	0.999983
MED29	357.615	0.0578314	0.0486038	1.18985	0.234104	0.999983
TRHDE	14.3039	0.250371	0.210467	1.1896	0.234206	0.999983
MSANTD3	97.1762	0.0995691	0.0837026	1.18956	0.23422	0.999983
LOC102724059	31.1068	0.124947	0.105047	1.18944	0.234266	0.999983
ZNF585A	171.665	-0.0645319	0.0542578	-1.18936	0.234299	0.999983
FAM225B	0.541321	0.631406	0.530929	1.18925	0.234343	0.999983
GRIN3A	15.501	0.281846	0.236998	1.18924	0.234346	0.999983
LOC102723972	1.09932	-0.485595	0.408382	-1.18907	0.234412	0.999983
L1CAM	1.42002	0.573943	0.482699	1.18903	0.234428	0.999983
AOX1	1.39664	0.421699	0.354723	1.18881	0.234513	0.999983
ZNF701	513.525	-0.0798623	0.0672103	-1.18824	0.234737	0.999983
PGK1	6527.37	0.078447	0.0660286	1.18808	0.234803	0.999983
SCN3A	61.5878	-0.255222	0.214835	-1.18799	0.234838	0.999983
MIR3619	0.628281	-0.601068	0.505996	-1.18789	0.234877	0.999983
ABCC4	651.142	0.139527	0.117504	1.18742	0.235061	0.999983
SPTLC3	8.47071	-0.256871	0.216332	-1.18739	0.235073	0.999983
BRD1	460.476	-0.0885975	0.0746171	-1.18736	0.235085	0.999983
ZNF534	0.408959	0.726268	0.611776	1.18715	0.235169	0.999983
KIAA1211	22.3965	0.18183	0.153178	1.18705	0.235208	0.999983
LOC101927085	1.32152	0.404959	0.341173	1.18696	0.235243	0.999983
DSTYK	725.893	-0.0496055	0.0418047	-1.1866	0.235385	0.999983
AMICA1	12981.5	0.101661	0.0856748	1.18659	0.235388	0.999983
SOX30	1.18142	-0.439162	0.370178	-1.18635	0.235482	0.999983
LOC729609	5.75862	-0.243787	0.205497	-1.18633	0.235492	0.999983
RPL23AP53	112.163	-0.0823251	0.0693958	-1.18631	0.235499	0.999983
FRMD6	14.9247	0.192927	0.162635	1.18626	0.23552	0.999983
TRNAE11	3.57746	0.305703	0.257727	1.18615	0.235562	0.999983
LINC00926	168.263	-0.22829	0.192477	-1.18607	0.235595	0.999983
CHMP4A	543.308	-0.0738351	0.0622565	-1.18598	0.235629	0.999983
ZNF548	340.54	-0.0765132	0.0645185	-1.18591	0.235658	0.999983
CD96	1134.29	-0.0928356	0.0782849	-1.18587	0.235674	0.999983
MGME1	421.513	0.0726129	0.0612345	1.18582	0.235694	0.999983
LOC101928021	1.47607	0.382078	0.322284	1.18553	0.235807	0.999983
ZMYM6	598.009	-0.0585135	0.0493611	-1.18542	0.235852	0.999983
DCTN3	244.868	0.0779289	0.0657422	1.18537	0.235871	0.999983
EGR1	26.6309	-0.474066	0.399938	-1.18535	0.235879	0.999983
LPAL2	52.8269	-0.157309	0.132716	-1.18531	0.235896	0.999983
AC005264.2	4.10184	0.248601	0.209745	1.18525	0.235917	0.999983
LOC400553	0.48447	0.715759	0.604016	1.185	0.236018	0.999983
LOC101059936	67.6225	-0.345836	0.291845	-1.185	0.236018	0.999983
LOC643327	3.17769	-0.291483	0.246029	-1.18475	0.236117	0.999983
OVGP1	22.7433	-0.159587	0.134728	-1.18451	0.236211	0.999983
LRRC25	1163.98	0.111035	0.0937397	1.1845	0.236215	0.999983
PRPF3	685.838	-0.0415238	0.0350572	-1.18446	0.236232	0.999983
MZT1	155.843	0.0644224	0.0543965	1.18431	0.23629	0.999983
TICRR	4.30183	0.26603	0.224653	1.18418	0.236341	0.999983
ZNF507	393.774	-0.0866646	0.0731872	-1.18415	0.236354	0.999983
FGD6	158.04	0.174597	0.147456	1.18406	0.23639	0.999983
RRP12	672.012	0.125782	0.106252	1.18381	0.236489	0.999983
PODN	7.90533	-0.287433	0.242815	-1.18376	0.23651	0.999983
HEATR5A	1028.37	-0.079648	0.0672909	-1.18364	0.236557	0.999983
ANKRD20A9P	7.03929	-0.234141	0.197825	-1.18358	0.23658	0.999983
NT5C3B	130.694	-0.145696	0.123099	-1.18357	0.236583	0.999983
EMC3	898.542	0.0859225	0.0726012	1.18349	0.236617	0.999983
THTPA	59.4378	0.105185	0.0888856	1.18337	0.236661	0.999983
CDH11	12.7292	0.602149	0.508919	1.18319	0.236733	0.999983
MED30	266.977	-0.0769585	0.0650455	-1.18315	0.23675	0.999983
MMP24	0.643856	-0.509088	0.430326	-1.18303	0.236797	0.999983
LOC101929609	5.40204	-0.226414	0.191393	-1.18298	0.236817	0.999983
RPS6KA3	4377.85	-0.0546353	0.0461911	-1.18281	0.236884	0.999983
HERC1	7021.13	-0.0515299	0.043568	-1.18275	0.23691	0.999983
LOC102723420	3.962	-0.282788	0.239115	-1.18264	0.236951	0.999983
LOC102724244	3.27977	-0.277526	0.234683	-1.18256	0.236985	0.999983
ZNF571-AS1	2.9069	-0.296279	0.250555	-1.18249	0.237011	0.999983
TRMT2A	343.448	0.0798372	0.0675202	1.18242	0.23704	0.999983
CES2	265.96	0.0556961	0.0471053	1.18237	0.237057	0.999983
OR2L2	0.751597	-0.536072	0.453488	-1.18211	0.237162	0.999983
SHKBP1	1621.07	0.131715	0.111436	1.18198	0.237215	0.999983
C17orf58	23.7574	0.120493	0.101969	1.18167	0.237337	0.999983
LY86	383.658	0.114284	0.0967279	1.1815	0.237404	0.999983
NTPCR	49.8092	0.0997902	0.0844647	1.18144	0.237427	0.999983
TUBA1B	2387.3	0.0869003	0.0735663	1.18125	0.237503	0.999983
GYLTL1B	22.0622	-0.233612	0.197794	-1.18109	0.237567	0.999983
LSMEM1	199.761	0.145005	0.122795	1.18088	0.237652	0.999983
C2CD5	1125.89	-0.0619841	0.0524948	-1.18077	0.237695	0.999983
PCDH12	23.3906	0.169143	0.143251	1.18075	0.237703	0.999983
C6orf211	617.028	0.0705156	0.0597222	1.18073	0.237711	0.999983
OR52H1	2.01179	0.460954	0.390402	1.18072	0.237715	0.999983
APLP2	4426.98	0.0927438	0.0785705	1.18039	0.237846	0.999983
GPR108	618.518	0.0692881	0.0587103	1.18017	0.237933	0.999983
MRPL22	110.815	0.0612739	0.0519521	1.17943	0.238227	0.999983
KCNMB4	21.8568	0.16861	0.142974	1.17931	0.238277	0.999983
INTS1	376.196	-0.117784	0.0998834	-1.17921	0.238313	0.999983
SOCS1	28.5768	-0.234396	0.198811	-1.17899	0.238401	0.999983
NPIPB11	21.0282	0.271463	0.230253	1.17898	0.238406	0.999983
TMC5	2.98548	-0.481474	0.408419	-1.17887	0.238448	0.999983
USP28	842.572	-0.103001	0.0873757	-1.17883	0.238466	0.999983
KIF28P	19.2853	0.216646	0.183786	1.17879	0.238481	0.999983
EAF1	681.863	0.0436618	0.0370405	1.17876	0.238495	0.999983
WDR41	506.337	0.0587225	0.0498246	1.17859	0.238563	0.999983
ZMYND11	897.628	-0.08298	0.0704138	-1.17846	0.238613	0.999983
BCLAF1	5440.9	-0.0598088	0.0507557	-1.17836	0.238651	0.999983
RANBP10	89.0123	-0.132047	0.112065	-1.1783	0.238677	0.999983
ZNF460	805.441	-0.0880579	0.0747398	-1.17819	0.23872	0.999983
SVEP1	6.60739	0.568534	0.482561	1.17816	0.238733	0.999983
PODNL1	0.700053	0.54808	0.465211	1.17813	0.238744	0.999983
UBE2M	479.232	0.0793782	0.0673928	1.17784	0.238859	0.999983
TMEM140	2233.72	0.141192	0.119891	1.17768	0.238926	0.999983
LOC101927372	2.69263	0.456756	0.387855	1.17765	0.238937	0.999983
AEBP1	10.5544	-0.255537	0.217012	-1.17752	0.238987	0.999983
SC5D	242.055	-0.0675746	0.0573956	-1.17735	0.239057	0.999983
AR	8.54349	0.273223	0.232098	1.17719	0.239121	0.999983
CERS2	1648.17	0.0605152	0.0514302	1.17665	0.239337	0.999983
PPP1R17	7.79235	-0.294543	0.250334	-1.1766	0.239355	0.999983
ABHD16A	974.216	0.0856346	0.0727842	1.17655	0.239373	0.999983
LTA4H	4577.52	0.115876	0.0985066	1.17633	0.239463	0.999983
MARK4	111.932	-0.104368	0.0887284	-1.17626	0.23949	0.999983
SMG7-AS1	7.22145	-0.174073	0.148043	-1.17583	0.239663	0.999983
WDR7	952.262	-0.0729075	0.0620111	-1.17572	0.239708	0.999983
POFUT2	154.975	-0.0895096	0.076145	-1.17551	0.239789	0.999983
CHM	318.895	-0.0606324	0.0515817	-1.17546	0.239809	0.999983
GUSBP2	19.7426	-0.174502	0.148468	-1.17535	0.239857	0.999983
KIAA1328	106.344	-0.0963198	0.0819634	-1.17516	0.239932	0.999983
ATG2B	1644.58	-0.0589385	0.050159	-1.17503	0.239981	0.999983
INO80	701.771	-0.0471719	0.040148	-1.17495	0.240015	0.999983
PPEF2	3.68122	-0.236477	0.201292	-1.17479	0.240078	0.999983
CEACAM3	637.434	0.15531	0.132207	1.17475	0.240094	0.999983
TCTE1	4.4054	0.25838	0.219956	1.17469	0.24012	0.999983
CHD6	1462.86	-0.054995	0.0468214	-1.17457	0.240167	0.999983
LRCH1	276.066	-0.0978964	0.0833564	-1.17443	0.240222	0.999983
NOC4L	38.6278	-0.101622	0.086556	-1.17406	0.24037	0.999983
C16orf52	224.051	-0.0530703	0.0452057	-1.17397	0.240406	0.999983
SNORD116-21	24.1496	-0.18463	0.15727	-1.17396	0.240409	0.999983
RGMA	0.563184	0.675527	0.575631	1.17354	0.240579	0.999983
SCAND2P	174.102	-0.0680486	0.0579881	-1.17349	0.240598	0.999983
SPNS1	128.809	0.109748	0.0935294	1.1734	0.240634	0.999983
RAPGEF5	9.63429	-0.268858	0.229141	-1.17333	0.240664	0.999983
NDRG2	50.3472	-0.108373	0.0923712	-1.17323	0.240703	0.999983
MIIP	493.244	0.107154	0.0913397	1.17314	0.240739	0.999983
ATF3	38.0495	0.284877	0.242855	1.17303	0.240783	0.999983
AVPR2	1.41968	0.435014	0.370857	1.173	0.240797	0.999983
UBXN10-AS1	2.85249	0.361012	0.307781	1.17295	0.240815	0.999983
CACNG6	17.8549	-0.304367	0.259565	-1.17261	0.240954	0.999983
SLC2A9	71.8562	0.125525	0.107059	1.17248	0.241002	0.999983
GOLGA8A	380.01	-0.137143	0.116975	-1.17241	0.241032	0.999983
FKTN	214.241	-0.073317	0.0625429	-1.17227	0.241089	0.999983
CLEC4F	27.8608	0.38212	0.326074	1.17188	0.241245	0.999983
TRUB1	281.352	-0.0764274	0.0652206	-1.17183	0.241266	0.999983
MAP6D1	15.1749	-0.155484	0.132694	-1.17175	0.241298	0.999983
LOC100507424	37.3237	-0.108856	0.0929052	-1.17169	0.241323	0.999983
LZTS1	2.49601	0.52699	0.449832	1.17153	0.241387	0.999983
CEP85L	1696.34	-0.0555395	0.0474078	-1.17152	0.241388	0.999983
CCNE2	37.6437	0.115476	0.0985753	1.17145	0.241417	0.999983
COL25A1	3.05152	-0.298983	0.255234	-1.17141	0.241434	0.999983
DSCR9	4.29597	-0.212567	0.181495	-1.1712	0.241519	0.999983
FBXW4P1	17.1696	-0.182935	0.156211	-1.17108	0.241566	0.999983
PDGFB	29.9019	0.154518	0.131955	1.17099	0.241604	0.999983
RSPH4A	5.77419	-0.204849	0.174951	-1.17089	0.241642	0.999983
TMED11P	2.8679	0.381076	0.325479	1.17082	0.241673	0.999983
RNF207	14.866	0.179512	0.15334	1.17068	0.241726	0.999983
HIST1H2BN	226.688	0.0949935	0.0811478	1.17062	0.24175	0.999983
ITPKC	214.812	-0.115266	0.0984655	-1.17062	0.241752	0.999983
EPN2-IT1	4.01455	-0.268337	0.22924	-1.17055	0.241779	0.999983
RENBP	211.552	0.0941139	0.0804064	1.17048	0.241809	0.999983
MIR1250	6.38706	-0.300022	0.256337	-1.17042	0.241831	0.999983
ZFP64	64.2823	-0.0871702	0.0745026	-1.17003	0.241989	0.999983
LOC653486	2.82451	0.389532	0.333115	1.16936	0.242259	0.999983
LOC101928810	0.767531	0.548577	0.46918	1.16923	0.242312	0.999983
KCNK17	3.35492	-0.375977	0.321586	-1.16914	0.242349	0.999983
LOC101927960	1.06605	0.555494	0.475134	1.16913	0.24235	0.999983
CD200R1L	1.64539	0.553044	0.473053	1.1691	0.242365	0.999983
MMACHC	9.78639	-0.175626	0.150254	-1.16886	0.242459	0.999983
SIRT3	72.3056	-0.0874659	0.0748368	-1.16876	0.242502	0.999983
MPZL2	245.314	0.142851	0.122229	1.16872	0.242518	0.999983
TRIM9	28.2943	0.223578	0.191312	1.16866	0.242542	0.999983
RPS26	1511.43	0.248304	0.212501	1.16848	0.242612	0.999983
AC144449.1	3.2316	0.287648	0.246239	1.16816	0.242741	0.999983
CDH13	7.78923	0.599964	0.513663	1.16801	0.242802	0.999983
ARAP2	4120.15	-0.0819315	0.0701548	-1.16787	0.242861	0.999983
SULT1C4	2.47016	-0.373703	0.31999	-1.16786	0.242865	0.999983
ZNF470	91.0288	-0.0928438	0.0795013	-1.16783	0.242876	0.999983
FAM45A	1273.26	0.0820253	0.070257	1.1675	0.243007	0.999983
CCDC125	857.675	-0.10124	0.0867255	-1.16736	0.243066	0.999983
SNORD11B	5.1032	-0.234424	0.20092	-1.16675	0.24331	0.999983
KLHL20	411.421	-0.051899	0.0444849	-1.16666	0.243346	0.999983
MIR7-1	77.5138	-0.0761663	0.0653282	-1.1659	0.243654	0.999983
NRADDP	15.5207	-0.21543	0.184806	-1.16571	0.243733	0.999983
OTOA	1.51002	0.43757	0.375379	1.16568	0.243746	0.999983
DPYD	6195.56	0.079633	0.0683179	1.16562	0.243766	0.999983
MIR8064	0.67176	0.642803	0.551522	1.16551	0.243813	0.999983
STARD3NL	592.938	0.0740956	0.063579	1.16541	0.243853	0.999983
TUBGCP2	967.028	0.0555446	0.0476681	1.16524	0.243923	0.999983
ARL17B	16.5966	0.259538	0.222752	1.16514	0.243961	0.999983
LOC653653	4.77452	-0.248603	0.213376	-1.16509	0.243982	0.999983
LOC100132891	34.6678	0.169493	0.14549	1.16498	0.244027	0.999983
E2F6	112.899	0.0554962	0.0476377	1.16496	0.244034	0.999983
LOC101929733	1.28844	0.818313	0.702506	1.16485	0.244081	0.999983
LOC102723317	3.18224	-0.304201	0.261154	-1.16484	0.244086	0.999983
ZNF813	174.463	-0.0845724	0.0726065	-1.16481	0.244098	0.999983
LOC101928262	1.48694	0.432652	0.371439	1.1648	0.2441	0.999983
BMS1P5	11.26	-0.228136	0.195869	-1.16474	0.244125	0.999983
TLCD2	14.7027	0.220031	0.188957	1.16445	0.244241	0.999983
RP5-1142A6.2	0.869172	-0.500528	0.429843	-1.16444	0.244244	0.999983
LDHA	1974.25	0.0830499	0.0713301	1.1643	0.244301	0.999983
ADARB1	182.904	-0.0999368	0.0858392	-1.16423	0.24433	0.999983
IFNGR2	3656.33	0.0998331	0.0857529	1.1642	0.244345	0.999983
MIR339	0.757111	-0.48916	0.420217	-1.16406	0.244398	0.999983
LINC00881	4.11975	-0.274957	0.236234	-1.16392	0.244457	0.999983
PPFIA3	14.0894	-0.175137	0.15049	-1.16378	0.244513	0.999983
TMED9	554.559	0.0874261	0.0751328	1.16362	0.244577	0.999983
FAM167A	12.6117	0.244382	0.210031	1.16355	0.244606	0.999983
LOC102723724	2.43972	-0.488977	0.420257	-1.16352	0.244619	0.999983
LOC102467073	3.97433	0.249833	0.214726	1.1635	0.244629	0.999983
LOC102724745	6.83269	-0.234497	0.201592	-1.16322	0.244739	0.999983
SNORD103B	3.37106	-0.281531	0.242062	-1.16305	0.244808	0.999983
MATR3	5334.94	-0.0615467	0.0529209	-1.163	0.244831	0.999983
ZDBF2	184.956	-0.0964267	0.0829234	-1.16284	0.244894	0.999983
HOXA4	1.17705	-0.47297	0.406761	-1.16277	0.244922	0.999983
OS9	1866.89	0.0842073	0.0724229	1.16272	0.244945	0.999983
DDHD1	984.557	-0.0810542	0.0697193	-1.16258	0.245	0.999983
SPAG5	69.5254	0.0839569	0.0722274	1.1624	0.245075	0.999983
COX6B1	1236.7	0.093282	0.0802653	1.16217	0.245166	0.999983
ZNF318	453.314	-0.110475	0.095074	-1.16199	0.24524	0.999983
MIR6505	0.307409	-0.882897	0.759865	-1.16191	0.245271	0.999983
KIAA0319	128.128	0.205433	0.17683	1.16175	0.245336	0.999983
POLE	303.067	-0.0738382	0.0635642	-1.16163	0.245385	0.999983
RP11-191N8.2	1.57073	0.42282	0.364029	1.1615	0.245438	0.999983
RUFY4	36.9817	0.204045	0.175682	1.16145	0.24546	0.999983
TRNAM13	1.58612	0.390479	0.336206	1.16143	0.245467	0.999983
FZR1	429.257	-0.0720649	0.0620613	-1.16119	0.245565	0.999983
GPATCH3	119.317	0.0643303	0.0554122	1.16094	0.245665	0.999983
LOC728739	0.849509	-0.535504	0.461485	-1.16039	0.245889	0.999983
EXOC3	497.205	-0.0924911	0.0797081	-1.16037	0.245897	0.999983
LOC101927775	15.5545	-0.506912	0.436872	-1.16032	0.245917	0.999983
LINC00950	1.89016	-0.426943	0.367989	-1.16021	0.245965	0.999983
LOC102723483	2.30159	-0.309009	0.266378	-1.16004	0.246033	0.999983
CCDC138	72.9247	-0.0731907	0.0631	-1.15991	0.246083	0.999983
TMEM41B	508.405	0.0524436	0.0452134	1.15991	0.246084	0.999983
LOC101927322	3.48809	-0.250201	0.215768	-1.15958	0.246218	0.999983
LOC100505650	14.6443	-0.219799	0.189563	-1.1595	0.246252	0.999983
LOC101928717	29.7409	-0.336749	0.290437	-1.15946	0.24627	0.999983
DDX24	1258.79	-0.0623486	0.0537902	-1.15911	0.246413	0.999983
OCIAD1	726.561	-0.0425205	0.036703	-1.1585	0.246659	0.999983
RPL19P12	7.11251	-0.191465	0.165279	-1.15844	0.246686	0.999983
C7orf50	189.063	0.106387	0.0918488	1.15829	0.246747	0.999983
GOLGA3	1043.08	-0.0596203	0.0514919	-1.15786	0.246922	0.999983
LACTB	840.995	0.0984827	0.0850583	1.15783	0.246935	0.999983
NDN	6.56347	0.334042	0.288536	1.15771	0.246981	0.999983
SRRT	157.949	-0.11383	0.0983348	-1.15758	0.247035	0.999983
VANGL2	0.486327	0.828904	0.716239	1.1573	0.247149	0.999983
LOC100996668	48.5436	-0.138485	0.119673	-1.1572	0.247191	0.999983
SDCBP	11708.3	0.108475	0.0937398	1.1572	0.247192	0.999983
LOC389906	47.97	-0.093842	0.0811009	-1.1571	0.247231	0.999983
NSG1	41.8636	-0.225234	0.194661	-1.15706	0.247248	0.999983
LOC100130899	1.80277	0.398597	0.344524	1.15695	0.247292	0.999983
PRDM12	0.261856	-0.973488	0.841431	-1.15694	0.247296	0.999983
BST1	1425.51	0.12341	0.106683	1.15679	0.247356	0.999983
KIF1C	299.275	0.0800466	0.0692028	1.1567	0.247397	0.999983
COPS5	749.588	0.0540746	0.0467558	1.15653	0.247464	0.999983
NECAB2	20.095	-0.214149	0.185216	-1.15621	0.247595	0.999983
HMBS	37.4908	-0.117078	0.101277	-1.15602	0.247673	0.999983
MIR3922	2.17087	-0.453353	0.392188	-1.15596	0.247698	0.999983
IER5	973.725	0.0847911	0.0733556	1.15589	0.247726	0.999983
ZNF268	529.363	-0.0659173	0.0570367	-1.1557	0.247805	0.999983
SNORD18B	7.7411	0.217039	0.187801	1.15569	0.247809	0.999983
SELENBP1	10.3863	0.353587	0.306117	1.15507	0.248061	0.999983
CCNB1	57.0618	0.105354	0.0912244	1.15489	0.248134	0.999983
GRHL1	72.4466	0.179704	0.155611	1.15483	0.248159	0.999983
NCALD	232.198	-0.14648	0.126845	-1.15479	0.248176	0.999983
MALSU1	152.223	0.058617	0.050762	1.15474	0.248196	0.999983
TEX10	289.74	-0.0535168	0.046347	-1.1547	0.248214	0.999983
LOC102723765	2.18184	0.618085	0.535291	1.15467	0.248226	0.999983
ANKRD20A11P	10.6773	0.399273	0.345847	1.15448	0.248304	0.999983
LOC286190	6.17589	-0.213442	0.184926	-1.1542	0.248419	0.999983
FUBP1	2025.21	-0.0466938	0.0404613	-1.15404	0.248485	0.999983
HAUS1	218.801	0.0736215	0.0638011	1.15392	0.248532	0.999983
NCBP1	862.973	-0.0328569	0.0284748	-1.15389	0.248544	0.999983
TCF7L2	138.76	-0.221504	0.191968	-1.15386	0.248559	0.999983
ATP8A2	19.2798	-0.171843	0.148942	-1.15376	0.248598	0.999983
RBFA	93.5671	-0.0865431	0.075011	-1.15374	0.248607	0.999983
YEATS4	179.1	-0.106842	0.0926063	-1.15372	0.248614	0.999983
RUNX3	230.093	-0.174419	0.151193	-1.15361	0.248659	0.999983
COL12A1	2.04774	-0.555607	0.481628	-1.1536	0.248664	0.999983
MSL3P1	23.5535	-0.137367	0.119079	-1.15358	0.248672	0.999983
ZNF286B	36.5081	-0.109682	0.0950882	-1.15348	0.248713	0.999983
SMAD5	654.904	-0.0635993	0.0551396	-1.15342	0.248737	0.999983
NSUN5P2	142.077	-0.100514	0.087165	-1.15315	0.248849	0.999983
LOC101927116	31.8705	-0.164202	0.142432	-1.15285	0.248974	0.999983
SNORD2	110.311	-0.105305	0.0913449	-1.15283	0.248981	0.999983
FTO-IT1	13.0401	-0.207045	0.179632	-1.15261	0.249072	0.999983
LOC101927234	1.29838	-0.38604	0.334928	-1.15261	0.249072	0.999983
ZNF398	365.942	-0.0941922	0.0817218	-1.1526	0.249077	0.999983
TNFAIP6	1035.25	0.232742	0.201931	1.15258	0.249081	0.999983
DUSP14	43.4874	-0.131796	0.114359	-1.15248	0.249125	0.999983
PRPF6	1388.05	-0.0463341	0.0402056	-1.15243	0.249145	0.999983
LOC100996909	8.90604	0.230539	0.200057	1.15236	0.249172	0.999983
C12orf29	219.193	-0.0925126	0.0802939	-1.15217	0.24925	0.999983
LARS	1363.85	-0.0579725	0.0503224	-1.15202	0.249313	0.999983
MATK	460.273	-0.160035	0.138932	-1.15189	0.249366	0.999983
PCDHGA3	0.553588	0.612186	0.531463	1.15189	0.249367	0.999983
LOC101929573	1.26621	0.639484	0.555219	1.15177	0.249416	0.999983
VASP	5281.95	0.110053	0.0955551	1.15172	0.249434	0.999983
GPRC5A	0.401442	1.04337	0.906105	1.15149	0.24953	0.999983
LOC101926997	3.70759	-0.3251	0.282352	-1.1514	0.249568	0.999983
SHC2	0.719677	0.735553	0.63885	1.15137	0.24958	0.999983
LGALSL	483.477	0.122742	0.106633	1.15107	0.249704	0.999983
CCDC171	47.1432	-0.113691	0.0987799	-1.15096	0.249751	0.999983
HSPA12B	1.30696	0.636623	0.553184	1.15083	0.249801	0.999983
SATB1	815.777	-0.100535	0.0873599	-1.15082	0.249808	0.999983
GGH	38.8049	0.129348	0.112441	1.15036	0.249995	0.999983
SEMA6A	1.99174	-0.400921	0.348524	-1.15034	0.250004	0.999983
DPH6-AS1	4.00449	-0.216288	0.188037	-1.15024	0.250043	0.999983
AQP9	12175.4	0.134528	0.116979	1.15001	0.250139	0.999983
VOPP1	484.462	0.0885356	0.0770126	1.14963	0.250298	0.999983
KLF12	1676.22	-0.100476	0.0874073	-1.14951	0.250346	0.999983
PTPRVP	4.02529	-0.26498	0.230526	-1.14946	0.250367	0.999983
AQP3	196.244	0.126043	0.109661	1.1494	0.250393	0.999983
PATZ1	166.011	-0.0892922	0.0776915	-1.14932	0.250425	0.999983
RP11-486O12.2	16.0377	-0.157429	0.136992	-1.14918	0.250481	0.999983
WDR77	204.856	-0.0750973	0.0653596	-1.14899	0.250562	0.999983
PILRB	26.8813	-0.200605	0.174605	-1.14891	0.250595	0.999983
SNORD91B	2.6216	0.297165	0.258657	1.14888	0.250606	0.999983
EFNB2	8.41453	0.229087	0.199415	1.14879	0.250642	0.999983
FZD1	99.8937	0.128914	0.112257	1.14839	0.250808	0.999983
TXNDC11	384.447	0.0704773	0.0613935	1.14796	0.250985	0.999983
CCR8	37.3092	0.17979	0.156664	1.14761	0.25113	0.999983
FBXL12	89.5631	0.080647	0.0702769	1.14756	0.25115	0.999983
NDUFA6-AS1	21.4483	-0.11038	0.0961926	-1.14749	0.251178	0.999983
CCDC135	5.39392	-0.236192	0.205851	-1.14739	0.251219	0.999983
CD300LF	826.086	0.0774944	0.0675566	1.1471	0.251339	0.999983
C19orf67	0.509124	-0.675575	0.588978	-1.14703	0.251369	0.999983
PLGLB2	16.1321	-0.300228	0.261755	-1.14698	0.25139	0.999983
MCTP1	1924.45	0.0977316	0.0852087	1.14697	0.251396	0.999983
ACTR1A	1103.24	0.048183	0.0420114	1.1469	0.251421	0.999983
NAA35	385.047	-0.0475024	0.0414304	-1.14656	0.251564	0.999983
ZNF883	11.2242	-0.203871	0.177815	-1.14653	0.251575	0.999983
RIC8B	238.23	-0.0600282	0.052363	-1.14639	0.251635	0.999983
RFX3	557.353	-0.0979606	0.0854667	-1.14618	0.251719	0.999983
SCAP	563.917	-0.114339	0.0997587	-1.14616	0.25173	0.999983
C8orf82	89.3554	0.10455	0.0912263	1.14605	0.251774	0.999983
P4HA1	659.377	0.0649779	0.0566973	1.14605	0.251775	0.999983
PAFAH2	332.867	-0.0778001	0.0678888	-1.14599	0.251798	0.999983
PHACTR2	723.781	0.084745	0.0739684	1.14569	0.251923	0.999983
TRIM52	330.619	-0.0427671	0.0373287	-1.14569	0.251924	0.999983
H3F3A	9990.63	0.105303	0.0919173	1.14563	0.251947	0.999983
ARPP19	2669.17	-0.0373908	0.0326383	-1.14561	0.251957	0.999983
BOC	1.09543	0.622996	0.543867	1.14549	0.252005	0.999983
LINC00467	33.8631	0.107235	0.0936172	1.14546	0.252017	0.999983
AIF1	3672.5	0.109245	0.0953918	1.14523	0.252115	0.999983
JMJD1C-AS1	3.64203	-0.242307	0.21165	-1.14485	0.252273	0.999983
FBXW8	70.5003	-0.129887	0.113467	-1.14471	0.252329	0.999983
STMN3	300.997	-0.116898	0.102152	-1.14435	0.252477	0.999983
AC009948.5	66.3018	0.10533	0.0920731	1.14399	0.25263	0.999983
TTC32	187.179	0.087114	0.0761523	1.14394	0.252647	0.999983
LOC102724871	8.58226	-0.30858	0.269785	-1.1438	0.252707	0.999983
LOC102723675	3.14755	0.295268	0.258179	1.14366	0.252767	0.999983
PPP1R3F	79.4175	-0.102388	0.0895373	-1.14352	0.252823	0.999983
NAT8B	25.4091	0.193827	0.169516	1.14341	0.252869	0.999983
PIM1	2184.05	0.0812917	0.0710994	1.14335	0.252892	0.999983
RP11-408H20.2	2.94822	0.346172	0.302801	1.14323	0.252942	0.999983
TUBA1A	4520.2	0.114745	0.100379	1.14312	0.252989	0.999983
GALT	410.157	-0.0666833	0.0583355	-1.1431	0.252997	0.999983
PCED1A	230.984	-0.0809661	0.0708395	-1.14295	0.253059	0.999983
LOC284009	4.68547	-0.249145	0.217984	-1.14295	0.253059	0.999983
NR1D1	8.14908	-0.204408	0.178872	-1.14276	0.253139	0.999983
MIR4638	1.48837	0.39915	0.349344	1.14257	0.253216	0.999983
MUTYH	160.542	-0.0704364	0.0616492	-1.14254	0.253232	0.999983
UQCRC1	934.661	0.0658816	0.057663	1.14253	0.253234	0.999983
TAF15	376.629	-0.0867974	0.0759783	-1.1424	0.253289	0.999983
LOC102723824	7.95071	-0.19858	0.173851	-1.14224	0.253354	0.999983
KIAA1522	7.76235	0.292187	0.255839	1.14207	0.253424	0.999983
SLC46A2	150.239	0.129085	0.113101	1.14132	0.253736	0.999983
ZNF382	69.0036	-0.111791	0.0979558	-1.14124	0.253772	0.999983
SNAPC4	81.9591	-0.10117	0.0886583	-1.14112	0.25382	0.999983
RAD9B	30.7477	0.106256	0.0931152	1.14112	0.25382	0.999983
CDKL2	3.28285	-0.237947	0.208567	-1.14086	0.253927	0.999983
ACOT9	754.625	0.102195	0.0895951	1.14063	0.254025	0.999983
CTLA4	117.785	-0.129986	0.11398	-1.14043	0.254108	0.999983
CABLES1	5.76388	0.358852	0.314713	1.14025	0.254181	0.999983
RP5-1125A11.1	18.7041	0.117462	0.103021	1.14018	0.254213	0.999983
ENO1	6784.93	0.0736145	0.0645704	1.14006	0.254259	0.999983
CRLF2	2.08973	-0.314893	0.276232	-1.13996	0.254304	0.999983
LOC100507577	233.19	-0.0970793	0.0851621	-1.13994	0.254313	0.999983
EFCAB11	36.0643	-0.0863984	0.0758013	-1.1398	0.254369	0.999983
REV1	781.162	-0.0407128	0.0357251	-1.13961	0.254448	0.999983
TRERF1	486.815	-0.137598	0.120756	-1.13947	0.254506	0.999983
FAM47E	3.24749	-0.24343	0.213655	-1.13936	0.254554	0.999983
PHYHD1	5.05828	-0.233082	0.204584	-1.13929	0.254581	0.999983
LOC102724046	0.691705	0.535473	0.470073	1.13913	0.25465	0.999983
ZNF93	175.371	-0.100209	0.0879818	-1.13897	0.254715	0.999983
MIR6730	0.510105	-0.573676	0.503695	-1.13894	0.25473	0.999983
GZMM	411.486	-0.155266	0.136331	-1.13889	0.25475	0.999983
GRIA3	1.12842	0.531072	0.46639	1.13869	0.254833	0.999983
LOC101927751	4.72843	0.221611	0.194638	1.13858	0.254879	0.999983
TSC2	246.125	-0.135877	0.119368	-1.1383	0.254993	0.999983
MESP2	0.630508	-0.528814	0.46457	-1.13829	0.255	0.999983
TCEA2	49.8628	-0.0946147	0.0831213	-1.13827	0.255006	0.999983
MCCC1	290.981	-0.0522874	0.0459367	-1.13825	0.255016	0.999983
C11orf35	14.3736	0.156204	0.137239	1.13819	0.255041	0.999983
LOC439994	45.9981	-0.107338	0.0943279	-1.13793	0.25515	0.999983
LOC101060398	19.0483	0.150731	0.132465	1.13789	0.255164	0.999983
STK4-AS1	9.27948	0.187116	0.164456	1.13778	0.255211	0.999983
GFPT2	8.34785	-0.342054	0.300713	-1.13748	0.255339	0.999983
RPL28	1314.97	0.0674603	0.0593076	1.13747	0.255344	0.999983
ACER2	48.2843	0.115144	0.101238	1.13736	0.255387	0.999983
FLJ41309	1.80608	-0.330631	0.290732	-1.13724	0.255438	0.999983
C1QTNF3	24.4833	-0.147437	0.12967	-1.13702	0.255532	0.999983
CALR	1146.72	0.0996819	0.0876742	1.13696	0.255556	0.999983
ZNF214	0.590366	0.665823	0.585624	1.13695	0.255561	0.999983
UBAC1	459.47	0.0500509	0.0440279	1.1368	0.255622	0.999983
ANKRD1	3.6366	0.772658	0.679908	1.13641	0.255783	0.999983
POM121C	189.828	-0.141783	0.12477	-1.13636	0.255806	0.999983
MIR576	5.35995	-0.257752	0.226866	-1.13614	0.255897	0.999983
MIRLET7G	6.65909	-0.202891	0.178605	-1.13598	0.255967	0.999983
LINC00899	52.3607	0.104789	0.0922682	1.1357	0.256082	0.999983
RHOD	0.59435	0.595994	0.524858	1.13553	0.256152	0.999983
GLI1	4.55259	0.241852	0.212991	1.1355	0.256165	0.999983
CBR4	423.878	-0.0553737	0.0487701	-1.1354	0.256206	0.999983
CLIC3	33.1064	-0.205539	0.181048	-1.13528	0.25626	0.999983
STK17A	2139.32	-0.0682914	0.0601566	-1.13523	0.25628	0.999983
ECRP	10.3766	0.199778	0.176023	1.13496	0.256394	0.999983
PROB1	2.98383	0.289371	0.255	1.13479	0.256464	0.999983
IL6	2.57619	-0.328027	0.289096	-1.13467	0.256515	0.999983
MIR4796	0.828988	-0.524835	0.462549	-1.13466	0.256518	0.999983
SLC8A1	2120.21	-0.116163	0.102386	-1.13455	0.256562	0.999983
OIP5-AS1	698.067	0.0615607	0.0542625	1.1345	0.256586	0.999983
ANKRD12	4439.69	-0.0607501	0.0535537	-1.13438	0.256636	0.999983
KIR2DS4	13.4906	0.339193	0.29903	1.13431	0.256664	0.999983
ZNF879	162.843	-0.078669	0.0693546	-1.1343	0.256668	0.999983
TMEM219	351.729	0.0793881	0.0700318	1.1336	0.256962	0.999983
TLDC2	2.11736	0.352277	0.310823	1.13337	0.257059	0.999983
ZNF252P-AS1	28.8955	-0.129508	0.114279	-1.13326	0.257104	0.999983
LOC101928139	14.4221	-0.190624	0.168231	-1.13311	0.257166	0.999983
GPA33	53.0439	-0.120877	0.106684	-1.13303	0.257201	0.999983
LOC101927708	2.31211	0.364088	0.321365	1.13294	0.257238	0.999983
RP3-395M20.9	24.6169	-0.12395	0.109406	-1.13294	0.25724	0.999983
NOL11	695.919	-0.0673073	0.0594127	-1.13288	0.257266	0.999983
GPX8	2.05999	0.661397	0.583857	1.13281	0.257295	0.999983
ACTA2-AS1	7.78303	-0.241391	0.213115	-1.13268	0.257349	0.999983
SAMD9L	6721.98	0.179286	0.158306	1.13253	0.257412	0.999983
WBSCR16	235.086	0.0717549	0.0633587	1.13252	0.257417	0.999983
ABHD6	143.138	0.0646519	0.0570882	1.13249	0.257428	0.999983
LOC101927635	3.83137	0.229234	0.202443	1.13234	0.257493	0.999983
A1BG	33.095	0.119478	0.105521	1.13227	0.257519	0.999983
TNFRSF4	54.0839	0.166748	0.147272	1.13225	0.257531	0.999983
ZNF274	590.726	-0.060952	0.0538407	-1.13208	0.257601	0.999983
MTX1	525.901	0.101306	0.0894875	1.13207	0.257605	0.999983
ELP2	667.292	-0.060619	0.0535612	-1.13177	0.257731	0.999983
ACTG1P4	31.8299	-0.127298	0.112494	-1.13159	0.257805	0.999983
ITM2C	132.867	0.151195	0.133614	1.13158	0.257813	0.999983
ZMAT5	172.567	0.0941254	0.0831818	1.13156	0.257819	0.999983
CDKN3	21.0481	0.144984	0.128154	1.13133	0.257917	0.999983
LOC643072	174.418	0.149412	0.132122	1.13086	0.258114	0.999983
C7orf34	7.19477	0.283984	0.251132	1.13081	0.258134	0.999983
LPIN3	1.09328	0.531954	0.47049	1.13064	0.258207	0.999983
GLTPD2	1.26382	-0.355824	0.31471	-1.13064	0.258207	0.999983
LAP3	1643.71	0.216459	0.191449	1.13063	0.258209	0.999983
BBS2	288.85	-0.0865647	0.0765845	-1.13032	0.258343	0.999983
POR	568.395	0.0943938	0.0835296	1.13006	0.258449	0.999983
MIOX	0.965332	0.5421	0.47973	1.13001	0.258472	0.999983
CASZ1	52.9895	-0.150412	0.133107	-1.13	0.258475	0.999983
DNM3	456.038	0.135928	0.120303	1.12988	0.258528	0.999983
REPIN1	211.604	-0.0921038	0.0815167	-1.12988	0.258528	0.999983
C5orf56	223.916	0.125228	0.110851	1.1297	0.258602	0.999983
TRNAC9	0.614211	0.55193	0.488662	1.12947	0.258698	0.999983
GPR1-AS	2.49409	0.453072	0.401197	1.1293	0.258771	0.999983
MRPL33	337.451	0.0889817	0.0788047	1.12914	0.258838	0.999983
SNORA62	42.2413	0.0966239	0.0855809	1.12904	0.258883	0.999983
RNF135	463.043	0.0717072	0.0635126	1.12902	0.258888	0.999983
RP11-425I13.3	7.1792	0.180998	0.160314	1.12902	0.258891	0.999983
RBM12B	1124.92	-0.0416376	0.0368854	-1.12884	0.258967	0.999983
ZNF43	446.431	-0.0726632	0.0643758	-1.12874	0.259009	0.999983
LOC102723866	4.37012	-0.241323	0.213803	-1.12871	0.259019	0.999983
SNORD20	9.90762	-0.170061	0.150687	-1.12857	0.259079	0.999983
USP46	143.446	0.0795084	0.0704525	1.12854	0.259092	0.999983
ZC3H12C	113.757	0.109455	0.0970356	1.12798	0.259327	0.999983
GSE1	488.94	-0.0843731	0.0748072	-1.12787	0.259373	0.999983
KIF16B	224.114	-0.100217	0.0888743	-1.12763	0.259476	0.999983
ACOT8	192.088	0.0753077	0.0668001	1.12736	0.259591	0.999983
PRSS23	365.151	-0.202286	0.179466	-1.12715	0.259677	0.999983
TSSC1	216.808	0.0544829	0.0483385	1.12711	0.259695	0.999983
LINC01146	11.7056	-0.165463	0.146806	-1.12709	0.259705	0.999983
MAP3K7CL	1776.73	0.167005	0.148187	1.12698	0.259749	0.999983
SLC13A3	2.07265	-0.307594	0.272959	-1.12689	0.25979	0.999983
ZNF615	283.351	-0.0558974	0.0496053	-1.12684	0.259809	0.999983
SSPN	25.9742	0.176382	0.156549	1.12669	0.259875	0.999983
GOLGA2P5	81.7793	-0.112263	0.0996458	-1.12662	0.259904	0.999983
RPL32P3	163.631	-0.063337	0.0562222	-1.12655	0.259934	0.999983
DMXL1	2054	-0.0520336	0.0461887	-1.12655	0.259935	0.999983
MAN2C1	901.474	-0.112959	0.100273	-1.12652	0.259945	0.999983
LOC102723510	5.10711	0.214152	0.19011	1.12646	0.259971	0.999983
RBM24	0.215054	-1.46697	1.3023	-1.12644	0.259978	0.999983
SRP14-AS1	37.8565	-0.0991073	0.0879915	-1.12633	0.260026	0.999983
SNORA71C	12.996	0.204762	0.181813	1.12622	0.260072	0.999983
MAP3K6	90.3866	-0.0950319	0.0843855	-1.12616	0.260096	0.999983
LMAN1L	1.12125	0.483603	0.429478	1.12603	0.260155	0.999983
DKK1	0.43739	1.00696	0.894366	1.1259	0.26021	0.999983
GPR85	3.85406	0.365773	0.32491	1.12577	0.260264	0.999983
WWC2	92.3329	-0.10107	0.0897794	-1.12576	0.260266	0.999983
NDRG1	771.443	0.0670125	0.0595278	1.12573	0.260278	0.999983
ACVR1	128.183	0.107566	0.0955677	1.12555	0.260358	0.999983
LOC102723539	3.6225	0.246647	0.219138	1.12553	0.260364	0.999983
ARSK	66.702	-0.0785457	0.0697861	-1.12552	0.260368	0.999983
LOC100505622	27.8717	0.114518	0.101754	1.12544	0.260404	0.999983
AC003051.1	0.855131	0.590112	0.524361	1.12539	0.260423	0.999983
TTLL1	72.3895	-0.0942916	0.0837956	-1.12526	0.26048	0.999983
TNK1	10.441	-0.183312	0.16291	-1.12523	0.26049	0.999983
SOCS7	240.124	-0.0696915	0.0619375	-1.12519	0.260508	0.999983
RP11-96H19.1	60.9219	-0.105214	0.0935128	-1.12513	0.260532	0.999983
DDX3Y	2105.6	-0.124507	0.110662	-1.12512	0.26054	0.999983
BRE-AS1	69.0936	0.218373	0.194091	1.12511	0.260544	0.999983
TMEM189	55.2215	0.0803061	0.0713897	1.1249	0.260632	0.999983
C5orf45	90.0892	-0.114263	0.101578	-1.12487	0.260643	0.999983
LOC101929670	47.1488	-0.177627	0.157912	-1.12485	0.260653	0.999983
NTN5	1.83266	-0.323016	0.287193	-1.12473	0.260702	0.999983
RAB39A	79.5304	0.130856	0.116346	1.12472	0.260709	0.999983
S1PR1	1621.99	-0.096415	0.0857323	-1.12461	0.260756	0.999983
SGIP1	0.763511	0.740203	0.658278	1.12445	0.260821	0.999983
RP11-260E18.1	1.66533	-0.373756	0.332462	-1.12421	0.260925	0.999983
SLC25A36	667.474	-0.0521617	0.0464107	-1.12392	0.261049	0.999983
BIRC7	2.24368	0.683762	0.608414	1.12384	0.261079	0.999983
PPP1R16B	560.679	-0.107671	0.095807	-1.12384	0.261082	0.999983
RIOK3	2349.09	0.0527892	0.0469792	1.12367	0.261152	0.999983
SNORD92	1.69718	-0.361686	0.321918	-1.12354	0.26121	0.999983
ZNF503	10.2652	0.180328	0.160516	1.12343	0.261255	0.999983
RP11-28G8.1	0.264746	-1.32482	1.17933	-1.12336	0.261283	0.999983
RP4-756H11.3	9.69972	-0.179049	0.159394	-1.12331	0.261306	0.999983
ZNF586	908.115	-0.0714185	0.0635856	-1.12319	0.261358	0.999983
LOC101927975	2.19022	-0.298815	0.266049	-1.12316	0.26137	0.999983
LINC00622	4.15437	0.344057	0.306367	1.12302	0.261428	0.999983
SMARCAL1	164.507	0.0614366	0.0547097	1.12296	0.261456	0.999983
EXO1	15.9987	0.149793	0.133398	1.12291	0.261477	0.999983
JDP2	815.687	-0.149833	0.13345	-1.12277	0.261536	0.999983
TBC1D31	512.137	-0.0849929	0.0757024	-1.12272	0.261554	0.999983
LOC100335030	6.69353	0.233332	0.207846	1.12262	0.2616	0.999983
AKR7L	1.80039	0.331542	0.295357	1.12251	0.261644	0.999983
AKAP9	3430.3	-0.0655113	0.0583613	-1.12251	0.261644	0.999983
LOC102724050	0.603249	0.575172	0.512431	1.12244	0.261676	0.999983
TEC	164.611	-0.086469	0.0770391	-1.1224	0.261691	0.999983
MEIS3P1	3.1352	0.342205	0.304905	1.12234	0.26172	0.999983
TLDC1	130.548	0.0614426	0.0547484	1.12227	0.261747	0.999983
ANXA8L1	1.58607	0.489748	0.43639	1.12227	0.261747	0.999983
LOC101927254	8.9276	-0.291383	0.259645	-1.12224	0.261762	0.999983
MIR3199-2	0.351423	-0.797804	0.710936	-1.12219	0.261782	0.999983
CPSF2	1541.35	0.0461565	0.0411308	1.12219	0.261783	0.999983
ZBED3-AS1	4.17857	-0.244791	0.218143	-1.12216	0.261794	0.999983
URGCP	230.981	-0.0682635	0.0608343	-1.12212	0.261811	0.999983
AQP7P1	0.490482	0.77713	0.692653	1.12196	0.261879	0.999983
GSG2	4.63817	0.197828	0.176327	1.12193	0.261891	0.999983
FAM214A	917.902	-0.0942343	0.0840018	-1.12181	0.261942	0.999983
ZBTB43	477.018	-0.0366911	0.0327075	-1.12179	0.26195	0.999983
PRKCH	2720.95	-0.0928192	0.0827441	-1.12176	0.261963	0.999983
TTI1	259.884	-0.0616818	0.0549945	-1.1216	0.262033	0.999983
DCUN1D5	263.868	-0.0582829	0.0519649	-1.12158	0.262041	0.999983
LOC101928657	55.4839	0.0859383	0.0766258	1.12153	0.262061	0.999983
ROR2	1.10272	-0.636287	0.567345	-1.12152	0.262068	0.999983
ZDHHC13	300.29	-0.0412911	0.0368218	-1.12137	0.262129	0.999983
GMPR2	1411.69	0.079739	0.0711118	1.12132	0.262152	0.999983
C9orf3	128.048	-0.0784855	0.0700053	-1.12114	0.26223	0.999983
RHOG	698.872	0.120263	0.107283	1.12099	0.262292	0.999983
LOC101928595	359.77	0.14488	0.129261	1.12084	0.262358	0.999983
INVS	267.522	-0.0680605	0.0607256	-1.12079	0.262379	0.999983
LOC101929270	8.57672	0.153067	0.136574	1.12076	0.262388	0.999983
FAM71A	0.754896	0.72363	0.645748	1.12061	0.262455	0.999983
LHX4	0.847915	-0.84322	0.75248	-1.12059	0.262463	0.999983
CACNG8	19.833	-0.237068	0.211566	-1.12054	0.262484	0.999983
S100A8	44752.7	0.159088	0.142003	1.12031	0.26258	0.999983
RP11-13A1.1	24.3046	-0.206148	0.184049	-1.12007	0.262684	0.999983
PEX12	99.5766	-0.0673947	0.0601707	-1.12006	0.262689	0.999983
MIR4712	15.7761	0.20807	0.185785	1.11995	0.262735	0.999983
SEMA3F	3.51866	0.579078	0.517057	1.11995	0.262736	0.999983
GCFC2	280.373	-0.0695509	0.0621088	-1.11982	0.262788	0.999983
SBDSP1	322.393	-0.0918331	0.0820104	-1.11977	0.26281	0.999983
PTGR2	38.1852	0.135349	0.120872	1.11977	0.262811	0.999983
SNORA7B	86.546	0.122614	0.109503	1.11974	0.262826	0.999983
UCN2	0.389592	0.730674	0.652833	1.11924	0.26304	0.999983
ATG9B	14.634	-0.165077	0.147519	-1.11902	0.263131	0.999983
CRIPT	419.732	-0.0832237	0.0743807	-1.11889	0.263187	0.999983
LOC613038	1.48886	0.39441	0.352538	1.11877	0.263237	0.999983
ZNF677	19.5171	-0.149815	0.133925	-1.11865	0.26329	0.999983
ADAM21	0.661678	-0.480523	0.429562	-1.11864	0.263296	0.999983
EID2B	52.8694	-0.101058	0.0903448	-1.11858	0.26332	0.999983
TMEM248	1497.86	-0.0336622	0.0300941	-1.11857	0.263325	0.999983
C7orf26	249.871	-0.0682314	0.0610136	-1.1183	0.263439	0.999983
SLC12A2	248.19	-0.0604843	0.0540911	-1.11819	0.263485	0.999983
ESPNL	1.41143	-0.37036	0.331243	-1.11809	0.263527	0.999983
FBXL19	144.507	0.0914239	0.081785	1.11786	0.263628	0.999983
MIR2909	4.18448	-0.266237	0.238172	-1.11784	0.263637	0.999983
SLC4A9	1.55976	0.456047	0.408061	1.1176	0.26374	0.999983
TACR1	0.60661	0.967219	0.865552	1.11746	0.263798	0.999983
USP6NL-IT1	28.7285	-0.128843	0.115304	-1.11742	0.263814	0.999983
ZC3H10	227.659	0.0604797	0.0541257	1.11739	0.263826	0.999983
CHST14	26.6117	-0.109242	0.0977715	-1.11732	0.263858	0.999983
S100A9	114637	0.154651	0.138443	1.11708	0.263961	0.999983
CFL1	1878.07	0.0746118	0.0667929	1.11706	0.263967	0.999983
LY86-AS1	15.2409	0.177391	0.158808	1.11702	0.263987	0.999983
MIR5586	1.96957	0.47529	0.425569	1.11683	0.264065	0.999983
TK1	7.89371	0.218027	0.195258	1.11661	0.264162	0.999983
TMED10	2515.62	-0.0403729	0.0361568	-1.11661	0.264163	0.999983
PPIEL	51.5966	-0.153619	0.137582	-1.11656	0.264183	0.999983
RAD23B	2534.73	0.0731194	0.0654918	1.11647	0.264222	0.999983
LPHN1	26.7027	-0.173717	0.155612	-1.11635	0.264274	0.999983
FBXW11	1193.77	-0.0362928	0.0325172	-1.11611	0.264375	0.999983
OTOGL	1.31772	0.516862	0.463115	1.11605	0.264399	0.999983
UQCRH	863.686	0.079111	0.0708871	1.11601	0.264416	0.999983
BAD	202.562	0.0888064	0.079601	1.11564	0.264575	0.999983
TMCC1-AS1	28.6816	0.103028	0.0923537	1.11558	0.264602	0.999983
SPNS3	70.0229	-0.175313	0.157166	-1.11546	0.264652	0.999983
ZNF346	127.5	-0.0655378	0.0587699	-1.11516	0.264782	0.999983
DDX11-AS1	1.91546	0.317124	0.284421	1.11498	0.264859	0.999983
PMVK	102.91	0.0990223	0.0888146	1.11493	0.264879	0.999983
AP1B1	438.61	0.0888072	0.0796767	1.11459	0.265024	0.999983
OST4	2442.56	0.118829	0.106616	1.11456	0.265041	0.999983
ATAD5	158.446	-0.0519904	0.0466485	-1.11452	0.265058	0.999983
B3GALT6	225.937	-0.0709326	0.0636563	-1.11431	0.265148	0.999983
LOC101927676	2.49307	-0.447675	0.401772	-1.11425	0.265171	0.999983
BCL11A	104.723	-0.186661	0.167543	-1.11411	0.265234	0.999983
C14orf2	760.034	0.0951426	0.0854081	1.11398	0.26529	0.999983
EDEM2	765.624	0.068416	0.0614216	1.11388	0.265333	0.999983
SSBP2	546.665	-0.0645736	0.0579746	-1.11383	0.265354	0.999983
NUDT16	1242.25	-0.130632	0.117295	-1.11371	0.265405	0.999983
C9orf72	3801.61	0.0848993	0.0762413	1.11356	0.265468	0.999983
LOC100268168	0.755488	0.480092	0.431134	1.11356	0.26547	0.999983
MAFB	236.129	0.170727	0.15332	1.11354	0.265478	0.999983
LIPG	1.67791	0.961576	0.86367	1.11336	0.265554	0.999983
DDT	155.978	-0.0809407	0.0727001	-1.11335	0.265558	0.999983
GPCPD1	4716.45	-0.0906951	0.0814976	-1.11286	0.26577	0.999983
FSTL1	211.318	0.19488	0.175142	1.1127	0.265838	0.999983
TRABD2A	308.248	-0.132922	0.119462	-1.11267	0.26585	0.999983
FAM161B	51.6874	-0.0749653	0.067378	-1.11261	0.265877	0.999983
SCNN1A	4.26299	0.242677	0.218132	1.11253	0.265911	0.999983
LOC101926948	2.0471	-0.313426	0.281746	-1.11244	0.265949	0.999983
ARMC12	21.6124	-0.232906	0.209383	-1.11234	0.265991	0.999983
TLR1	6082.76	0.102234	0.0919115	1.11231	0.266006	0.999983
GMDS	98.5332	-0.0914929	0.0822575	-1.11227	0.26602	0.999983
CAMKK2	1514.73	0.114497	0.102966	1.11199	0.266144	0.999983
LOC100132735	1.70527	0.331514	0.298155	1.11189	0.266187	0.999983
SYTL1	939.145	-0.0914629	0.0822661	-1.11179	0.266227	0.999983
LOC101929374	0.308262	-0.836738	0.752607	-1.11179	0.266231	0.999983
MRFAP1L1	1411.17	-0.0777714	0.0699542	-1.11175	0.266247	0.999983
PLXNC1	14935.1	0.105823	0.0951943	1.11165	0.266288	0.999983
NANS	309.572	0.0880869	0.0792508	1.11149	0.266356	0.999983
NYAP2	2.27291	0.669934	0.602744	1.11147	0.266365	0.999983
RPS19BP1	486.206	0.0644755	0.0580117	1.11142	0.266387	0.999983
MEF2D	299.378	-0.179461	0.161475	-1.11139	0.266403	0.999983
SH3TC1	684.533	0.0945892	0.085125	1.11118	0.26649	0.999983
MAP3K12	151.535	0.0704726	0.0634387	1.11088	0.266621	0.999983
NBL1	0.492269	-0.617884	0.556319	-1.11067	0.266713	0.999983
LINC00272	2.77315	-0.298682	0.268948	-1.11056	0.266759	0.999983
LOC101927511	1.81555	-0.306425	0.275922	-1.11055	0.266762	0.999983
IER3	178.301	0.12414	0.111814	1.11023	0.266898	0.999983
IL2RB	149.114	-0.195579	0.176165	-1.1102	0.266911	0.999983
NEURL4	340.292	-0.0549574	0.0495056	-1.11013	0.266945	0.999983
PARP12	1291.16	0.148261	0.133554	1.11012	0.266946	0.999983
NOP2	257.203	-0.0672629	0.0606025	-1.1099	0.267041	0.999983
MOV10	287.854	0.160907	0.144982	1.10984	0.267067	0.999983
SNORA76	39.3889	-0.137227	0.123673	-1.10959	0.267174	0.999983
C2CD4D	1.68392	0.376429	0.339307	1.10941	0.267255	0.999983
COX5B	966.856	0.079552	0.0717098	1.10936	0.267275	0.999983
TCERG1	721.222	-0.0618823	0.0557994	-1.10901	0.267424	0.999983
PCDHGC3	3.78467	0.311722	0.281165	1.10868	0.267569	0.999983
ATRAID	549.131	0.0593809	0.0535632	1.10861	0.267597	0.999983
NADSYN1	837.657	-0.0433013	0.0390621	-1.10852	0.267636	0.999983
TRNAL-CAA	29.6896	0.1332	0.12016	1.10852	0.267638	0.999983
LOC101928474	2.13021	0.601378	0.542629	1.10827	0.267746	0.999983
MIR942	1.33198	0.43355	0.391272	1.10805	0.267839	0.999983
PAQR6	47.5299	0.181615	0.163909	1.10802	0.267852	0.999983
GON4L	1022.13	-0.0647154	0.0584214	-1.10774	0.267976	0.999983
ZNF77	61.9736	-0.0788277	0.0711622	-1.10772	0.267983	0.999983
CLDN11	0.633262	0.535055	0.48307	1.10761	0.268029	0.999983
NOG	52.9155	-0.24295	0.219369	-1.1075	0.26808	0.999983
TMEM156	179.579	-0.100503	0.0907516	-1.10745	0.2681	0.999983
LINC00658	0.417652	-0.777118	0.701769	-1.10737	0.268134	0.999983
NDNL2	392.3	-0.0928595	0.0838607	-1.10731	0.268161	0.999983
MIR378A	0.570655	-0.581291	0.525055	-1.10711	0.268248	0.999983
C9orf139	177.236	0.121053	0.109347	1.10705	0.268273	0.999983
PAIP1	495.759	-0.067767	0.0612172	-1.10699	0.268298	0.999983
PLOD1	680.443	0.089071	0.080479	1.10676	0.268397	0.999983
MMP11	9.23852	-0.204062	0.184383	-1.10673	0.26841	0.999983
LOC102723927	11.3629	-0.252877	0.228497	-1.1067	0.268424	0.999983
CTBP1-AS2	53.3679	-0.10887	0.0983809	-1.10662	0.268457	0.999983
ZNF674	217.241	-0.0821639	0.0742486	-1.10661	0.268464	0.999983
LINC01187	3.22021	-0.349855	0.31619	-1.10647	0.268523	0.999983
LOC101928005	10.0817	-0.176799	0.1598	-1.10638	0.268562	0.999983
KDM5D	1193.96	-0.113194	0.102324	-1.10623	0.268628	0.999983
XKR3	26.1465	-0.375213	0.339213	-1.10613	0.268671	0.999983
LGALS9B	3.06507	-0.370642	0.335089	-1.1061	0.268684	0.999983
SNORD19B	9.37831	0.171326	0.154907	1.10599	0.268732	0.999983
ACP5	212.341	0.190891	0.172608	1.10592	0.268759	0.999983
ASNA1	507.541	0.0849578	0.0768246	1.10587	0.268784	0.999983
MYBPC1	1.09312	-0.468714	0.423862	-1.10582	0.268805	0.999983
MIR3188	0.726459	0.579879	0.524435	1.10572	0.268848	0.999983
PFN1P2	1.00714	-0.457248	0.41362	-1.10548	0.268952	0.999983
ZNF136	458.05	-0.0440724	0.039876	-1.10524	0.269057	0.999983
NUDCD3	618.162	-0.0451416	0.0408473	-1.10513	0.269103	0.999983
COG5	999.501	-0.0555307	0.0502515	-1.10506	0.269135	0.999983
ANXA8	1.46462	0.475992	0.430791	1.10492	0.269192	0.999983
SGK1	2721.87	0.123846	0.112089	1.10489	0.269208	0.999983
GBP6	64.0377	0.271654	0.24588	1.10482	0.269237	0.999983
LOC101929594	5.22016	-0.271725	0.245958	-1.10476	0.269262	0.999983
RAVER1	119.717	-0.150806	0.136513	-1.1047	0.269289	0.999983
FOXO3B	74.6324	-0.0791988	0.0717217	-1.10425	0.269484	0.999983
CLEC17A	70.1832	-0.235046	0.212892	-1.10406	0.269565	0.999983
KRTAP16-1	0.357715	-0.61623	0.558165	-1.10403	0.269581	0.999983
BOK	8.83498	-0.359634	0.325813	-1.1038	0.269678	0.999983
LINC00998	169.708	0.0832083	0.0753876	1.10374	0.269705	0.999983
GABRB3	0.490041	0.698227	0.632605	1.10373	0.269709	0.999983
NLE1	82.741	-0.102947	0.0932729	-1.10372	0.269714	0.999983
MIR3198-1	10.5252	-0.295164	0.267434	-1.10369	0.269728	0.999983
RP11-252C15.1	0.577439	-0.556044	0.503869	-1.10355	0.269789	0.999983
MDH1B	1.50352	-0.327488	0.296811	-1.10336	0.269872	0.999983
RP5-1159O4.2	9.29037	-0.170245	0.154302	-1.10332	0.269887	0.999983
LOC100131532	2.50753	0.317828	0.288091	1.10322	0.269931	0.999983
LEAP2	11.4577	0.137316	0.124485	1.10307	0.269998	0.999983
MIR374B	20.063	-0.257407	0.233366	-1.10302	0.270019	0.999983
KIF26B	2.15229	-0.339346	0.307748	-1.10267	0.270169	0.999983
C7orf13	15.1936	0.168216	0.152559	1.10263	0.270187	0.999983
INTS5	115.717	0.103193	0.093607	1.1024	0.270287	0.999983
CYP7B1	4.7369	-0.26345	0.239001	-1.1023	0.270333	0.999983
TRIM10	6.32682	0.262311	0.237997	1.10216	0.270392	0.999983
SLC12A3	7.32722	-0.228977	0.207796	-1.10193	0.27049	0.999983
GRTP1	6.49648	0.268291	0.243485	1.10188	0.270513	0.999983
LOC388692	4.3899	-0.344389	0.31257	-1.1018	0.27055	0.999983
GTF2IRD1	1.67115	-0.398118	0.361373	-1.10168	0.2706	0.999983
VASN	1.3762	-0.408886	0.371155	-1.10166	0.270609	0.999983
RPS6KA5	1183.69	-0.092852	0.0842872	-1.10161	0.27063	0.999983
RPS4Y1	1723.66	-0.129206	0.117302	-1.10148	0.270688	0.999983
PDSS1	84.6072	0.0893412	0.0811511	1.10092	0.270929	0.999983
PGBD1	22.4535	-0.106368	0.0966422	-1.10064	0.271055	0.999983
LOC102724217	17.6447	0.13369	0.121479	1.10053	0.271103	0.999983
SPINK1	1.06133	1.95471	1.77619	1.10051	0.271111	0.999983
MOB1B	667.98	0.10006	0.0909341	1.10035	0.271178	0.999983
LOC100996763	161.361	0.135975	0.123592	1.1002	0.271247	0.999983
SNORD93	1.5199	-0.321022	0.291811	-1.1001	0.271287	0.999983
HRASLS	18.5715	0.219764	0.19977	1.10008	0.271295	0.999983
RNU5A-1	1129.2	0.137517	0.125018	1.09998	0.27134	0.999983
LRP5L	68.7485	-0.105558	0.0959667	-1.09995	0.271355	0.999983
PABPC4	508.273	0.0548419	0.0498596	1.09993	0.271364	0.999983
OXLD1	165.063	0.0860731	0.0782561	1.09989	0.27138	0.999983
SLC6A3	0.684346	0.704118	0.64019	1.09986	0.271394	0.999983
LDOC1	1.933	0.332658	0.302461	1.09983	0.271404	0.999983
POLG2	187.262	0.05722	0.0520395	1.09955	0.271528	0.999983
SERPINA5	0.472262	1.59274	1.44858	1.09952	0.271542	0.999983
MCM8	182.229	-0.0785758	0.0714641	-1.09951	0.271544	0.999983
LURAP1	1.71511	0.398516	0.362473	1.09943	0.271579	0.999983
PWAR5	319.756	-0.0943437	0.0858114	-1.09943	0.27158	0.999983
MYO3B	27.1019	0.309538	0.281588	1.09926	0.271656	0.999983
TESC	185.23	0.0845376	0.0769172	1.09907	0.271736	0.999983
RXFP4	0.442794	-0.70574	0.642123	-1.09907	0.271736	0.999983
ITGA3	27.2448	0.177618	0.161612	1.09904	0.271749	0.999983
GNAL	39.3695	-0.186747	0.169935	-1.09893	0.271798	0.999983
SLC16A1	219.431	0.069402	0.0631618	1.0988	0.271857	0.999983
FPR1	12787.3	0.155274	0.141319	1.09875	0.271878	0.999983
SPINK8	8.39536	-0.216879	0.197389	-1.09874	0.271883	0.999983
LINC00673	1.98973	0.358957	0.32673	1.09864	0.271927	0.999983
SLC8A3	27.1511	0.184252	0.167738	1.09845	0.272008	0.999983
MIR4642	1.20631	-0.446421	0.406421	-1.09842	0.272021	0.999983
TM2D2	246.56	0.0565888	0.05152	1.09839	0.272036	0.999983
ACY1	0.937796	-0.404938	0.368667	-1.09838	0.272037	0.999983
LOC101929937	2.63041	-0.284619	0.259147	-1.09829	0.272079	0.999983
TXNDC2	1.96339	-0.343613	0.312883	-1.09822	0.272109	0.999983
IL10RB	1662.02	0.083578	0.0761219	1.09795	0.272227	0.999983
TNRC6C	386.906	-0.120556	0.109827	-1.09769	0.272339	0.999983
UBASH3B	409.91	0.10069	0.0917518	1.09742	0.272459	0.999983
SNORD25	48.1804	-0.111942	0.102007	-1.09739	0.272469	0.999983
BACE1	27.8293	0.181768	0.165649	1.09731	0.272507	0.999983
POLR1B	401.392	-0.0558891	0.0509371	-1.09722	0.272546	0.999983
COMMD5	292.002	0.0678893	0.0618804	1.0971	0.272596	0.999983
ABHD17A	1163.74	-0.0977239	0.089077	-1.09707	0.27261	0.999983
C17orf75	148.908	0.0671078	0.0611726	1.09702	0.272631	0.999983
LOC101927225	0.452047	-0.684087	0.623636	-1.09693	0.272671	0.999983
SAMD12-AS1	0.537733	-0.598423	0.545542	-1.09693	0.272671	0.999983
LOC101929918	3.81688	-0.207539	0.189208	-1.09688	0.272693	0.999983
C16orf96	1.37898	-0.380502	0.346917	-1.09681	0.272725	0.999983
VWF	171.46	0.341299	0.311178	1.0968	0.27273	0.999983
MICAL2	1324.41	-0.160643	0.14647	-1.09676	0.272745	0.999983
LINC00856	5.13576	0.253626	0.231261	1.09671	0.272769	0.999983
GEMIN4	145.659	-0.0862776	0.0786756	-1.09662	0.272806	0.999983
LOC101927147	3.58759	-0.308876	0.28172	-1.09639	0.272907	0.999983
DPYSL4	6.86843	0.367071	0.334809	1.09636	0.272921	0.999983
FAM20B	655.761	0.038169	0.0348177	1.09626	0.272967	0.999983
LOC102723419	12.3832	0.140141	0.127878	1.09589	0.273125	0.999983
MIR623	4.801	-0.330987	0.302025	-1.09589	0.273126	0.999983
SLC11A2	399.632	0.0639062	0.0583269	1.09566	0.27323	0.999983
ERVK13-1	575.264	-0.0671753	0.0613149	-1.09558	0.273263	0.999983
TCTE3	19.0476	0.147634	0.134757	1.09556	0.273273	0.999983
RHOBTB2	55.9163	-0.142904	0.130441	-1.09554	0.273279	0.999983
FAS-AS1	7.46569	-0.199413	0.182031	-1.09549	0.273302	0.999983
PTH2R	16.1326	0.176612	0.161221	1.09547	0.273312	0.999983
LOC102723683	11.2086	-0.17409	0.158925	-1.09542	0.273333	0.999983
LOC101928068	39.3197	-0.100546	0.0918013	-1.09526	0.273402	0.999983
VAV3-AS1	8.45609	-0.155128	0.141643	-1.0952	0.273429	0.999983
GYPA	6.2681	0.376216	0.343576	1.095	0.273516	0.999983
CEP68	171.48	-0.0889177	0.0812063	-1.09496	0.273534	0.999983
TRIAP1	150.091	0.0790448	0.0721961	1.09486	0.273577	0.999983
BANP	927.002	-0.0636355	0.0581323	-1.09467	0.273663	0.999983
MIR6753	11.7659	-0.204367	0.18674	-1.09439	0.273783	0.999983
FGFR1OP	449.085	-0.0713925	0.0652348	-1.09439	0.273783	0.999983
MIR16-1	1.43866	-0.394851	0.360808	-1.09435	0.2738	0.999983
RNF151	1.31557	0.39317	0.35937	1.09405	0.273932	0.999983
TRPM1	0.9739	-0.379251	0.346654	-1.09403	0.27394	0.999983
APOBEC3A	2136.12	0.133774	0.122284	1.09397	0.27397	0.999983
PVRL4	1.7231	0.670883	0.613284	1.09392	0.27399	0.999983
ENKD1	84.7196	0.102355	0.0935769	1.09381	0.27404	0.999983
UPP1	459.977	0.105362	0.096328	1.09379	0.274048	0.999983
RP11-93I21.3	0.531922	0.64835	0.592804	1.0937	0.274087	0.999983
AC131097.3	11.5536	-0.171688	0.156986	-1.09365	0.274107	0.999983
KCNRG	10.0605	0.149612	0.136802	1.09364	0.274113	0.999983
PRPF40B	15.4014	-0.130485	0.119313	-1.09364	0.274113	0.999983
ZNF728	0.569838	0.728626	0.666245	1.09363	0.274117	0.999983
AOAH	3704.08	-0.0763802	0.0698502	-1.09349	0.27418	0.999983
LINC00977	0.803469	-0.490287	0.448384	-1.09345	0.274194	0.999983
ALDOA	3198.64	0.0536942	0.0491236	1.09304	0.274375	0.999983
LOC102724867	19.8357	-0.129377	0.11837	-1.09299	0.274397	0.999983
ZRSR2	279.735	0.0474168	0.043384	1.09296	0.274413	0.999983
DDX11L9	0.963383	0.52723	0.482644	1.09238	0.274667	0.999983
ST3GAL6	519.639	0.102817	0.0941239	1.09236	0.274676	0.999983
LOC101927053	8.05083	-0.187088	0.17128	-1.0923	0.274702	0.999983
RPGR	584.944	-0.104522	0.095696	-1.09223	0.274732	0.999983
STX10	1690.21	0.0909939	0.0833139	1.09218	0.274754	0.999983
RP11-695J4.2	100.39	-0.151474	0.138693	-1.09216	0.274765	0.999983
SPATA2L	92.4569	0.140101	0.128306	1.09192	0.274868	0.999983
RABGAP1L	3675.89	-0.0650404	0.0595804	-1.09164	0.274991	0.999983
CHADL	7.61395	0.204744	0.187641	1.09115	0.275208	0.999983
LRRIQ4	0.535481	-0.597517	0.547618	-1.09112	0.27522	0.999983
LINC01176	47.6986	-0.16259	0.149066	-1.09072	0.275397	0.999983
CCDC85C	16.2816	0.155359	0.142514	1.09014	0.275654	0.999983
LOC102724360	0.636955	-0.501452	0.460041	-1.09001	0.275707	0.999983
FLVCR1	413.22	-0.0770705	0.0707096	-1.08996	0.275732	0.999983
SLC25A11	486.101	0.0579892	0.0532115	1.08979	0.275807	0.999983
C12orf56	0.746554	0.496873	0.455948	1.08976	0.275819	0.999983
SAMD9	7910.35	0.131575	0.120762	1.08954	0.275918	0.999983
LOC101928916	0.389965	-0.792658	0.727828	-1.08907	0.276122	0.999983
SNRNP200	2721.59	-0.056026	0.0514509	-1.08892	0.276188	0.999983
FLT4	20.842	-0.198134	0.181957	-1.0889	0.276197	0.999983
C12orf68	0.349713	-0.810272	0.744416	-1.08847	0.276389	0.999983
LOC102724596	10.7437	-0.151806	0.139473	-1.08842	0.276408	0.999983
RP11-158M2.5	1.36824	0.375952	0.345414	1.08841	0.276414	0.999983
TOP3B	376.052	-0.049697	0.0456852	-1.08781	0.276677	0.999983
INF2	79.9948	0.140308	0.128996	1.08769	0.276731	0.999983
RNY4	28.409	0.298444	0.274396	1.08764	0.276754	0.999983
LOC102723597	13.3754	-0.150151	0.138052	-1.08764	0.276756	0.999983
TOMM34	112.709	-0.0862979	0.0793654	-1.08735	0.276882	0.999983
CFH	231.901	-0.201095	0.184957	-1.08725	0.276926	0.999983
HLA-DPB2	4.42715	-0.316173	0.290802	-1.08724	0.276929	0.999983
SIGLEC17P	16.0087	-0.202642	0.186426	-1.08699	0.277043	0.999983
NAPB	398.926	-0.045067	0.0414646	-1.08688	0.27709	0.999983
SERGEF	276.117	-0.0849604	0.0781763	-1.08678	0.277134	0.999983
HDAC9	622.348	-0.101033	0.0929734	-1.08669	0.277176	0.999983
ASB11	0.634838	-0.495669	0.45618	-1.08657	0.277229	0.999983
NICN1	83.9967	-0.10274	0.0945567	-1.08654	0.27724	0.999983
DNAJC6	85.5514	0.111881	0.102974	1.0865	0.277259	0.999983
STON1	23.5526	0.12712	0.117016	1.08634	0.277327	0.999983
MRPS7	280.752	0.0743172	0.0684222	1.08616	0.27741	0.999983
AKNA	2589.05	-0.159927	0.147244	-1.08613	0.277421	0.999983
DISC1FP1	3.31399	-0.24441	0.225083	-1.08587	0.277537	0.999983
PTGS2	1412.11	-0.258563	0.238144	-1.08574	0.277594	0.999983
UCP3	29.5277	-0.113639	0.104669	-1.0857	0.277612	0.999983
HSD17B4	1220.88	0.0660386	0.0608439	1.08538	0.277754	0.999983
ITGAM	3733.87	0.109082	0.100503	1.08537	0.277758	0.999983
IVD	229.593	-0.0889734	0.0819772	-1.08534	0.277769	0.999983
MIR7109	0.826982	-0.450497	0.415112	-1.08524	0.277815	0.999983
CCL23	3.28131	-0.418092	0.385284	-1.08515	0.277854	0.999983
CRB2	0.543183	-0.60031	0.553364	-1.08484	0.277994	0.999983
DDX55	269.782	-0.0565345	0.0521191	-1.08472	0.278047	0.999983
CRIP1	390.097	0.126	0.116166	1.08466	0.278074	0.999983
TBX1	2.01519	0.427492	0.394135	1.08463	0.278084	0.999983
LOC101929747	24.8762	0.108587	0.100128	1.08448	0.27815	0.999983
MIR604	5.43365	-0.286421	0.264112	-1.08447	0.278158	0.999983
LOC101927864	1.37724	-0.373414	0.344449	-1.08409	0.278325	0.999983
GRIP1	17.4136	-0.172965	0.159558	-1.08402	0.278355	0.999983
ZBED4	225.064	-0.0935288	0.0862941	-1.08384	0.278437	0.999983
TTC12	169.437	-0.0822418	0.0758878	-1.08373	0.278485	0.999983
CC2D1A	56.1392	-0.140713	0.129845	-1.0837	0.278498	0.999983
SLC25A34	15.8605	0.152116	0.140381	1.08359	0.278547	0.999983
LOC101926896	0.297777	0.756849	0.698667	1.08328	0.278686	0.999983
NPAT	1435.79	-0.0500702	0.0462225	-1.08324	0.278701	0.999983
CLUHP3	96.3583	-0.124281	0.114784	-1.08274	0.278925	0.999983
STL	9.74228	0.158646	0.146557	1.08249	0.279037	0.999983
CNNM4	56.3259	-0.11893	0.109874	-1.08242	0.279065	0.999983
SCARNA18	13.8802	0.145689	0.134626	1.08218	0.279175	0.999983
PRELID1	2207.94	0.0838531	0.077487	1.08216	0.279183	0.999983
SNORA68	181.86	0.139618	0.129029	1.08206	0.279225	0.999983
FBXO32	150.942	-0.115789	0.107015	-1.08199	0.279257	0.999983
TKT	8526.24	0.0900226	0.0832043	1.08195	0.279277	0.999983
MIR1262	3.82374	-0.359985	0.332783	-1.08174	0.279368	0.999983
RP11-665G4.1	0.483029	0.634312	0.586443	1.08163	0.279419	0.999983
KIAA1244	3.13273	0.406399	0.375734	1.08161	0.279424	0.999983
FASTKD3	157.285	0.0531124	0.0491069	1.08157	0.279444	0.999983
RGL3	5.92818	-0.268415	0.248223	-1.08135	0.279542	0.999983
URI1	941.368	-0.0692615	0.0640522	-1.08133	0.279551	0.999983
ZBTB46	18.5531	-0.143204	0.132441	-1.08127	0.279577	0.999983
NEK11	41.6864	-0.0993362	0.0918837	-1.08111	0.279649	0.999983
SEMA4F	78.3109	-0.108194	0.100085	-1.08102	0.279688	0.999983
SPATA1	21.7459	0.131422	0.121609	1.08069	0.279833	0.999983
LOC100506504	2.71438	-0.280613	0.259678	-1.08062	0.279867	0.999983
ST7-OT4	19.379	-0.148468	0.137398	-1.08057	0.279889	0.999983
MYH11	2.73165	0.413533	0.382726	1.08049	0.279922	0.999983
RP11-37N22.1	2.53048	-0.264553	0.244881	-1.08033	0.279994	0.999983
USP27X-AS1	13.7843	0.129805	0.120158	1.08029	0.280015	0.999983
REXO1	85.8382	-0.169002	0.156447	-1.08025	0.280032	0.999983
LOC102724044	1.01507	-0.438394	0.405959	-1.0799	0.280189	0.999983
PIGL	149.314	-0.0760762	0.0704491	-1.07987	0.280198	0.999983
PSAT1	23.7603	-0.120115	0.111244	-1.07975	0.280255	0.999983
SNORD36A	28.8123	0.0896006	0.0829985	1.07955	0.280345	0.999983
PLEKHB2	2103.57	0.0535186	0.0495761	1.07952	0.280354	0.999983
ZNF394	974.129	-0.0478604	0.0443378	-1.07945	0.280387	0.999983
ZNF649	222.489	-0.069546	0.064431	-1.07939	0.280415	0.999983
CRIPAK	53.9702	-0.239441	0.221834	-1.07937	0.280423	0.999983
LOC102724432	1.46277	-0.348353	0.322739	-1.07936	0.280427	0.999983
SNRPD3	999.58	-0.0761359	0.0705411	-1.07931	0.280448	0.999983
NDUFS3	296.027	0.0601433	0.055724	1.07931	0.280451	0.999983
EXTL3-AS1	1.80646	0.31245	0.289536	1.07914	0.280525	0.999983
LOC646670	1.38681	0.366016	0.3392	1.07906	0.280562	0.999983
LINC00597	11.6216	-0.229449	0.212662	-1.07894	0.280616	0.999983
TMTC1	242.817	-0.334433	0.309978	-1.07889	0.280636	0.999983
HORMAD1	149.937	0.16499	0.152927	1.07888	0.28064	0.999983
CCDC42	1.48738	0.357358	0.33126	1.07878	0.280684	0.999983
ZNF234	230.715	-0.0553919	0.0513529	-1.07865	0.280743	0.999983
PIK3AP1	6539.28	0.104876	0.0972534	1.07838	0.280864	0.999983
INE2	0.574348	-0.550023	0.510134	-1.07819	0.280947	0.999983
TUBA3FP	8.19274	-0.181447	0.168361	-1.07773	0.281154	0.999983
LINC00337	0.873113	0.506663	0.470126	1.07772	0.28116	0.999983
SLC35E4	23.872	0.125212	0.116204	1.07752	0.281249	0.999983
FHL1	261.638	0.124435	0.115534	1.07704	0.28146	0.999983
TIMM8B	277.499	0.0690991	0.0641594	1.07699	0.281484	0.999983
ST8SIA1	84.5078	0.141471	0.131392	1.07671	0.28161	0.999983
CASP5	418.497	0.212697	0.197549	1.07668	0.281622	0.999983
LPAR1	193.337	0.155604	0.144531	1.07661	0.281653	0.999983
C9orf41	451.72	-0.0608502	0.0565293	-1.07644	0.281732	0.999983
TLR8-AS1	5.96454	0.373771	0.347231	1.07643	0.281733	0.999983
PKDCC	1.13586	0.446211	0.41462	1.07619	0.281841	0.999983
GEN1	185.244	-0.0836317	0.0777111	-1.07619	0.281844	0.999983
PTPLAD1	331.86	-0.073252	0.0680834	-1.07591	0.281965	0.999983
SCARF2	11.4368	-0.169113	0.157205	-1.07575	0.282039	0.999983
LOC100131257	0.957059	0.477326	0.443732	1.07571	0.282058	0.999983
LOC102724043	0.439744	-0.640098	0.595052	-1.0757	0.282061	0.999983
ST20-MTHFS	26.4988	-0.177707	0.165259	-1.07533	0.282229	0.999983
SCAF4	197.652	-0.13617	0.126642	-1.07523	0.282271	0.999983
ZNF502	55.912	-0.152487	0.141821	-1.0752	0.282285	0.999983
TRNAS19	4.30372	-0.290007	0.269727	-1.07518	0.282292	0.999983
DNAJB1	1096.44	-0.0707197	0.0657747	-1.07518	0.282293	0.999983
LOC101928412	12.8741	0.204927	0.19065	1.07489	0.282425	0.999983
ZPBP2	1.15344	-0.425449	0.395817	-1.07486	0.282437	0.999983
LOC101927202	8.72956	-0.194314	0.180781	-1.07486	0.282438	0.999983
COMMD7	139.348	0.0638382	0.0593966	1.07478	0.282474	0.999983
ARHGEF15	0.906219	0.699761	0.651227	1.07453	0.282586	0.999983
CHERP	79.2353	-0.158574	0.147584	-1.07447	0.282614	0.999983
BPHL	43.7231	0.0886098	0.0824747	1.07439	0.282649	0.999983
RAB11B-AS1	23.9627	0.0985946	0.0917797	1.07425	0.282709	0.999983
LOC102724316	5.89348	-0.239732	0.223264	-1.07376	0.28293	0.999983
ITIH1	6.65462	0.185365	0.172655	1.07362	0.282994	0.999983
PHLDA1	55.1984	0.158704	0.147852	1.0734	0.283094	0.999983
RP11-67M1.1	0.459498	0.616144	0.574045	1.07334	0.28312	0.999983
MIR6719	1.08682	0.464268	0.432729	1.07288	0.283323	0.999983
TAS2R3	14.2319	-0.214988	0.200446	-1.07255	0.283474	0.999983
HIST1H2BB	156.078	0.119345	0.111284	1.07244	0.283523	0.999983
SDSL	11.2883	0.199646	0.186165	1.07242	0.283533	0.999983
ENTPD5	62.5678	-0.0749217	0.0698681	-1.07233	0.283572	0.999983
LOC101927057	1.77185	-0.390858	0.364514	-1.07227	0.283598	0.999983
LOC101928180	0.442585	-0.575124	0.536385	-1.07222	0.28362	0.999983
RP11-65M17.3	1.14859	0.418834	0.390682	1.07206	0.283693	0.999983
NOMO1	134.497	-0.0797514	0.0744	-1.07193	0.283753	0.999983
LPIN1	767.901	-0.0671468	0.0626483	-1.07181	0.283807	0.999983
CSPP1	273.2	-0.0521399	0.0486488	-1.07176	0.283827	0.999983
LOC102606465	65.633	-0.0807955	0.0753883	-1.07172	0.283844	0.999983
FARS2	191.344	-0.0637302	0.0594661	-1.07171	0.283852	0.999983
MIR558	3.78568	-0.229731	0.214362	-1.0717	0.283856	0.999983
SNORD34	7.065	0.1645	0.153501	1.07165	0.283876	0.999983
UTS2B	2.68101	0.331535	0.309383	1.0716	0.283899	0.999983
PTPRE	4972.72	0.0743264	0.0693656	1.07152	0.283937	0.999983
DES	3.10613	0.326599	0.304825	1.07143	0.283976	0.999983
SPRYD3	88.7511	-0.13285	0.123994	-1.07143	0.283978	0.999983
PAX8	3.03903	0.407401	0.38031	1.07123	0.284064	0.999983
AVPR1A	84.7687	0.142521	0.133045	1.07123	0.284067	0.999983
RP11-418J17.1	32.0082	-0.0990312	0.0924613	-1.07106	0.284144	0.999983
H2AFV	1317.46	-0.0380649	0.0355431	-1.07095	0.284192	0.999983
GRB14	40.2518	0.183581	0.171421	1.07094	0.284197	0.999983
DEFA3	420.908	0.390439	0.364608	1.07085	0.284238	0.999983
PMFBP1	11.8494	-0.145259	0.13569	-1.07052	0.284384	0.999983
LOC101060195	76.8375	-0.061846	0.0577834	-1.07031	0.284481	0.999983
MIR200C	0.764347	0.629609	0.588256	1.0703	0.284485	0.999983
DPPA4	7.11757	-0.195594	0.182758	-1.07023	0.284515	0.999983
DSG3	1.17003	0.422907	0.395165	1.0702	0.284527	0.999983
FABP2	0.914409	0.944192	0.882321	1.07012	0.284564	0.999983
PDF	15.3751	-0.192472	0.179884	-1.06998	0.284628	0.999983
DDX5	23102.1	-0.0498558	0.0465987	-1.0699	0.284666	0.999983
TXNDC5	12.075	0.241045	0.225348	1.06966	0.284774	0.999983
POLE2	61.3774	0.109613	0.102482	1.06958	0.284808	0.999983
LOC644090	1.95661	0.341651	0.319455	1.06948	0.284854	0.999983
VIPR1	66.9055	0.133349	0.124749	1.06894	0.285097	0.999983
C19orf10	253.336	0.0883868	0.0827018	1.06874	0.285187	0.999983
PMPCB	928.164	-0.049871	0.0466647	-1.06871	0.285202	0.999983
ICOS	265.997	-0.106098	0.0992772	-1.06871	0.285203	0.999983
LOC102723610	6.01161	-0.165516	0.154889	-1.06861	0.285245	0.999983
MIR1976	3.74334	0.288365	0.269924	1.06832	0.285376	0.999983
PLEKHG4	88.5884	-0.123189	0.115317	-1.06826	0.285402	0.999983
CDK11A	342.358	0.104256	0.0976191	1.06798	0.285528	0.999983
HES6	23.3395	-0.17711	0.165904	-1.06754	0.285726	0.999983
PTCD3	1373.55	-0.0537615	0.050388	-1.06695	0.285995	0.999983
LCN2	156.396	0.199454	0.186941	1.06693	0.286001	0.999983
AGPAT6	1133.57	0.0495644	0.046462	1.06677	0.286074	0.999983
FBXL16	10.1458	0.176836	0.165816	1.06646	0.286215	0.999983
DLST	556.736	-0.0537487	0.050403	-1.06638	0.286252	0.999983
LINC01003	128.581	0.0833327	0.0781572	1.06622	0.286324	0.999983
LOC101927376	3.44227	-0.286803	0.269005	-1.06616	0.28635	0.999983
EGFEM1P	0.810572	0.580529	0.544684	1.06581	0.28651	0.999983
CCNB3	9.07707	-0.192145	0.180288	-1.06577	0.286528	0.999983
PRMT7	240.642	-0.062453	0.0586059	-1.06564	0.286585	0.999983
MLK7-AS1	0.396045	0.687987	0.645666	1.06555	0.286629	0.999983
SLC25A15	134.243	-0.0767922	0.0720696	-1.06553	0.286637	0.999983
RDX	340.805	0.0624115	0.0585788	1.06543	0.286682	0.999983
TMEM147	233.114	0.0801776	0.0752639	1.06529	0.286747	0.999983
TOX2	4.92034	0.211505	0.198548	1.06526	0.286759	0.999983
KPTN	45.4086	0.138004	0.12959	1.06493	0.286908	0.999983
EVA1A	0.542891	-0.578109	0.542869	-1.06491	0.286915	0.999983
NBEAP1	3.96295	0.261691	0.245784	1.06472	0.287004	0.999983
ARL4D	7.94233	0.206199	0.193669	1.0647	0.287012	0.999983
MYBPHL	1.73167	-0.352192	0.33083	-1.06457	0.28707	0.999983
VWA1	2.22752	0.565743	0.531502	1.06442	0.287137	0.999983
ZFPL1	110.551	0.0763118	0.0716966	1.06437	0.287161	0.999983
CST3	1111.79	0.102696	0.0964904	1.06431	0.287188	0.999983
MIR3176	0.782537	-0.526515	0.494713	-1.06428	0.2872	0.999983
MRPS28	117.775	-0.0684561	0.0643235	-1.06425	0.287217	0.999983
ELK4	1596.63	-0.0752742	0.0707344	-1.06418	0.287247	0.999983
CCNG1	1248.61	0.0533551	0.0501481	1.06395	0.287351	0.999983
FAM27E3	3.16015	0.280123	0.263306	1.06387	0.287389	0.999983
KRIT1	890.262	-0.0493764	0.0464211	-1.06366	0.287482	0.999983
EPHB6	115.449	-0.0909304	0.0855249	-1.0632	0.287689	0.999983
ASTL	2.49408	-0.34774	0.327074	-1.06318	0.287698	0.999983
SPPL2B	109.922	-0.115723	0.10885	-1.06314	0.287718	0.999983
CYHR1	301.546	0.0769075	0.0723445	1.06307	0.287749	0.999983
RIC3	118.536	-0.13346	0.125544	-1.06305	0.287758	0.999983
CLK2P	0.461775	0.573205	0.539265	1.06294	0.287811	0.999983
MYO5B	2.94051	-0.396734	0.373256	-1.0629	0.287827	0.999983
CRADD	119.797	0.0653811	0.061513	1.06288	0.287835	0.999983
TUBB6	100.528	0.15941	0.150031	1.06251	0.288003	0.999983
KIF24	18.5041	-0.130876	0.123185	-1.06243	0.288039	0.999983
LOC100130744	62.9541	-0.116924	0.110063	-1.06234	0.288079	0.999983
NOLC1	317.743	-0.0523309	0.0492675	-1.06218	0.288154	0.999983
MYRF	4.2378	-0.336653	0.316949	-1.06217	0.28816	0.999983
LINC00656	6.39144	-0.211455	0.199085	-1.06214	0.288174	0.999983
SLC27A1	123.507	0.105847	0.099659	1.0621	0.288192	0.999983
F8A1	67.2922	0.134596	0.12675	1.0619	0.28828	0.999983
NACAD	0.381015	-0.720437	0.678457	-1.06187	0.288293	0.999983
HEXA	880.346	0.0556336	0.0523925	1.06186	0.288298	0.999983
TOLLIP-AS1	13.9206	0.138908	0.130832	1.06172	0.288363	0.999983
LINC00462	2.05528	0.315053	0.296763	1.06163	0.288402	0.999983
DUSP16	290.712	-0.077059	0.0725871	-1.06161	0.288414	0.999983
NPIPB3	12.546	-0.226719	0.213586	-1.06149	0.288468	0.999983
LOC441204	1.89236	-0.321056	0.302465	-1.06146	0.28848	0.999983
LRIG1	428.632	-0.0887	0.0835725	-1.06135	0.288529	0.999983
SHARPIN	132.33	0.0920872	0.086764	1.06135	0.28853	0.999983
LOC101929566	0.501855	0.613683	0.578227	1.06132	0.288545	0.999983
LPAR5	46.7878	-0.123926	0.116777	-1.06122	0.288592	0.999983
LOC150776	92.4513	-0.107329	0.10115	-1.06109	0.28865	0.999983
THUMPD1	1635.46	-0.0581467	0.0548013	-1.06105	0.288669	0.999983
OGFR	1856.85	0.0852158	0.0803377	1.06072	0.288817	0.999983
SEZ6L	16.3787	-0.203957	0.192288	-1.06069	0.288832	0.999983
AATK	545.125	-0.164983	0.155641	-1.06002	0.289134	0.999983
SRRM1	420.454	-0.111352	0.105055	-1.05994	0.289172	0.999983
RANBP2	4624.29	-0.0390515	0.0368434	-1.05993	0.289175	0.999983
LOC102724499	2.53087	-0.341694	0.322388	-1.05988	0.289198	0.999983
RASA1	1008.45	-0.0475978	0.0449095	-1.05986	0.289208	0.999983
LOC101927037	0.868891	-0.488014	0.460454	-1.05985	0.289211	0.999983
PRDM1	597.066	-0.125131	0.118065	-1.05985	0.289214	0.999983
MT1E	31.8742	0.183541	0.173187	1.05979	0.289242	0.999983
CTSS	45885.3	0.0884788	0.083491	1.05974	0.289263	0.999983
PHACTR1	155.798	-0.181442	0.171233	-1.05962	0.289319	0.999983
CDC42BPG	27.5644	-0.122528	0.115655	-1.05942	0.289409	0.999983
CD2BP2	1105.2	0.0574545	0.0542334	1.05939	0.289421	0.999983
ZMIZ2	168.896	-0.124264	0.1173	-1.05937	0.28943	0.999983
LINC00570	0.581873	0.682057	0.64386	1.05933	0.289451	0.999983
CARD11	483.23	-0.0961914	0.0908117	-1.05924	0.28949	0.999983
C2orf66	1.75636	0.414028	0.390904	1.05916	0.289529	0.999983
MOB3C	726.97	0.0796013	0.0751672	1.05899	0.289605	0.999983
FBXO44	143.987	-0.0990805	0.0936007	-1.05854	0.289807	0.999983
CDHR5	0.441499	-0.595495	0.562728	-1.05823	0.289951	0.999983
SMAP2	4645.01	-0.177565	0.1678	-1.05819	0.289967	0.999983
AP5S1	91.7677	0.0703924	0.0665261	1.05812	0.290002	0.999983
MLH3	827.452	0.0667722	0.0631085	1.05805	0.290031	0.999983
ZBTB39	100.989	-0.0830531	0.0785026	-1.05797	0.290071	0.999983
NPY1R	0.405623	0.909142	0.859332	1.05796	0.290072	0.999983
ADAM20	26.8885	-0.194902	0.184239	-1.05788	0.29011	0.999983
GRAMD3	56.5832	-0.08757	0.0827866	-1.05778	0.290156	0.999983
LOC102724907	52.8314	-0.106211	0.100427	-1.05759	0.290241	0.999983
PSAP	9690.6	0.112927	0.106782	1.05754	0.290263	0.999983
ELL3	17.1738	-0.188041	0.177854	-1.05728	0.290384	0.999983
LINC00327	0.288382	0.70577	0.667615	1.05715	0.290443	0.999983
U2AF1	9.50286	0.34813	0.329343	1.05704	0.290491	0.999983
KIAA0408	1.03637	0.453632	0.429195	1.05694	0.290541	0.999983
GABPB2	225.25	-0.0541865	0.0512681	-1.05692	0.290546	0.999983
CDC42EP5	0.586839	0.740307	0.700621	1.05665	0.290674	0.999983
MAP7D3	168.448	-0.0639519	0.0605265	-1.05659	0.290697	0.999983
SCART1	42.5933	-0.156818	0.148423	-1.05656	0.290711	0.999983
MIR4518	6.53201	0.184275	0.174424	1.05648	0.290751	0.999983
SENP5	1366.46	-0.0326729	0.0309279	-1.05642	0.290776	0.999983
ACKR3	54.9002	0.124902	0.118234	1.0564	0.290787	0.999983
C17orf59	283.876	0.0693183	0.0656256	1.05627	0.290845	0.999983
EDARADD	17.6185	0.169496	0.160479	1.05619	0.290883	0.999983
RP4-669L17.10	1.20462	0.595018	0.563422	1.05608	0.290932	0.999983
LOC101927345	2.3185	0.651383	0.616997	1.05573	0.291091	0.999983
LENG8	615.407	-0.151748	0.143739	-1.05572	0.291097	0.999983
AP001258.4	66.1477	-0.0736148	0.069738	-1.05559	0.291155	0.999983
GBP1P1	31.7427	0.384387	0.364145	1.05559	0.291156	0.999983
C21orf58	21.7656	0.114723	0.108688	1.05553	0.291184	0.999983
BRI3	565.435	0.1089	0.103173	1.05551	0.291191	0.999983
ZNF75A	196.98	-0.0773003	0.0732455	-1.05536	0.291261	0.999983
SLC35G1	15.9764	-0.117495	0.111367	-1.05503	0.291411	0.999983
VNN2	20126.5	0.129228	0.122498	1.05494	0.291453	0.999983
ADA	236.811	0.0967454	0.0917283	1.05469	0.291565	0.999983
LINC00563	1.70207	0.354791	0.33641	1.05464	0.29159	0.999983
SERP1	3626.65	0.05554	0.0526627	1.05464	0.291592	0.999983
RP11-462G2.1	1.58514	1.32641	1.25792	1.05445	0.291675	0.999983
SPTY2D1	604.659	-0.0726523	0.0689152	-1.05423	0.291778	0.999983
GRIN2C	0.30588	-0.734328	0.69662	-1.05413	0.291823	0.999983
LOC101928279	2.60865	-0.289966	0.275093	-1.05407	0.291852	0.999983
LTN1	1889.44	-0.0346393	0.0328665	-1.05394	0.291911	0.999983
HCG4	4.82075	0.242072	0.229715	1.05379	0.291977	0.999983
CAMKMT	52.2136	-0.0651431	0.0618205	-1.05375	0.291999	0.999983
ZDHHC21	587.706	-0.0713207	0.0676977	-1.05352	0.292104	0.999983
VPS11	597.159	-0.0340724	0.0323441	-1.05343	0.292143	0.999983
PLD5	0.310944	-0.917018	0.870538	-1.05339	0.292161	0.999983
WDR62	8.10294	0.167844	0.159338	1.05338	0.292166	0.999983
WEE1	135.548	-0.106457	0.101092	-1.05307	0.29231	0.999983
LOC100132111	38.2854	-0.140976	0.133872	-1.05306	0.292313	0.999983
MIR940	2.80735	-0.26698	0.253567	-1.05289	0.292389	0.999983
ZSWIM4	28.2098	-0.131291	0.124704	-1.05282	0.292422	0.999983
FAM153B	9.59942	-0.268819	0.255334	-1.05281	0.292427	0.999983
STK36	105.026	-0.0804081	0.076385	-1.05267	0.292492	0.999983
NFX1	452.899	-0.0594198	0.0564629	-1.05237	0.29263	0.999983
HPSE	491.795	0.135531	0.128808	1.05219	0.292713	0.999983
SNORD15B	351.615	0.0971691	0.0923711	1.05194	0.292826	0.999983
RCAN2	7.1093	-0.304817	0.289804	-1.05181	0.292889	0.999983
LDLRAD3	31.7429	0.124028	0.117929	1.05172	0.292926	0.999983
MIR3911	0.706657	-0.535508	0.509198	-1.05167	0.292951	0.999983
LOC101929897	6.75725	0.25489	0.242389	1.05157	0.292996	0.999983
LOC100129516	0.759111	-0.464757	0.442113	-1.05122	0.293158	0.999983
NAA10	136.044	0.0624439	0.0594061	1.05114	0.293197	0.999983
CCNT2	2268.98	-0.0373776	0.0355668	-1.05091	0.293298	0.999983
RORC	20.5962	0.181334	0.17255	1.05091	0.293301	0.999983
ODF3B	426.783	0.164385	0.15643	1.05085	0.293328	0.999983
RPS16P5	128.368	-0.127472	0.121311	-1.05079	0.293356	0.999983
STOM	2401.98	0.082884	0.0788849	1.0507	0.293398	0.999983
FLJ31104	3.85398	0.2137	0.203397	1.05066	0.293417	0.999983
MIR23A	25.0871	-0.15023	0.142996	-1.05059	0.293446	0.999983
RAB5C	1098.8	0.0635244	0.0604825	1.05029	0.293583	0.999983
TMEM53	13.0479	0.120203	0.114453	1.05024	0.293606	0.999983
ZNF720	255.742	-0.0575774	0.0548313	-1.05008	0.29368	0.999983
RNF167	253.549	0.0883939	0.0841903	1.04993	0.29375	0.999983
GTF2IP1	58.0043	-0.121172	0.115432	-1.04972	0.293847	0.999983
PPP2R5C	4229.18	-0.0496186	0.0472699	-1.04969	0.293862	0.999983
SNORD58C	18.0445	0.13253	0.126261	1.04966	0.293876	0.999983
NOTCH1	2103.66	-0.189072	0.180135	-1.04961	0.293897	0.999983
PRSS21	10.5488	-0.314392	0.299546	-1.04956	0.293919	0.999983
ACSF2	129.106	-0.0842625	0.0802854	-1.04954	0.293931	0.999983
RPS4Y2	10.0645	-0.242303	0.230873	-1.04951	0.293943	0.999983
TRNAN5-2	84.7776	-0.226819	0.216148	-1.04937	0.294009	0.999983
C5orf63	69.628	-0.101754	0.0969936	-1.04907	0.294144	0.999983
UBTD1	95.7607	0.111363	0.106166	1.04895	0.294201	0.999983
ZBTB3	69.4803	0.102082	0.0973254	1.04888	0.294235	0.999983
HYAL1	3.14512	-0.255401	0.243518	-1.0488	0.294271	0.999983
TRIM28	345.277	-0.0834031	0.0795264	-1.04875	0.294295	0.999983
MAGI1	2.57714	0.429473	0.409606	1.0485	0.294408	0.999983
HSPA14	675.734	-0.0311212	0.0296833	-1.04844	0.294436	0.999983
LOC101928101	7.77802	0.160884	0.153471	1.0483	0.2945	0.999983
ULK3	176.953	0.0929035	0.0886501	1.04798	0.294648	0.999983
LOC101927999	31.8952	-0.389625	0.371791	-1.04797	0.294653	0.999983
RPP25L	172.462	0.0777623	0.0742097	1.04787	0.294698	0.999983
OLFML2A	2.50045	-0.305527	0.291585	-1.04781	0.294724	0.999983
XKR8	259.618	-0.124589	0.118911	-1.04776	0.294751	0.999983
IL23R	8.89923	0.257214	0.245495	1.04773	0.294761	0.999983
IL7R	8518.05	-0.0952654	0.0909332	-1.04764	0.294804	0.999983
ASB14	0.872631	-0.454846	0.434206	-1.04753	0.294854	0.999983
LIPT1	101.908	-0.0706528	0.0674482	-1.04751	0.294864	0.999983
GALC	817.657	0.0524811	0.0501138	1.04724	0.294989	0.999983
DKFZP586I1420	400.472	-0.0630142	0.0601942	-1.04685	0.295169	0.999983
MNT	91.4287	-0.13469	0.128664	-1.04683	0.295177	0.999983
DRAXIN	22.2448	0.176492	0.168596	1.04683	0.295177	0.999983
PP7080	76.2943	-0.0817473	0.0780906	-1.04683	0.29518	0.999983
C7orf25	349.207	-0.0904698	0.0864262	-1.04679	0.295198	0.999983
ARL11	870.594	0.0980009	0.0936669	1.04627	0.295436	0.999983
CCDC82	596.025	0.0740745	0.0707989	1.04627	0.295438	0.999983
GTF2IRD2	30.9468	-0.129147	0.123439	-1.04624	0.295451	0.999983
CEP112	12.9011	-0.148067	0.141555	-1.04601	0.295558	0.999983
GTSE1	8.01475	0.169313	0.161937	1.04555	0.295769	0.999983
RNF217	175.47	0.102403	0.0979439	1.04552	0.295781	0.999983
BANK1	552.948	-0.126304	0.120814	-1.04544	0.295818	0.999983
TASP1	131.751	-0.0593646	0.0567951	-1.04524	0.295911	0.999983
SREK1	1540.46	-0.0354538	0.0339301	-1.04491	0.296066	0.999983
LOC101928228	0.357665	1.25844	1.2046	1.0447	0.296164	0.999983
GUSBP11	604.308	-0.0659041	0.063104	-1.04437	0.296313	0.999983
FGF18	0.737205	0.602049	0.576471	1.04437	0.296314	0.999983
QRSL1	294.895	-0.0840997	0.0805336	-1.04428	0.296355	0.999983
CLMN	359.227	0.130918	0.125407	1.04394	0.296512	0.999983
NUDT9P1	3.81891	-0.22041	0.211158	-1.04382	0.29657	0.999983
CTAGE8	1.4093	-0.456558	0.437395	-1.04381	0.296572	0.999983
CDK11B	398.655	0.0777032	0.0744584	1.04358	0.296681	0.999983
KLHL42	321.924	-0.0488739	0.0468383	-1.04346	0.296735	0.999983
MIRLET7BHG	82.2899	-0.0865371	0.0829338	-1.04345	0.296741	0.999983
POU3F1	0.520145	0.58264	0.558404	1.0434	0.296762	0.999983
ADAT1	402.644	-0.0686065	0.0657538	-1.04338	0.296771	0.999983
CORO2A	153.269	0.0881761	0.0845201	1.04326	0.29683	0.999983
CYTL1	3.28346	-0.249893	0.239618	-1.04288	0.297003	0.999983
GPR183	866.453	-0.110041	0.105527	-1.04277	0.297053	0.999983
GNB1	3224.48	0.0422488	0.040518	1.04272	0.297079	0.999983
DLG1	825.388	-0.046124	0.0442496	-1.04236	0.297245	0.999983
HAT1	638.196	0.0603824	0.05793	1.04233	0.297257	0.999983
FIP1L1	998.026	-0.0651366	0.0624922	-1.04232	0.297265	0.999983
CASC11	3.16601	0.252532	0.242297	1.04224	0.297298	0.999983
ZKSCAN8	444.778	-0.0985163	0.0945248	-1.04223	0.297306	0.999983
LOC100294145	193.256	0.0696685	0.0668508	1.04215	0.297343	0.999983
PPM1H	63.5922	0.129284	0.124061	1.0421	0.297365	0.999983
GIPC3	2.98966	0.320323	0.307414	1.042	0.297414	0.999983
DNASE1	236.589	-0.0728422	0.0699178	-1.04183	0.297492	0.999983
GNB5	272.135	0.0825031	0.0792047	1.04165	0.297576	0.999983
TMEM14E	0.516591	0.79875	0.766894	1.04154	0.297626	0.999983
HDGF	1154.12	0.0584472	0.0561346	1.0412	0.297784	0.999983
BICD2	2157.44	0.0606577	0.058258	1.04119	0.297787	0.999983
C6orf62	4821.09	0.0533817	0.0512755	1.04108	0.29784	0.999983
RP11-770J1.3	0.935386	-0.39522	0.379639	-1.04104	0.297857	0.999983
KATNAL1	183.585	-0.0778703	0.074818	-1.0408	0.29797	0.999983
ZSCAN31	12.4889	-0.141613	0.136082	-1.04064	0.298042	0.999983
FLJ25917	1.8094	-0.294779	0.283292	-1.04055	0.298084	0.999983
PIWIL2	6.14766	-0.170685	0.16404	-1.04051	0.298102	0.999983
LOC101928962	1.61211	-0.328202	0.315441	-1.04046	0.298128	0.999983
OTC	1.70398	0.649026	0.623979	1.04014	0.298275	0.999983
GBP3	1058.65	0.140271	0.134893	1.03987	0.298401	0.999983
SVOPL	0.650903	-0.53525	0.514801	-1.03972	0.298469	0.999983
DUSP3	789.748	0.0933644	0.0898209	1.03945	0.298595	0.999983
SUPT3H	122.207	-0.0914444	0.0879779	-1.0394	0.298618	0.999983
SLC9B2	63.1166	-0.0914681	0.0880034	-1.03937	0.298633	0.999983
SRSF8	662.511	-0.0672816	0.0647436	-1.0392	0.298711	0.999983
CCDC39	0.402381	0.751865	0.723556	1.03913	0.298746	0.999983
NAP1L1	1997.98	0.078804	0.0758375	1.03912	0.29875	0.999983
PTPRK	70.5246	-0.171711	0.165248	-1.03911	0.298751	0.999983
EPB41L2	136.735	0.100416	0.0966388	1.03909	0.298764	0.999983
BPIFB3	0.683187	0.549438	0.528835	1.03896	0.298823	0.999983
PARP15	499.447	-0.130265	0.1254	-1.0388	0.298898	0.999983
LOC101929206	50.0256	-0.136857	0.131759	-1.0387	0.298946	0.999983
GMCL1	566.671	-0.0637068	0.0613342	-1.03868	0.298952	0.999983
PYGO1	1.15208	0.638422	0.614651	1.03867	0.298956	0.999983
MIR3157	0.730617	-0.50688	0.488044	-1.03859	0.298993	0.999983
C11orf63	36.0834	-0.119466	0.115052	-1.03837	0.299099	0.999983
LRRC27	70.7074	-0.0759567	0.0731526	-1.03833	0.299116	0.999983
TPI1	2054.76	0.0596524	0.0574617	1.03813	0.299212	0.999983
EPHX4	4.24142	-0.308746	0.297468	-1.03792	0.29931	0.999983
SYT2	0.446422	-0.62432	0.601514	-1.03791	0.29931	0.999983
HCK	9930.36	0.0902345	0.0869398	1.0379	0.299318	0.999983
EVI5L	58.5777	0.0755107	0.07276	1.03781	0.299361	0.999983
BAG5	824.629	-0.0337681	0.0325398	-1.03775	0.299388	0.999983
WNT3	3.54172	-0.676337	0.651768	-1.0377	0.299411	0.999983
UGGT2	167.874	0.0899239	0.0866792	1.03743	0.299534	0.999983
ZNF577	137.07	-0.0786406	0.0758047	-1.03741	0.299544	0.999983
AMPD2	2428.08	-0.0981547	0.0946229	-1.03732	0.299585	0.999983
SNX6	2045.13	0.0698759	0.0673704	1.03719	0.299648	0.999983
LOC100287896	47.6846	-0.0942471	0.0908761	-1.03709	0.299692	0.999983
ZNF684	99.1484	0.133341	0.128592	1.03693	0.299767	0.999983
LOC100507054	16.4135	0.125948	0.121463	1.03693	0.29977	0.999983
PCCA	163.562	-0.0710606	0.0685657	-1.03639	0.300022	0.999983
TARP	495.621	-0.149486	0.144248	-1.03631	0.300057	0.999983
UMPS	264.467	-0.059901	0.0578065	-1.03623	0.300094	0.999983
LBX2	10.652	0.151988	0.146694	1.03609	0.300161	0.999983
JRKL	230.157	0.0504056	0.0486512	1.03606	0.300173	0.999983
SNORD24	9.05621	-0.14997	0.144761	-1.03598	0.300211	0.999983
LINC00889	0.57261	0.639223	0.617219	1.03565	0.300365	0.999983
LOC100507373	49.3747	0.0914762	0.0883283	1.03564	0.300371	0.999983
LOC102724749	0.733385	0.501412	0.484259	1.03542	0.300473	0.999983
LOC102724161	1.23089	-0.429929	0.415225	-1.03541	0.300476	0.999983
BCAR3	13.5482	-0.20316	0.196222	-1.03535	0.300503	0.999983
BMS1P2	11.8142	-0.236591	0.228515	-1.03534	0.300509	0.999983
CWF19L2	688.796	-0.0571121	0.0551644	-1.03531	0.300525	0.999983
LOC388282	0.811136	0.528165	0.510164	1.03528	0.300536	0.999983
IPO5	826.028	-0.0495703	0.0478829	-1.03524	0.300556	0.999983
AHCTF1P1	22.9715	0.139162	0.134426	1.03523	0.300561	0.999983
FLJ46552	0.89398	0.476196	0.459993	1.03522	0.300564	0.999983
ZNF611	422.173	-0.076673	0.0740673	-1.03518	0.300585	0.999983
SUCO	1499.54	-0.0410903	0.0397012	-1.03499	0.300674	0.999983
SDK2	13.1611	-0.261839	0.253028	-1.03482	0.300753	0.999983
LOC151174	9.87854	-0.25405	0.245514	-1.03477	0.300779	0.999983
CTSO	493.135	-0.0771077	0.0745294	-1.03459	0.300858	0.999983
ZBTB22	184.931	0.0742709	0.071791	1.03454	0.300882	0.999983
LOC102724146	4.2046	-0.222899	0.215475	-1.03445	0.300924	0.999983
CS	277.997	-0.126875	0.122659	-1.03437	0.300965	0.999983
ZAP70	1529.78	-0.101995	0.098611	-1.03432	0.300987	0.999983
SCAI	200.411	-0.0862105	0.083356	-1.03424	0.301022	0.999983
PRUNE	486.562	0.0570388	0.0551575	1.03411	0.301086	0.999983
METTL21B	19.3258	0.120126	0.116167	1.03408	0.301098	0.999983
MSANTD4	420.035	-0.0555262	0.0537014	-1.03398	0.301146	0.999983
LOC102723975	48.9727	-0.112764	0.109063	-1.03394	0.301164	0.999983
ERCC2	57.0197	0.0874478	0.0845801	1.0339	0.301181	0.999983
PGAP1	123.599	0.104725	0.101299	1.03382	0.301219	0.999983
VARS	210.296	-0.0700238	0.0677356	-1.03378	0.301238	0.999983
PVRIG	140.832	-0.125015	0.120955	-1.03357	0.301339	0.999983
LINC01144	5.88535	0.183479	0.177526	1.03353	0.301354	0.999983
FLJ21408	20.6347	0.166705	0.161332	1.0333	0.301462	0.999983
LOC102724808	140.585	0.157311	0.152261	1.03317	0.301526	0.999983
TOPORS-AS1	184.795	0.0950885	0.092087	1.03259	0.301794	0.999983
LONP2	1389.87	-0.0365523	0.0354027	-1.03247	0.301852	0.999983
ZNF790	111.497	-0.0747968	0.0724472	-1.03243	0.30187	0.999983
SNHG1	749.916	-0.0690503	0.0668983	-1.03217	0.301994	0.999983
ABHD3	1787.76	0.0870012	0.084305	1.03198	0.302081	0.999983
RBFADN	0.462473	0.553452	0.536344	1.0319	0.30212	0.999983
LOC113230	18.2256	0.141924	0.137551	1.03179	0.302168	0.999983
RP11-66B24.1	0.333063	-0.71113	0.689322	-1.03164	0.302243	0.999983
C20orf26	0.965033	0.521644	0.505648	1.03163	0.302243	0.999983
TMEM39B	60.8689	0.0826771	0.0801468	1.03157	0.302273	0.999983
SQSTM1	3323.39	0.0628113	0.0608954	1.03146	0.302323	0.999983
CNOT7	1510.28	-0.0526216	0.0510225	-1.03134	0.302381	0.999983
TRNAT8	6.57107	0.266573	0.25848	1.03131	0.302396	0.999983
LOC102723508	6.5423	-0.174272	0.169043	-1.03093	0.302572	0.999983
TFRC	919.103	0.087882	0.0852584	1.03077	0.302647	0.999983
RBM6	1526.23	-0.0467136	0.0453273	-1.03059	0.302735	0.999983
LIMS2	7.9668	0.225285	0.218608	1.03054	0.302755	0.999983
FAM72C	1.17102	0.416245	0.403915	1.03053	0.302763	0.999983
PTPN14	5.6696	0.399949	0.388199	1.03027	0.302883	0.999983
LOC643355	4.32228	0.273274	0.265274	1.03016	0.302936	0.999983
LRRC41	261.467	0.0743252	0.0721496	1.03015	0.302938	0.999983
NODAL	0.883037	-0.429672	0.417104	-1.03013	0.302948	0.999983
FAM196B	1.68318	0.346931	0.336823	1.03001	0.303005	0.999983
MRVI1-AS1	34.0504	0.146377	0.142121	1.02995	0.303034	0.999983
PDE8B	11.4357	0.173829	0.16879	1.02985	0.303081	0.999983
ZNF573	106.578	-0.0751267	0.0729512	-1.02982	0.303094	0.999983
ZNF610	8.52465	-0.185049	0.179716	-1.02967	0.303163	0.999983
TTC18	57.4588	-0.11658	0.113237	-1.02953	0.303232	0.999983
GPATCH8	575.901	-0.108864	0.10576	-1.02935	0.303315	0.999983
RND2	0.78375	-0.461742	0.448579	-1.02934	0.303318	0.999983
LOC102724323	7.26663	0.21032	0.204332	1.02931	0.303335	0.999983
LINC01006	0.434211	0.577667	0.561265	1.02922	0.303374	0.999983
FAM126B	5236.91	0.107586	0.104535	1.02918	0.303394	0.999983
WEE2	0.455111	-0.543496	0.528116	-1.02912	0.303422	0.999983
PCED1B	124.105	-0.0958485	0.0931499	-1.02897	0.303494	0.999983
RAB2B	235.715	-0.0467361	0.0454204	-1.02897	0.303495	0.999983
HCG25	14.1663	0.116064	0.112817	1.02878	0.303582	0.999983
KCNJ10	0.879936	0.672608	0.653873	1.02865	0.303642	0.999983
LOC102723331	2.81415	-0.246031	0.239196	-1.02858	0.303679	0.999983
PHC3	2781.59	-0.0541612	0.0526624	-1.02846	0.303733	0.999983
GATA6-AS1	0.680501	-0.542913	0.527914	-1.02841	0.303757	0.999983
LEF1	770.535	-0.123546	0.120145	-1.0283	0.303807	0.999983
HAUS6	612.149	-0.0444006	0.0431841	-1.02817	0.30387	0.999983
FUT8-AS1	38.0209	-0.105372	0.102487	-1.02815	0.303878	0.999983
RBM10	723.53	-0.0390058	0.0379472	-1.0279	0.303998	0.999983
PRKCZ	217.754	-0.0806319	0.0784466	-1.02786	0.304017	0.999983
RNU6ATAC	79.9622	0.174517	0.169793	1.02782	0.304034	0.999983
RAB19	16.0118	-0.179737	0.174892	-1.02771	0.304088	0.999983
SNORD4B	5.52475	-0.20358	0.1981	-1.02766	0.304109	0.999983
PDE4D	802.617	-0.105974	0.103141	-1.02747	0.3042	0.999983
ATF4	2395.3	0.0560149	0.0545208	1.02741	0.30423	0.999983
TNPO2	184.253	-0.0830288	0.0808324	-1.02717	0.304339	0.999983
ERMARD	262.78	-0.0403068	0.0392436	-1.02709	0.304377	0.999983
SLC4A1	51.5776	0.302508	0.294615	1.02679	0.304518	0.999983
SKI	277.317	-0.185711	0.180886	-1.02668	0.304573	0.999983
TMEM39A	444.69	-0.0324891	0.0316469	-1.02661	0.304603	0.999983
NALCN	0.344811	1.03798	1.0111	1.02658	0.304616	0.999983
URB2	173.924	-0.062914	0.0612919	-1.02647	0.304672	0.999983
MFI2-AS1	5.59365	-0.187216	0.182402	-1.02639	0.304706	0.999983
SLC19A2	105.253	-0.0617311	0.060148	-1.02632	0.304741	0.999983
BSCL2	16.9514	0.107069	0.104325	1.0263	0.304749	0.999983
LOC102724965	44.8389	-0.105746	0.10305	-1.02616	0.304817	0.999983
TSPAN5	128.404	-0.0792538	0.0772537	-1.02589	0.304943	0.999983
LOC102724560	1.08737	0.738334	0.719907	1.0256	0.305082	0.999983
MGAT4B	374.886	0.0748457	0.0729786	1.02558	0.305088	0.999983
VEGFB	20.6307	-0.124613	0.121515	-1.02549	0.305131	0.999983
GPT	0.935753	-0.421475	0.411091	-1.02526	0.305241	0.999983
FECH	196.237	0.0911128	0.0888686	1.02525	0.305244	0.999983
SLC25A53	74.0356	-0.084352	0.0822846	-1.02513	0.305304	0.999983
LINC01030	0.8048	0.483117	0.471348	1.02497	0.305378	0.999983
LOC102724297	12.2273	0.194487	0.189754	1.02494	0.30539	0.999983
ETFB	240.267	0.0635029	0.0619598	1.0249	0.305408	0.999983
ANXA6	4685.33	-0.0704173	0.0687137	-1.02479	0.305461	0.999983
NLRP1	2431.38	-0.12365	0.120685	-1.02457	0.305568	0.999983
HNRNPH1	6789.05	-0.0558003	0.054463	-1.02455	0.305573	0.999983
HARBI1	58.8511	0.0656964	0.0641241	1.02452	0.30559	0.999983
CD226	1815.38	0.0855353	0.0835194	1.02414	0.30577	0.999983
LOC102723507	9.19343	-0.162924	0.159087	-1.02412	0.305779	0.999983
ZNF619	107.918	-0.0795613	0.0776919	-1.02406	0.305806	0.999983
SLC35B1	286.004	0.0488997	0.0477538	1.024	0.305837	0.999983
PHOSPHO2	21.7609	-0.109104	0.106553	-1.02395	0.30586	0.999983
LOC441455	1.44316	0.341005	0.333077	1.0238	0.30593	0.999983
LOC102724634	68.914	-0.147903	0.144474	-1.02373	0.305962	0.999983
MIR4755	5.84295	-0.243359	0.237737	-1.02365	0.306002	0.999983
PCDHGA4	2.109	-0.302952	0.295958	-1.02363	0.306009	0.999983
MAPRE1	1655.75	0.0437302	0.0427222	1.02359	0.306028	0.999983
ZNF625	20.6343	-0.112473	0.109883	-1.02357	0.306038	0.999983
TOMM70A	781.016	-0.0569175	0.0556076	-1.02356	0.306045	0.999983
GADD45G	31.3336	0.153592	0.150068	1.02348	0.306082	0.999983
MED12L	133.226	0.106318	0.103889	1.02338	0.306128	0.999983
GPR126	12.2928	-0.189757	0.185427	-1.02335	0.306143	0.999983
OR7D2	0.785249	1.09777	1.07296	1.02312	0.306251	0.999983
ERO1L	1488.13	0.0875836	0.0856058	1.0231	0.306259	0.999983
CNTD2	1.14888	-0.391087	0.382279	-1.02304	0.306289	0.999983
ACSL1	25172.5	0.143281	0.140065	1.02296	0.306326	0.999983
PPP1R2	1825.2	-0.0564506	0.0551844	-1.02294	0.306334	0.999983
FAM122B	242.72	-0.123734	0.120974	-1.02282	0.306394	0.999983
TTC34	1.39926	-0.350258	0.342446	-1.02281	0.306398	0.999983
RAD54L2	363.37	-0.0832461	0.0814058	-1.02261	0.306493	0.999983
ZC3H8	128.654	-0.0754535	0.0737891	-1.02256	0.306518	0.999983
MIR4521	1.02218	0.472296	0.46195	1.0224	0.306593	0.999983
ZNF638	4057.56	-0.0490047	0.0479346	-1.02232	0.306628	0.999983
NUDCD1	240.477	-0.0558397	0.0546295	-1.02215	0.306708	0.999983
HAUS3	509.155	-0.0442823	0.0433241	-1.02212	0.306726	0.999983
ZNF793	68.9934	-0.115761	0.113264	-1.02205	0.306758	0.999983
CAPZA1	7377.41	0.0718333	0.0702876	1.02199	0.306785	0.999983
PLA2G2D	0.5125	0.972691	0.951953	1.02178	0.306883	0.999983
SNORD43	12.9827	0.131455	0.128673	1.02162	0.30696	0.999983
LETM2	120.542	0.100817	0.0986997	1.02145	0.307042	0.999983
DPY19L2	27.3445	-0.12475	0.122139	-1.02138	0.307074	0.999983
RABEP1	1460.9	-0.0423119	0.041428	-1.02134	0.307095	0.999983
FANCL	164.813	-0.0663414	0.064965	-1.02119	0.307166	0.999983
EFNA4	58.1655	0.0688589	0.067433	1.02115	0.307185	0.999983
PCBD2	75.2377	0.0718256	0.0703473	1.02101	0.307248	0.999983
GLIDR	17.9829	-0.122634	0.12011	-1.02101	0.307248	0.999983
PPFIBP1	29.5921	0.120885	0.118411	1.02089	0.307308	0.999983
AC007359.6	1.26525	-0.419941	0.411419	-1.02072	0.307389	0.999983
SCARNA22	52.0197	0.143818	0.140915	1.0206	0.307445	0.999983
KRBOX4	154.871	-0.0483424	0.0473702	-1.02052	0.30748	0.999983
DZIP3	247.94	-0.0776925	0.0761477	-1.02029	0.307593	0.999983
LOC100130705	5.16167	-0.187635	0.18392	-1.0202	0.307632	0.999983
TRNAY2	0.657757	0.498038	0.488191	1.02017	0.307648	0.999983
ZRANB1	1479.53	-0.0553882	0.054298	-1.02008	0.307691	0.999983
HFM1	5.49493	-0.236373	0.231739	-1.02	0.30773	0.999983
PDCD7	216.3	-0.0589523	0.0578036	-1.01987	0.307789	0.999983
SCN7A	1.04023	0.533688	0.523485	1.01949	0.30797	0.999983
TNFRSF10A	240.686	-0.0801055	0.078578	-1.01944	0.307994	0.999983
KIF3C	122.9	0.105528	0.103533	1.01927	0.308073	0.999983
ATPAF2	126.253	0.0569223	0.0558718	1.0188	0.308297	0.999983
CAMSAP3	0.703245	-0.430316	0.422381	-1.01879	0.308304	0.999983
ADAM17	1396.32	0.0672756	0.0660368	1.01876	0.308317	0.999983
UBN2	862.989	-0.0949204	0.0931833	-1.01864	0.308373	0.999983
RAMP2-AS1	0.397611	0.75524	0.741502	1.01853	0.308427	0.999983
EIF4B	8810.07	-0.0661387	0.0649579	-1.01818	0.308594	0.999983
FAM120C	82.0895	-0.0847989	0.0832854	-1.01817	0.308596	0.999983
RCVRN	1.98185	-0.324541	0.318774	-1.01809	0.308633	0.999983
MTMR6	2199.57	0.0733734	0.0720745	1.01802	0.308667	0.999983
MIR6129	3.07812	0.282181	0.277191	1.018	0.308677	0.999983
SCYL3	563.965	0.0372037	0.0365494	1.0179	0.308725	0.999983
WASH1	131.708	0.127418	0.125208	1.01765	0.308843	0.999983
NUDT16L1	242.096	0.0834278	0.0819834	1.01762	0.30886	0.999983
SORCS3	20.943	-0.233258	0.229271	-1.01739	0.308968	0.999983
PAGR1	396.272	0.0680026	0.066841	1.01738	0.308973	0.999983
PDIA4	836.691	0.0709563	0.0697495	1.0173	0.309009	0.999983
ZNF512	547.977	-0.0423128	0.041601	-1.01711	0.309102	0.999983
NRON	1.02123	0.431094	0.423921	1.01692	0.309191	0.999983
NEUROD4	1.11749	0.440002	0.432717	1.01684	0.309231	0.999983
SPICE1	284.696	-0.056254	0.0553229	-1.01683	0.309234	0.999983
MED14	507.415	-0.0933538	0.0918147	-1.01676	0.309266	0.999983
QTRTD1	389.449	0.0325432	0.0320101	1.01665	0.309318	0.999983
MIR4496	4.56531	-0.226279	0.222618	-1.01645	0.309416	0.999983
HPS5	595.916	0.0441004	0.0433893	1.01639	0.309445	0.999983
ZNF12	1232.94	-0.0345751	0.0340187	-1.01636	0.30946	0.999983
LOC101928815	1.13319	-0.375619	0.369576	-1.01635	0.309462	0.999983
NDFIP2	64.6694	-0.121567	0.119612	-1.01634	0.309467	0.999983
AGA	288.617	0.0812496	0.0799536	1.01621	0.30953	0.999983
LOC101929140	9.65237	-0.134699	0.132554	-1.01618	0.309541	0.999983
LOC100287497	16.5461	-0.189145	0.186146	-1.01611	0.309575	0.999983
ZNF775	58.8734	0.0800889	0.0788252	1.01603	0.309614	0.999983
TROAP	4.04235	0.216997	0.213575	1.01602	0.30962	0.999983
RUFY2	347.208	-0.059296	0.0583617	-1.01601	0.309626	0.999983
SCAPER	554.737	-0.0586347	0.0577297	-1.01568	0.309783	0.999983
TTC8	40.3474	-0.080733	0.0794889	-1.01565	0.309796	0.999983
NAE1	447.534	-0.0629768	0.0620072	-1.01564	0.309803	0.999983
SMAD4	1708.64	-0.0319839	0.0315	-1.01536	0.309933	0.999983
LINC00612	0.709777	-0.528745	0.520878	-1.0151	0.310056	0.999983
PMS2	210.979	-0.0453326	0.0446583	-1.0151	0.310058	0.999983
TMEM59	2831.03	0.0727344	0.0716798	1.01471	0.310243	0.999983
BASP1	4360.63	0.12412	0.122339	1.01456	0.310317	0.999983
MTG2	272.73	0.0708894	0.0698791	1.01446	0.310365	0.999983
CNTNAP3	1336.89	0.162204	0.159902	1.0144	0.310394	0.999983
ANAPC16	1535.47	-0.0511901	0.0504667	-1.01433	0.310424	0.999983
PARG	623.422	-0.0379445	0.0374145	-1.01417	0.310504	0.999983
FZD2	72.135	0.118232	0.116582	1.01416	0.310509	0.999983
FAM134B	249.564	-0.0937821	0.0924761	-1.01412	0.310524	0.999983
FSCN2	10.0581	-0.158672	0.156523	-1.01373	0.310713	0.999983
TMEM69	241	0.0532664	0.0525514	1.01361	0.31077	0.999983
ARL6IP5	4222.6	0.0555129	0.0547691	1.01358	0.310783	0.999983
ACSBG1	25.169	0.172834	0.170618	1.01298	0.311067	0.999983
TMEM198B	35.5531	-0.113294	0.111845	-1.01295	0.311083	0.999983
KIAA0586	599.89	-0.047	0.0464065	-1.01279	0.311161	0.999983
ZNF606	139.436	-0.0597587	0.0590062	-1.01275	0.311178	0.999983
ANXA4	349.991	0.0596921	0.0589437	1.0127	0.311205	0.999983
SURF6	300.59	-0.0564351	0.0557284	-1.01268	0.311213	0.999983
UTP23	460.374	-0.0534559	0.0527881	-1.01265	0.311227	0.999983
ZNF524	139.784	0.0886767	0.0875788	1.01254	0.311282	0.999983
DTD2	138.179	-0.0709371	0.0700613	-1.0125	0.311299	0.999983
MPC1	347.195	0.0510007	0.0503743	1.01243	0.31133	0.999983
KCNS1	2.9295	0.315322	0.311597	1.01196	0.311559	0.999983
MALT1	1623.04	-0.045043	0.0445195	-1.01176	0.311653	0.999983
PGLYRP2	4.6963	0.236693	0.233982	1.01159	0.311736	0.999983
OSBPL7	89.1633	-0.111424	0.110206	-1.01105	0.311991	0.999983
ERMP1	432.979	-0.0541019	0.0535125	-1.01101	0.312009	0.999983
FAM200A	147.752	-0.051235	0.0506769	-1.01101	0.31201	0.999983
RUSC2	68.7649	0.120856	0.11954	1.01101	0.312011	0.999983
DCTN4	1140.09	0.0525513	0.0519852	1.01089	0.312069	0.999983
RNF180	1.05759	0.553567	0.54762	1.01086	0.312084	0.999983
FAM65A	210.13	-0.144069	0.142522	-1.01085	0.312086	0.999983
NUBPL	78.8999	-0.0681595	0.0674286	-1.01084	0.312093	0.999983
C16orf45	24.4212	-0.16562	0.16387	-1.01068	0.312171	0.999983
CCDC51	60.7131	0.0741	0.0733174	1.01067	0.312172	0.999983
HSPBAP1	717.875	0.0878705	0.086956	1.01052	0.312248	0.999983
ST3GAL5	358.272	0.0699518	0.0692297	1.01043	0.312289	0.999983
ZNF250	193.413	-0.0641744	0.0635213	-1.01028	0.31236	0.999983
FOXD4L1	3.66596	0.255323	0.252771	1.0101	0.31245	0.999983
ZAK	485.982	0.0909904	0.0900913	1.00998	0.312505	0.999983
ZBTB42	30.7317	-0.119891	0.118721	-1.00985	0.312566	0.999983
ENPP7	0.281286	-0.790572	0.782896	-1.0098	0.312589	0.999983
SYNE2	12657	-0.0952409	0.0943207	-1.00976	0.312612	0.999983
SNORD116-3	0.542826	-0.465086	0.460731	-1.00945	0.312757	0.999983
ADAM30	0.220733	-1.29958	1.2875	-1.00938	0.312792	0.999983
C20orf197	78.5565	-0.112628	0.111583	-1.00937	0.312798	0.999983
PTDSS2	50.9224	0.0778099	0.0770894	1.00935	0.312809	0.999983
SLX1A-SULT1A3	2.96116	-0.28984	0.287163	-1.00932	0.312821	0.999983
CLN3	362.346	0.0565322	0.0560135	1.00926	0.31285	0.999983
SLC5A10	3.46066	0.312412	0.309561	1.00921	0.312875	0.999983
IL17D	0.763081	0.483362	0.478963	1.00918	0.312887	0.999983
ZNF74	107.857	-0.0773393	0.0766415	-1.0091	0.312925	0.999983
DNAH6	23.3996	-0.177138	0.175548	-1.00906	0.312946	0.999983
FRRS1	86.9402	0.145615	0.144314	1.00902	0.312967	0.999983
C2orf82	3.70467	-0.226609	0.224608	-1.00891	0.313018	0.999983
CASP4	6695.54	0.117308	0.116286	1.00879	0.313074	0.999983
EP400	289.287	-0.17652	0.174996	-1.00871	0.313114	0.999983
ESPN	1.27844	-0.366443	0.363295	-1.00866	0.313136	0.999983
CCDC88B	3167.55	-0.0851706	0.0844454	-1.00859	0.313172	0.999983
LOC80154	40.172	-0.13233	0.131209	-1.00854	0.313195	0.999983
WDR17	30.5917	0.127071	0.126008	1.00843	0.313248	0.999983
TRNAA28	3.44732	0.282046	0.279722	1.00831	0.313305	0.999983
PPP6R3	3531.09	-0.0346544	0.0343746	-1.00814	0.313387	0.999983
GLI3	1.74252	-0.354099	0.35125	-1.00811	0.313402	0.999983
BTNL8	416.096	-0.165049	0.163728	-1.00807	0.313421	0.999983
SNAP29	437.902	0.0494769	0.0490824	1.00804	0.313436	0.999983
C9orf84	2.47509	0.403048	0.399835	1.00804	0.313437	0.999983
LOC101927674	1.44562	-0.324486	0.32192	-1.00797	0.313469	0.999983
DOK7	6.89918	0.231803	0.229982	1.00792	0.313495	0.999983
CLLU1	0.305509	-0.776831	0.770735	-1.00791	0.313498	0.999983
ENDOV	37.6996	0.0796944	0.079072	1.00787	0.313516	0.999983
CD40LG	99.1929	-0.112719	0.111839	-1.00786	0.31352	0.999983
NPTX2	0.411855	-0.567851	0.563498	-1.00773	0.313586	0.999983
TCEAL3	60.6798	-0.0923628	0.0916569	-1.0077	0.313598	0.999983
NUP35	148.132	-0.059788	0.0593354	-1.00763	0.313633	0.999983
TEX101	1.6194	-0.397513	0.39454	-1.00754	0.313678	0.999983
OR5B12	0.248914	-0.79627	0.790324	-1.00752	0.313683	0.999983
C11orf21	936.658	0.0739431	0.0733951	1.00747	0.313711	0.999983
TM9SF1	331.506	0.0538971	0.0534991	1.00744	0.313724	0.999983
TECPR2	2461.02	0.108378	0.107579	1.00743	0.313726	0.999983
HOPX	456.452	-0.152669	0.15156	-1.00732	0.313782	0.999983
NID2	3.85786	0.252318	0.25053	1.00713	0.31387	0.999983
ADAMTS7P1	11.7633	-0.248421	0.246686	-1.00703	0.313918	0.999983
GEMIN8P4	0.513491	-0.490205	0.486792	-1.00701	0.313929	0.999983
LOC100996457	4.97661	-0.257117	0.255328	-1.00701	0.313931	0.999983
POC1A	21.5559	0.0982969	0.0976307	1.00682	0.314019	0.999983
NR1H2	442.278	0.0930662	0.0924429	1.00674	0.314059	0.999983
FAHD1	108.294	0.0750324	0.0745328	1.0067	0.314078	0.999983
TMEM169	51.5695	0.0925884	0.0919798	1.00662	0.314119	0.999983
XG	1.34877	-0.373477	0.371067	-1.0065	0.314177	0.999983
HMGCS1	471.117	-0.0404961	0.0402348	-1.00649	0.314178	0.999983
EXOSC5	65.2809	0.0892529	0.088683	1.00643	0.31421	0.999983
TEX30	65.0584	-0.0780858	0.0776067	-1.00617	0.314333	0.999983
TNFRSF21	16.1652	0.219698	0.218395	1.00596	0.314433	0.999983
SH2D2A	50.3634	-0.173761	0.172788	-1.00563	0.314593	0.999983
LSS	273.89	-0.0982702	0.0977266	-1.00556	0.314626	0.999983
LOC102724190	127.591	-0.198186	0.197099	-1.00551	0.31465	0.999983
KCNE2	0.345879	-0.685333	0.681653	-1.0054	0.314705	0.999983
EEF1DP3	41.0836	-0.089691	0.089211	-1.00538	0.314713	0.999983
EBNA1BP2	220.312	-0.0835135	0.0830765	-1.00526	0.314772	0.999983
MIR331	1.03936	0.415185	0.413018	1.00525	0.314778	0.999983
MS4A1	1338.24	-0.170267	0.1694	-1.00512	0.31484	0.999983
BIRC3	4156.68	-0.0961788	0.0957057	-1.00494	0.314924	0.999983
TMEM126B	355.585	0.0635567	0.0632506	1.00484	0.314975	0.999983
MIR586	0.418336	-0.59817	0.595401	-1.00465	0.315065	0.999983
TRNAP3	1.55625	0.335371	0.33384	1.00459	0.315096	0.999983
OR5AN1	0.505858	-0.53285	0.530423	-1.00458	0.315101	0.999983
C12orf60	18.4893	0.123619	0.123057	1.00456	0.315109	0.999983
FAM35BP	3.48934	-0.245125	0.244074	-1.0043	0.315232	0.999983
ECSCR-2	3.96389	0.400601	0.398896	1.00427	0.315246	0.999983
GPAM	213.977	-0.0600671	0.059821	-1.00411	0.315324	0.999983
TARDBP	1544.4	-0.0299286	0.0298124	-1.0039	0.315429	0.999983
CAP1	7167.86	0.0754408	0.0751538	1.00382	0.315466	0.999983
TRNAK34	10.8811	-0.174459	0.173807	-1.00375	0.315498	0.999983
LOC100134868	5.19363	-0.19618	0.195487	-1.00355	0.315597	0.999983
UBE2V1	87.3512	-0.117672	0.117268	-1.00345	0.315645	0.999983
GP5	33.0237	0.158644	0.158102	1.00343	0.315654	0.999983
DICER1	7456.6	-0.0718943	0.0716493	-1.00342	0.315658	0.999983
DLGAP1-AS1	96.5473	-0.0904987	0.0902133	-1.00316	0.315782	0.999983
IL8	2019.08	0.279974	0.279093	1.00315	0.315786	0.999983
MIR103A1	2.85919	-0.267537	0.266704	-1.00313	0.3158	0.999983
HLA-G	31.9094	-0.291869	0.290973	-1.00308	0.315822	0.999983
LOC102724213	1.01185	-0.375411	0.374306	-1.00295	0.315884	0.999983
MICALL1	70.8707	-0.123655	0.123297	-1.00291	0.315906	0.999983
FAM107A	0.853475	0.609507	0.607803	1.0028	0.315956	0.999983
RB1	1055.28	0.0514193	0.0512854	1.00261	0.316048	0.999983
NOV	324.072	0.165427	0.165007	1.00255	0.31608	0.999983
COG1	254.129	-0.0509057	0.0507915	-1.00225	0.316224	0.999983
USP51	20.0014	-0.122763	0.122502	-1.00213	0.316283	0.999983
GALNT2	419.662	0.0515908	0.05149	1.00196	0.316364	0.999983
ARHGAP30	8886.14	0.0709838	0.0708501	1.00189	0.316398	0.999983
ESPL1	5.43878	-0.193287	0.192932	-1.00184	0.31642	0.999983
GPAT2	22.3947	-0.259655	0.259213	-1.00171	0.316486	0.999983
BRMS1L	48.1195	-0.068822	0.0687176	-1.00152	0.316576	0.999983
ANKRD62	1.11529	-0.398377	0.397836	-1.00136	0.316653	0.999983
LOC101927044	1.99289	-0.266638	0.266314	-1.00122	0.316722	0.999983
LZTFL1	184.469	-0.0627941	0.0627256	-1.00109	0.316783	0.999983
LOC81691	22.3902	0.0945322	0.0944312	1.00107	0.316793	0.999983
TRNAR4	4.03323	0.280188	0.279914	1.00098	0.316837	0.999983
GIPC2	3.4707	0.30783	0.307554	1.0009	0.316876	0.999983
POGZ	567.312	-0.109717	0.109623	-1.00087	0.316892	0.999983
FGFBP3	29.021	-0.111524	0.111429	-1.00085	0.316898	0.999983
SLIT2	1.41577	0.494457	0.494037	1.00085	0.316899	0.999983
RP11-723O4.2	1.34736	0.415817	0.415547	1.00065	0.316996	0.999983
OSBPL8	11922	0.0765493	0.0765082	1.00054	0.317051	0.999983
LOC283922	184.404	-0.0594327	0.0594177	-1.00025	0.317189	0.999983
VPS54	784.4	-0.0277885	0.0277825	-1.00022	0.317206	0.999983
SEC24B	823.63	-0.0658419	0.0658576	-0.999761	0.317426	0.999983
LRRN1	64.7935	-0.194971	0.195031	-0.999692	0.31746	0.999983
MIR4736	2.13165	0.331671	0.331777	0.999683	0.317464	0.999983
KLHDC2	698.306	-0.0490338	0.0490525	-0.999619	0.317495	0.999983
FLJ27255	7.32477	0.265118	0.265265	0.999446	0.317579	0.999983
CAD	133.606	-0.104541	0.104628	-0.999172	0.317711	0.999983
KLHL14	76.7146	-0.242296	0.242501	-0.999152	0.317721	0.999983
OR52N4	10.9582	-0.162976	0.163129	-0.999066	0.317763	0.999983
C12orf79	36.5654	-0.117241	0.117367	-0.998923	0.317832	0.999983
PRDX4	144.461	0.0812539	0.0813417	0.99892	0.317833	0.999983
MTCH2	455.15	0.057812	0.0578787	0.998848	0.317868	0.999983
MIR4514	0.767538	0.470047	0.470664	0.998689	0.317945	0.999983
NTRK2	1.60108	0.368298	0.368796	0.998651	0.317964	0.999983
LOC102724064	36.5253	-0.139132	0.139332	-0.998567	0.318005	0.999983
2024-03-09	79.4089	-0.091061	0.0911945	-0.998536	0.318019	0.999983
TANC1	12.4549	0.20149	0.201855	0.998191	0.318187	0.999983
YTHDC2	818.508	-0.0583988	0.0585067	-0.998155	0.318204	0.999983
BMP8B	18.3566	0.144073	0.14434	0.998155	0.318204	0.999983
TRNAG29	8.9728	0.169283	0.169609	0.998078	0.318241	0.999983
ODF2L	665.866	-0.0634625	0.0636023	-0.997802	0.318375	0.999983
DCUN1D4	434.321	-0.0493234	0.0494516	-0.997408	0.318566	0.999983
TOMM40	161.463	0.0815238	0.0817377	0.997383	0.318578	0.999983
PKHD1L1	510.54	0.134246	0.134641	0.997064	0.318733	0.999983
AMOT	41.0677	-0.111466	0.111802	-0.996993	0.318768	0.999983
PRPF18	577.917	-0.0570536	0.0572408	-0.99673	0.318896	0.999983
TNFRSF12A	103.945	0.131828	0.132264	0.996698	0.318911	0.999983
LOC643733	77.188	-0.132639	0.133087	-0.996636	0.318941	0.999983
KIF7	3.3553	-0.27484	0.275775	-0.996609	0.318954	0.999983
SH3GL1	207.16	0.063343	0.0635662	0.996488	0.319013	0.999983
CBX3	2035.55	0.050857	0.0510376	0.996461	0.319026	0.999983
THAP11	311.829	0.0729643	0.0732358	0.996293	0.319108	0.999983
FLCN	606.817	0.0786439	0.0789586	0.996014	0.319243	0.999983
MAPK11	36.3512	0.115986	0.116484	0.995731	0.319381	0.999983
RUFY1	2095.17	0.0944513	0.0948621	0.995669	0.319411	0.999983
TXNL4B	261.559	0.0483156	0.048527	0.995644	0.319423	0.999983
EML1	1.02747	0.487914	0.490085	0.995571	0.319459	0.999983
RFPL1S	7.06579	-0.170992	0.171804	-0.995277	0.319601	0.999983
IL18RAP	2687.99	-0.189168	0.190118	-0.995004	0.319734	0.999983
ST3GAL2	1216.15	0.0828593	0.0832757	0.994999	0.319737	0.999983
ZNF266	1362.55	0.0823377	0.0827537	0.994973	0.319749	0.999983
BNIP2	4745.19	0.0574552	0.0577471	0.994945	0.319763	0.999983
NCR1	169.439	-0.114355	0.114941	-0.994899	0.319785	0.999983
IRF2BP1	204.332	-0.0779638	0.0783698	-0.994819	0.319824	0.999983
CASP1	5089.11	0.0975031	0.0980307	0.994617	0.319922	0.999983
ZNF774	2.86478	-0.22347	0.224703	-0.994513	0.319973	0.999983
YEATS2	813.985	0.0329671	0.0331568	0.994279	0.320087	0.999983
LARP6	0.398664	0.711872	0.716017	0.994212	0.32012	0.999983
MCF2	23.6175	0.106393	0.107025	0.9941	0.320174	0.999983
SUSD4	21.219	0.166543	0.167569	0.993873	0.320285	0.999983
THAP3	169.534	0.0574396	0.0577939	0.993869	0.320286	0.999983
LINC01095	0.401459	0.593562	0.597275	0.993785	0.320328	0.999983
SH3BGRL	3654.75	0.0686911	0.069132	0.993623	0.320406	0.999983
SNX5	925.789	0.0483958	0.0487068	0.993616	0.32041	0.999983
LOC642131	0.697074	-0.481711	0.484854	-0.993518	0.320458	0.999983
SIK1	1.58072	-0.540027	0.543663	-0.993312	0.320558	0.999983
LINC00222	6.12833	-0.215264	0.216752	-0.993135	0.320644	0.999983
BFSP1	26.0916	-0.182474	0.183739	-0.993119	0.320652	0.999983
FNTB	10.9491	0.141413	0.142399	0.993077	0.320673	0.999983
HSD17B8	54.8409	-0.098257	0.0989471	-0.993025	0.320698	0.999983
RNF5	214.144	0.072938	0.0734576	0.992926	0.320746	0.999983
FRMPD3	18.8007	-0.194835	0.196261	-0.992736	0.320839	0.999983
MGC39372	56.9569	0.135361	0.136355	0.992711	0.320851	0.999983
EPS15L1	419.834	-0.158183	0.159361	-0.992607	0.320902	0.999983
SNORD116-29	1.00849	0.413785	0.416903	0.992521	0.320943	0.999983
ERBB2	145.355	-0.159689	0.160934	-0.992265	0.321068	0.999983
PMPCA	233.28	-0.0481808	0.0485574	-0.992244	0.321078	0.999983
LOC102724506	2.82922	-0.314672	0.317134	-0.992237	0.321082	0.999983
ECE1	2309.44	0.0959033	0.0966581	0.992192	0.321104	0.999983
CLIC2	86.9687	0.089861	0.0905825	0.992035	0.32118	0.999983
MIR21	65.4182	-0.15037	0.151593	-0.991933	0.32123	0.999983
HLA-DPB1	3547.37	-0.0920637	0.0928157	-0.991898	0.321247	0.999983
EPB41L4A	52.1707	-0.167693	0.169123	-0.991543	0.321421	0.999983
KIAA0020	383.765	-0.0732338	0.0738739	-0.991336	0.321522	0.999983
PID1	141.346	0.123545	0.124663	0.991027	0.321673	0.999983
MGRN1	369.858	-0.165658	0.167236	-0.990566	0.321897	0.999983
AGPAT3	453.019	0.0724583	0.0731522	0.990514	0.321923	0.999983
DOCK9-AS2	26.8492	-0.127708	0.128935	-0.990483	0.321938	0.999983
SAT2	135.761	0.0669326	0.0675771	0.990463	0.321948	0.999983
FCHO1	504.715	-0.0790634	0.0798254	-0.990454	0.321952	0.999983
PISD	1289.95	-0.100073	0.10104	-0.990429	0.321964	0.999983
ZNF888	166.031	-0.0579021	0.058487	-0.989999	0.322174	0.999983
LEPREL2	14.1996	-0.150124	0.151663	-0.989851	0.322247	0.999983
FBXW7	2025.97	-0.0481671	0.0486633	-0.989803	0.32227	0.999983
S100A5	11.0822	0.186293	0.188261	0.989544	0.322397	0.999983
SYT17	14.7615	-0.198939	0.201057	-0.989466	0.322435	0.999983
PTX4	2.16177	0.290911	0.294041	0.989355	0.32249	0.999983
SSFA2	2881.59	0.0669557	0.0676826	0.989259	0.322536	0.999983
MEX3A	1.49216	-0.325588	0.329133	-0.989229	0.322551	0.999983
IL17RC	26.1032	0.126626	0.128016	0.989142	0.322594	0.999983
KAZALD1	2.95628	0.263528	0.266447	0.989044	0.322642	0.999983
WDR4	47.9091	-0.0987389	0.0998419	-0.988952	0.322687	0.999983
NEIL3	674.906	0.141426	0.143075	0.988475	0.32292	0.999983
MIR6781	2.01616	0.312038	0.315694	0.988419	0.322948	0.999983
BMS1P6	111.03	-0.12459	0.126112	-0.987932	0.323186	0.999983
MTFR2	18.4628	0.114476	0.11592	0.987543	0.323377	0.999983
DKK2	11.868	0.351098	0.355569	0.987425	0.323434	0.999983
PTK2	255.247	0.0866409	0.0878036	0.986758	0.323761	0.999983
IMMP2L	73.7393	-0.0949404	0.0962304	-0.986595	0.323841	0.999983
MIR30E	7.87744	-0.162163	0.164396	-0.986419	0.323927	0.999983
BBS1	86.8806	-0.0592319	0.0600564	-0.986272	0.324	0.999983
RPS20	9227.27	-0.0973428	0.0987	-0.986249	0.324011	0.999983
LRP1B	7.9735	-0.241628	0.245027	-0.98613	0.324069	0.999983
CD1B	3.89041	-0.232362	0.23563	-0.986128	0.32407	0.999983
MANBAL	84.5642	0.0628436	0.0637373	0.985979	0.324144	0.999983
ATP6V0A2	671.396	-0.0455078	0.0461555	-0.985968	0.324149	0.999983
FGFR4	2.28662	-0.259382	0.263085	-0.985922	0.324171	0.999983
SND1-IT1	20.5293	-0.232491	0.235823	-0.985872	0.324196	0.999983
LOC100507656	7.04063	-0.179727	0.182313	-0.985815	0.324224	0.999983
ESCO1	1034.89	-0.0507911	0.0515249	-0.985758	0.324252	0.999983
UBAP1	642.793	0.0815865	0.0827791	0.985593	0.324333	0.999983
TULP4	530.103	-0.0772266	0.0783722	-0.985383	0.324436	0.999983
MTERFD2	500.886	-0.0602846	0.061185	-0.985285	0.324484	0.999983
ACO2	351.797	-0.0527539	0.0535486	-0.98516	0.324545	0.999983
PDGFD	235.491	-0.139316	0.141427	-0.98507	0.32459	0.999983
AKR1A1	480.029	0.0745526	0.0756884	0.984995	0.324627	0.999983
SNX22	125.562	-0.172774	0.175456	-0.984715	0.324764	0.999983
ENDOD1	949.523	0.0885266	0.0899063	0.984655	0.324794	0.999983
VPS37C	57.4202	-0.143165	0.1454	-0.984631	0.324805	0.999983
SNORA73A	7036.73	0.136481	0.138616	0.984597	0.324822	0.999983
ZNF200	525.061	0.0780006	0.0792318	0.984462	0.324889	0.999983
OSBPL11	1682.14	0.0646194	0.0656425	0.984414	0.324912	0.999983
COL26A1	4.42422	-0.406399	0.412935	-0.984172	0.325031	0.999983
PDSS2	82.8958	-0.0585362	0.0594793	-0.984144	0.325045	0.999983
COPZ1	420.977	0.0410443	0.0417125	0.983982	0.325125	0.999983
RNF138	880.172	0.0601976	0.0611959	0.983686	0.32527	0.999983
LIF	2.27879	0.342791	0.348478	0.983682	0.325272	0.999983
CCDC74A	1.27626	0.413972	0.420861	0.98363	0.325297	0.999983
PPP1R12B	1940.08	-0.140382	0.142733	-0.983526	0.325349	0.999983
C1orf86	104.043	-0.0727042	0.0739247	-0.983491	0.325366	0.999983
GPD2	982.572	0.0675442	0.0686834	0.983414	0.325404	0.999983
ASPHD1	0.372642	1.25612	1.27733	0.983392	0.325415	0.999983
ZMYND12	18.0909	0.120533	0.122603	0.983118	0.325549	0.999983
HBB	2.23754	0.414026	0.421179	0.983017	0.325599	0.999983
LSM10	186.453	0.0690799	0.0702736	0.983013	0.325601	0.999983
EIF5A2	119.414	-0.0855686	0.0870699	-0.982757	0.325727	0.999983
ZCCHC14	123.037	-0.111646	0.113607	-0.982737	0.325737	0.999983
MAP3K4	708.547	-0.0519513	0.0528722	-0.982583	0.325813	0.999983
VPS37A	683.113	-0.0373298	0.0379981	-0.982413	0.325896	0.999983
PDP1	1053.85	0.0503772	0.0512959	0.982089	0.326056	0.999983
MIR5090	0.828509	-0.447545	0.455845	-0.981791	0.326203	0.999983
LOC101928373	6.01583	-0.169311	0.172452	-0.981787	0.326205	0.999983
LOC102724326	1.86986	0.303052	0.308679	0.981768	0.326214	0.999983
LINC00493	399.262	0.0820366	0.0835663	0.981694	0.32625	0.999983
RSPH10B	1.09728	-0.39572	0.403218	-0.981404	0.326393	0.999983
ST18	4.13558	0.354795	0.361552	0.98131	0.32644	0.999983
TSPYL2	171.967	-0.0990692	0.100974	-0.981134	0.326527	0.999983
ZNF134	327.999	-0.0546657	0.0557254	-0.980983	0.326601	0.999983
SNORA65	18.2863	0.110068	0.112213	0.980879	0.326653	0.999983
PAQR7	103.956	-0.0906655	0.0924397	-0.980807	0.326688	0.999983
RBM7	536.261	-0.0481116	0.0490632	-0.980604	0.326788	0.999983
MIR6723	0.233433	-2.02174	2.06182	-0.980559	0.32681	0.999983
RAB1B	342.623	0.073933	0.0754119	0.98039	0.326894	0.999983
GCNT4	191.141	-0.104356	0.10645	-0.980334	0.326922	0.999983
NRG4	3.46839	0.24798	0.252985	0.980218	0.326979	0.999983
PARP9	4421.34	0.142844	0.145778	0.979871	0.32715	0.999983
LOC283683	2.58084	0.312308	0.318747	0.979799	0.327185	0.999983
HTR7P1	101.782	0.0729969	0.0745025	0.979792	0.327189	0.999983
MAPK8IP3	696.171	-0.0995099	0.101582	-0.979602	0.327283	0.999983
LOC102724256	5.47643	0.202951	0.207211	0.979438	0.327364	0.999983
DNAJC12	1.72845	0.343285	0.350553	0.979265	0.327449	0.999983
ZADH2	561.395	0.0441536	0.0450898	0.979238	0.327463	0.999983
XYLT1	508.71	-0.105564	0.107803	-0.979232	0.327465	0.999983
SLC7A5	29.1129	-0.136745	0.139647	-0.979221	0.327471	0.999983
ZNF22	506.484	-0.0697294	0.0712212	-0.979053	0.327554	0.999983
RHOU	553.241	0.089415	0.0913471	0.978849	0.327655	0.999983
USP30	126.512	-0.0582327	0.0594971	-0.978747	0.327705	0.999983
EFEMP1	56.0168	0.558374	0.570529	0.978696	0.32773	0.999983
GOLGA8S	1.10212	-0.50102	0.511948	-0.978653	0.327752	0.999983
MANEA	345.066	0.0741514	0.0757729	0.9786	0.327777	0.999983
ZNF691	87.5155	-0.054497	0.0556935	-0.978515	0.32782	0.999983
AGMAT	51.7916	0.123136	0.125844	0.978478	0.327838	0.999983
UBE2G2	808.432	-0.0473421	0.0483847	-0.978451	0.327851	0.999983
LOC100134317	0.427337	-0.623237	0.636994	-0.978403	0.327875	0.999983
PAM16	3.1985	-0.234648	0.239831	-0.978388	0.327883	0.999983
LOC102723405	104.764	-0.113163	0.115666	-0.978357	0.327898	0.999983
SNX18	4124.99	0.0702485	0.071821	0.978105	0.328022	0.999983
ZFP36L2	2066.51	-0.120404	0.123109	-0.978034	0.328058	0.999983
DCAF16	677.67	-0.0461712	0.0472086	-0.978025	0.328062	0.999983
CCR7	663.52	-0.14657	0.149866	-0.978008	0.328071	0.999983
UBTD2	122.816	0.0482835	0.0493745	0.977903	0.328122	0.999983
JUNB	5611.94	0.102862	0.105224	0.977559	0.328293	0.999983
FAM157B	76.5931	-0.176273	0.180331	-0.977501	0.328321	0.999983
TMEM184A	0.485031	-0.551177	0.563936	-0.977376	0.328383	0.999983
ABI3	163.712	0.113993	0.116647	0.977246	0.328447	0.999983
MIR637	3.8071	0.239588	0.245191	0.977148	0.328496	0.999983
SLC35B3	412.756	0.0352625	0.0360885	0.977114	0.328513	0.999983
C10orf35	6.54695	0.176148	0.180282	0.977068	0.328535	0.999983
PPIP5K1	190.264	-0.0607659	0.0621993	-0.976955	0.328592	0.999983
LOC100507670	22.5341	0.127709	0.130722	0.976951	0.328593	0.999983
CASP7	373.116	0.0934411	0.0956492	0.976914	0.328612	0.999983
LOC101929575	0.624324	0.655715	0.671311	0.976768	0.328684	0.999983
KDELC1	10.0247	0.156055	0.159785	0.976652	0.328741	0.999983
OR51B5	0.614002	0.466355	0.477507	0.976646	0.328745	0.999983
PEG3	3.22623	0.286374	0.293246	0.976564	0.328785	0.999983
TRIM33	2783.13	-0.0467636	0.0478874	-0.976532	0.328801	0.999983
LDOC1L	127.969	-0.0975148	0.0998585	-0.97653	0.328802	0.999983
LOC101929522	0.895476	-0.483997	0.49569	-0.976412	0.32886	0.999983
ASCC2	362.338	-0.038473	0.039408	-0.976274	0.328929	0.999983
SNAP25	0.38046	-0.847385	0.868143	-0.976089	0.32902	0.999983
TMPPE	208.095	-0.123311	0.126338	-0.976045	0.329042	0.999983
C16orf54	2319.02	0.0806239	0.0826076	0.975987	0.329071	0.999983
PTPN23	97.4774	-0.119136	0.122071	-0.97596	0.329084	0.999983
MIR98	5.2112	0.17671	0.181082	0.975857	0.329136	0.999983
ASAP2	115.454	0.118025	0.120947	0.97584	0.329144	0.999983
NIPAL1	3.91122	0.336583	0.344936	0.975784	0.329172	0.999983
NFIA	79.4626	0.108084	0.110791	0.975561	0.329282	0.999983
CYP26C1	14.7046	-0.144332	0.147964	-0.975453	0.329336	0.999983
SPA17	11.4685	0.157998	0.161976	0.975443	0.329341	0.999983
RCAN3AS	9.95904	0.149792	0.153615	0.975113	0.329504	0.999983
LOC102724262	5.61464	-0.278027	0.285139	-0.975059	0.329531	0.999983
RBM14	320.419	-0.102708	0.105341	-0.975004	0.329558	0.999983
KLF10	220.745	-0.141984	0.145648	-0.974845	0.329637	0.999983
GPR116	2.93497	0.507543	0.520763	0.974614	0.329752	0.999983
DKFZP434I0714	153.413	-0.0518981	0.0532555	-0.974513	0.329802	0.999983
NRG2	3.42502	-0.24994	0.2565	-0.974423	0.329847	0.999983
EXOC4	1039.48	-0.0359037	0.0368479	-0.974376	0.32987	0.999983
KDM4A-AS1	2.53595	-0.260714	0.267584	-0.974324	0.329896	0.999983
SLC35A3	481.702	-0.0363526	0.0373118	-0.974292	0.329911	0.999983
NDUFA4L2	0.290363	0.635682	0.652544	0.974159	0.329977	0.999983
NUAK2	602.073	-0.142782	0.146578	-0.974098	0.330008	0.999983
TRNAI4	492.176	-0.162695	0.167042	-0.973976	0.330068	0.999983
CISH	134.829	0.109725	0.112675	0.97382	0.330146	0.999983
PSMC6	1022.51	0.0592472	0.0608428	0.973776	0.330168	0.999983
KAT6B	470.78	-0.0656786	0.0674478	-0.973769	0.330171	0.999983
ZNF367	152.885	0.0726172	0.0745741	0.97376	0.330176	0.999983
MX2	2280.48	0.133828	0.137451	0.973643	0.330234	0.999983
UQCRQ	440.645	0.0626035	0.064301	0.973601	0.330254	0.999983
SLC25A29	297.821	-0.127242	0.130703	-0.973517	0.330297	0.999983
CYSLTR2	191.863	-0.105733	0.108613	-0.973476	0.330317	0.999983
PARN	752.346	-0.0461785	0.0474525	-0.973153	0.330477	0.999983
PPP1R3C	1.93563	0.554649	0.570024	0.973026	0.33054	0.999983
KRR1	593.135	-0.0650612	0.066867	-0.972995	0.330556	0.999983
KBTBD7	747.774	-0.101876	0.104707	-0.972966	0.33057	0.999983
PRR15	0.417441	0.699637	0.719088	0.972951	0.330578	0.999983
SMIM13	161.079	0.0487667	0.0501314	0.972777	0.330664	0.999983
TMEM44	10.3912	0.151091	0.155321	0.972766	0.33067	0.999983
ABCA8	6.14107	0.673229	0.692078	0.972765	0.33067	0.999983
LOC101929191	20.5187	-0.235621	0.242219	-0.972763	0.330671	0.999983
ARHGAP5	1254.21	-0.067155	0.0690434	-0.972649	0.330728	0.999983
TMEM201	8.06858	0.158435	0.162904	0.972567	0.330768	0.999983
AK7	1.07087	-0.353214	0.363195	-0.972519	0.330793	0.999983
NAV1	47.429	-0.171287	0.176167	-0.972299	0.330902	0.999983
ORMDL3	857.108	-0.081968	0.084312	-0.972199	0.330952	0.999983
ARPP21	3.34341	-0.295455	0.303927	-0.972124	0.330989	0.999983
CACNA2D4	99.5909	0.0935547	0.0962398	0.9721	0.331001	0.999983
SOGA3	22.8966	-0.119073	0.122521	-0.971864	0.331118	0.999983
MIR3688-2	3.68285	-0.349601	0.359762	-0.971758	0.331171	0.999983
VPS13A	1724.59	-0.0544126	0.056002	-0.97162	0.33124	0.999983
GPD1	2.30091	0.276321	0.284408	0.971566	0.331267	0.999983
NSMCE4A	504.468	-0.0594506	0.0611927	-0.971531	0.331284	0.999983
2024-09-08	76.9318	-0.0930183	0.0957546	-0.971424	0.331337	0.999983
RP1L1	0.81402	0.586991	0.604265	0.971412	0.331343	0.999983
RAD54L	5.03886	0.19184	0.197495	0.971363	0.331367	0.999983
CTDSPL2	964.119	-0.0470945	0.0484833	-0.971354	0.331372	0.999983
TEKT3	1.12184	-0.317161	0.326552	-0.971243	0.331427	0.999983
TST	256.724	0.106125	0.109273	0.971191	0.331453	0.999983
SIDT1	381.621	-0.0808479	0.0832713	-0.970897	0.331599	0.999983
FLJ26850	0.920458	-0.416862	0.429377	-0.970852	0.331622	0.999983
MTIF3	624.306	-0.0565844	0.0582866	-0.970797	0.331649	0.999983
NOS1AP	4.52854	0.286254	0.29487	0.97078	0.331658	0.999983
FAR1	3334.97	0.0610154	0.0628535	0.970756	0.33167	0.999983
MGC16275	47.6353	0.106344	0.109549	0.970746	0.331675	0.999983
HNRNPA1L2	165.898	-0.0658901	0.0678782	-0.97071	0.331693	0.999983
NDUFAB1	248.906	0.0625613	0.064456	0.970604	0.331746	0.999983
GIMAP1	929.251	0.0547503	0.056411	0.970561	0.331767	0.999983
ZNF644	1691.42	-0.0455878	0.046982	-0.970326	0.331884	0.999983
SLC22A5	31.2162	0.125731	0.129577	0.97032	0.331887	0.999983
AIRE	0.942597	-0.398826	0.411059	-0.970241	0.331927	0.999983
LOC102723703	4.28504	-0.225806	0.232769	-0.970085	0.332004	0.999983
KCNE3	3179.26	0.0964017	0.0993754	0.970077	0.332008	0.999983
UNG	144.625	-0.0782484	0.080682	-0.969838	0.332127	0.999983
IPCEF1	1486.12	-0.065853	0.0679127	-0.969672	0.33221	0.999983
LINC00643	2.49639	-0.3836	0.39568	-0.96947	0.332311	0.999983
LINC00487	4.89452	0.389418	0.401741	0.969324	0.332383	0.999983
BRCA1	375.262	0.0771838	0.0796316	0.96926	0.332416	0.999983
PPARD	98.4099	-0.110017	0.113508	-0.969241	0.332425	0.999983
LINC00189	62.2831	-0.278743	0.28771	-0.968832	0.332629	0.999983
ZNF511	108.669	0.0637579	0.0658219	0.968642	0.332724	0.999983
CD22	133.736	-0.173501	0.179147	-0.968484	0.332803	0.999983
PPM1M	1308.21	0.0589565	0.060884	0.968342	0.332874	0.999983
WASH3P	78.4876	-0.109171	0.112758	-0.968187	0.332951	0.999983
PYCARD	1299.63	0.0895795	0.0925626	0.967771	0.333159	0.999983
RP11-572C15.5	1.70329	0.32678	0.337669	0.967752	0.333168	0.999983
MIR4441	4.66675	-0.270116	0.279152	-0.967632	0.333228	0.999983
RBM26	1194.63	-0.082528	0.0853076	-0.967416	0.333336	0.999983
SAMM50	299.203	0.0532464	0.055044	0.967344	0.333372	0.999983
LINC00840	0.432859	0.682989	0.706054	0.967333	0.333377	0.999983
CYSTM1	527.297	0.129299	0.133672	0.967288	0.3334	0.999983
WDR83OS	409.398	0.0816382	0.0844004	0.967272	0.333408	0.999983
TMPRSS4	0.251153	0.971047	1.004	0.967175	0.333456	0.999983
NPIPB6	1.06821	0.420853	0.435139	0.967168	0.33346	0.999983
PHAX	430.624	-0.0547998	0.0566731	-0.966946	0.333571	0.999983
LOC102724737	0.909908	0.458075	0.473828	0.966752	0.333668	0.999983
IFRD2	140.212	-0.0783769	0.0810766	-0.966702	0.333693	0.999983
THADA	843.115	-0.0533565	0.0552004	-0.966596	0.333746	0.999983
HABP4	177.009	-0.0820267	0.0848691	-0.966508	0.33379	0.999983
C19orf82	19.7969	0.0923756	0.0955832	0.966442	0.333823	0.999983
SGK2	2.16916	-0.290206	0.300349	-0.966231	0.333929	0.999983
MIR4451	15.3713	-0.19788	0.204804	-0.966194	0.333947	0.999983
PHF7	82.103	-0.051851	0.0536773	-0.965978	0.334055	0.999983
STX16-NPEPL1	30.7003	-0.168344	0.174286	-0.965906	0.334091	0.999983
WHAMMP1	663.779	0.104812	0.108512	0.965904	0.334092	0.999983
SUDS3	1077.57	-0.0392707	0.0406594	-0.965847	0.334121	0.999983
CEP78	630.561	-0.106759	0.110535	-0.965835	0.334127	0.999983
RAB40B	9.98562	-0.131749	0.136411	-0.965827	0.334131	0.999983
LINC00893	88.4844	-0.0879696	0.0910849	-0.965798	0.334145	0.999983
LOC102723992	30.2678	-0.1086	0.11248	-0.965505	0.334292	0.999983
NIPSNAP1	109.97	0.0578175	0.059886	0.965458	0.334315	0.999983
SPIN4	55.8455	-0.0889583	0.0921537	-0.965326	0.334382	0.999983
TNR	1.89994	0.333407	0.345397	0.965286	0.334401	0.999983
F2RL2	0.553018	0.509592	0.527964	0.965203	0.334443	0.999983
SYNPO	6.64945	0.312197	0.323456	0.965192	0.334449	0.999983
COQ9	275.368	-0.0507292	0.0525637	-0.9651	0.334495	0.999983
B3GNT8	335.761	0.119135	0.123448	0.965062	0.334514	0.999983
MECOM	17.6033	0.276376	0.28643	0.964899	0.334595	0.999983
LOC101927413	1.67346	-0.322826	0.334572	-0.964895	0.334597	0.999983
ZNF597	91.8076	-0.0707186	0.0732935	-0.964868	0.334611	0.999983
MARVELD1	17.9474	0.189461	0.1964	0.964667	0.334712	0.999983
LOC101927696	1.14709	0.366121	0.379545	0.964631	0.33473	0.999983
GPSM1	18.2302	-0.126437	0.131075	-0.964613	0.334739	0.999983
PLXND1	303.14	0.156852	0.162711	0.963991	0.335051	0.999983
LOC101927986	0.243276	-0.73431	0.761749	-0.96398	0.335056	0.999983
UTY	1937.29	-0.116669	0.12103	-0.963963	0.335065	0.999983
NDUFAF7	356.968	-0.0528226	0.0547976	-0.963958	0.335067	0.999983
LOC100505797	0.483237	-0.515686	0.534981	-0.963932	0.33508	0.999983
LOC101928153	8.21502	0.180295	0.187057	0.96385	0.335121	0.999983
LIMD1-AS1	58.5956	-0.0879585	0.0912638	-0.963783	0.335155	0.999983
ZNF614	216.569	-0.0536504	0.0556665	-0.963783	0.335155	0.999983
JKAMP	909.854	0.0580354	0.0602182	0.963752	0.33517	0.999983
LSM11	75.0882	-0.0602323	0.0625013	-0.963696	0.335198	0.999983
SLC25A2	3.61628	-0.239453	0.248478	-0.963677	0.335208	0.999983
FAM207A	69.4109	0.0740407	0.0768412	0.963555	0.335269	0.999983
RP11-475O6.1	4.19339	0.249931	0.259388	0.963543	0.335275	0.999983
MAG	0.339372	-0.657635	0.682589	-0.963442	0.335326	0.999983
LOC101927686	3.69431	0.231565	0.240355	0.963428	0.335333	0.999983
LOC101927774	1.37567	0.414747	0.430551	0.963293	0.3354	0.999983
ITPR2	3651.61	-0.0530656	0.0550905	-0.963245	0.335424	0.999983
PRRG1	13.7949	0.167112	0.173517	0.963085	0.335505	0.999983
METTL1	16.2774	0.136952	0.142219	0.962971	0.335562	0.999983
TRNAC29	8.0572	0.190248	0.197574	0.962918	0.335589	0.999983
LRRC8B	474.903	0.0838981	0.0871638	0.962534	0.335782	0.999983
SNORD21	10.9721	0.131206	0.136338	0.96236	0.335869	0.999983
LOC645638	6.59382	-0.324713	0.337471	-0.962196	0.335951	0.999983
NXF1	627.503	-0.0857756	0.0891462	-0.962191	0.335954	0.999983
SH3BGRL3	413.846	0.108937	0.113218	0.962189	0.335955	0.999983
MPHOSPH6	139.854	-0.0779715	0.0810694	-0.961787	0.336157	0.999983
TRMT11	211.961	-0.0653666	0.0679654	-0.961763	0.336169	0.999983
SIGLEC7	164.004	-0.0723009	0.075179	-0.961717	0.336192	0.999983
MIR627	2.19036	-0.283825	0.295187	-0.961508	0.336297	0.999983
NTM	0.412897	-0.617459	0.642199	-0.961476	0.336313	0.999983
RP11-356I2.4	46.8358	-0.115105	0.119732	-0.961361	0.336371	0.999983
LOC102724228	3.81362	0.200665	0.208732	0.961352	0.336375	0.999983
LNPEP	2884.96	-0.0429239	0.0446511	-0.961316	0.336393	0.999983
GLTSCR1	30.2166	-0.161326	0.167868	-0.961031	0.336537	0.999983
UCN	8.646	-0.124477	0.129537	-0.960934	0.336585	0.999983
MIR142	95.0594	-0.120557	0.125477	-0.960789	0.336658	0.999983
DNAJC24	222.953	-0.0585796	0.0609715	-0.960769	0.336668	0.999983
ZBTB20-AS1	11.3644	-0.185946	0.193549	-0.960718	0.336694	0.999983
LOC102724105	8.11448	-0.158361	0.164839	-0.9607	0.336703	0.999983
SPTBN5	57.8653	0.129918	0.135235	0.960681	0.336713	0.999983
OPA1	1572.09	-0.0360692	0.0375509	-0.96054	0.336784	0.999983
HTR4	1.50239	0.550079	0.572734	0.960443	0.336832	0.999983
NBN	3347.04	0.0873036	0.0909088	0.960343	0.336882	0.999983
IL21R	223.914	-0.0978785	0.101922	-0.96033	0.336889	0.999983
IPPK	198.079	-0.035621	0.0370933	-0.960308	0.3369	0.999983
SNX2	2042.65	0.0484722	0.0504983	0.959876	0.337117	0.999983
LOC100507403	0.716505	1.20406	1.25448	0.959811	0.337151	0.999983
DNAJC16	408.825	-0.0364333	0.0379726	-0.959463	0.337326	0.999983
PCNT	737.875	-0.0594842	0.0620029	-0.959378	0.337368	0.999983
DSCC1	11.5975	0.153652	0.160168	0.959316	0.3374	0.999983
DAZL	1.32003	0.404563	0.421748	0.959253	0.337431	0.999983
LOC100134368	14.0043	-0.127746	0.133199	-0.959061	0.337528	0.999983
SMYD2	317.909	-0.0473589	0.0493982	-0.958716	0.337702	0.999983
TWSG1	225.946	0.0608048	0.0634249	0.958689	0.337715	0.999983
KDELC2	97.4847	-0.0764284	0.0797473	-0.958382	0.33787	0.999983
NEK4	524.188	0.0425903	0.0444421	0.958332	0.337895	0.999983
LOC102723784	2.07514	-0.283078	0.29542	-0.958223	0.33795	0.999983
RNGTT	766.805	-0.0445216	0.0464681	-0.958111	0.338007	0.999983
RRAD	1.78917	0.343278	0.358375	0.957875	0.338126	0.999983
LOC100130458	16.8448	-0.222701	0.232494	-0.957875	0.338126	0.999983
MAPT	0.706843	-0.418464	0.436874	-0.95786	0.338133	0.999983
RNF144A-AS1	3.05878	-0.240765	0.251376	-0.957789	0.338169	0.999983
IFI27L1	26.5191	0.0995039	0.10389	0.957781	0.338173	0.999983
STRN	1691.13	-0.0526604	0.0549906	-0.957626	0.338251	0.999983
C3orf18	102.671	-0.0838021	0.0875132	-0.957594	0.338267	0.999983
KIAA1551	30796.8	0.0910638	0.0951031	0.957527	0.338301	0.999983
NPHP3-AS1	0.587762	-0.431451	0.450594	-0.957516	0.338307	0.999983
GLMN	164.246	-0.0559464	0.058433	-0.957445	0.338342	0.999983
LOC101928913	0.861698	-0.465276	0.486019	-0.95732	0.338406	0.999983
CAPN8	0.835689	-0.4025	0.420475	-0.957251	0.33844	0.999983
COX18	276.875	0.0414172	0.0432688	0.957207	0.338463	0.999983
TEPP	3.87697	0.221149	0.231059	0.95711	0.338512	0.999983
DLG4	47.0361	0.119423	0.124797	0.956936	0.338599	0.999983
CHST3	2.12985	0.543753	0.568328	0.956759	0.338689	0.999983
KATNBL1	1394.17	0.0993115	0.103804	0.956723	0.338707	0.999983
LOC729506	1.10907	-0.337594	0.353017	-0.956309	0.338916	0.999983
ARF1	1663.98	0.0585102	0.0611885	0.95623	0.338956	0.999983
LOC100996808	1.63191	0.433268	0.45314	0.956146	0.338999	0.999983
DPY19L2P3	3.8751	0.211875	0.221612	0.956063	0.33904	0.999983
HECTD4	862.185	-0.10814	0.113122	-0.955965	0.33909	0.999983
PRPF31	482.926	-0.0619169	0.0647851	-0.955729	0.339209	0.999983
LOC642934	0.454668	-0.579951	0.606853	-0.955669	0.339239	0.999983
BAALC	5.65823	-0.27074	0.283321	-0.955594	0.339277	0.999983
THEMIS	847.701	-0.108984	0.114062	-0.955486	0.339332	0.999983
EFCAB4B	255.107	-0.103184	0.107993	-0.955462	0.339344	0.999983
TXN	1242.65	0.109158	0.114247	0.955455	0.339348	0.999983
RP11-433J20.1	1.9689	0.280055	0.293119	0.955431	0.33936	0.999983
AZI1	100.007	-0.0699491	0.0732143	-0.955402	0.339374	0.999983
LOC102723670	0.294355	0.695314	0.727771	0.955402	0.339374	0.999983
PTDSS1	1135.47	0.0462178	0.0483842	0.955224	0.339464	0.999983
RGS19	1225.18	0.0746466	0.078147	0.955207	0.339473	0.999983
C20orf203	0.96137	0.419975	0.439708	0.955124	0.339515	0.999983
BTG1	3970.24	-0.108756	0.113888	-0.954938	0.339609	0.999983
POLR1E	220.192	-0.0731638	0.0766218	-0.95487	0.339644	0.999983
ZNF396	92.7855	0.10091	0.105686	0.954813	0.339673	0.999983
GUCD1	1261.81	0.0572622	0.0599827	0.954646	0.339757	0.999983
FRS2	451.167	-0.0514459	0.0539008	-0.954455	0.339853	0.999983
NCOA7	712.87	0.0876042	0.0917867	0.954432	0.339865	0.999983
MCM3AP-AS1	14.7867	0.155627	0.163083	0.954283	0.339941	0.999983
OSER1-AS1	226.254	0.0773598	0.0810707	0.954227	0.339969	0.999983
CXCL10	49.9322	0.245975	0.257784	0.954191	0.339987	0.999983
FAM102B	633.145	0.0395793	0.04149	0.953949	0.340109	0.999983
POLR2G	474.77	0.051993	0.0545111	0.953806	0.340182	0.999983
PFKFB1	5.38382	-0.166598	0.174722	-0.9535	0.340337	0.999983
MGC50722	0.642635	0.502352	0.526856	0.953491	0.340342	0.999983
KRT18	23.5429	-0.116581	0.122291	-0.953307	0.340435	0.999983
SP100	5498.83	0.0810913	0.0850699	0.953232	0.340473	0.999983
ERGIC1	3290.95	0.0907716	0.0952383	0.9531	0.340539	0.999983
AP4E1	521.076	0.0412875	0.0433312	0.952834	0.340674	0.999983
GABRD	1.14633	-0.473045	0.496528	-0.952706	0.340739	0.999983
TMEM176B	127.782	0.302246	0.317302	0.952551	0.340818	0.999983
PLB1	441.036	0.140834	0.147849	0.95255	0.340818	0.999983
SLC25A23	10.6931	0.159041	0.166999	0.952347	0.340921	0.999983
BTBD7	656.125	-0.0530358	0.0556898	-0.952344	0.340923	0.999983
ABHD8	60.3297	0.0892686	0.0937361	0.95234	0.340925	0.999983
WDPCP	128.137	-0.0651621	0.0684261	-0.9523	0.340945	0.999983
HPRT1	93.1973	0.0562373	0.0590662	0.952106	0.341043	0.999983
LOC101929557	3.35785	0.28785	0.30238	0.951945	0.341125	0.999983
ANKRD16	43.818	-0.0824885	0.0866562	-0.951906	0.341145	0.999983
HPCAL4	30.3111	-0.164662	0.172985	-0.951886	0.341155	0.999983
MCM3AP	945.693	-0.0659874	0.0693243	-0.951865	0.341166	0.999983
PIP5K1B	113.946	-0.105205	0.110526	-0.95186	0.341168	0.999983
SNX25	213.366	-0.0872369	0.091649	-0.951859	0.341169	0.999983
ATE1-AS1	1.93156	0.302656	0.31801	0.951717	0.341241	0.999983
SF1	747.95	-0.125509	0.131877	-0.951709	0.341245	0.999983
CD27-AS1	117.951	0.068424	0.0718973	0.951691	0.341254	0.999983
MSL2	2104.35	-0.0367562	0.0386222	-0.951685	0.341257	0.999983
RP11-624C23.1	7.57857	-0.206004	0.216498	-0.95153	0.341335	0.999983
SUSD3	198.899	0.0838123	0.0880854	0.95149	0.341356	0.999983
FAM104B	54.8306	-0.0785089	0.0825275	-0.951307	0.341449	0.999983
ZMAT1	260.52	-0.0956196	0.100545	-0.95101	0.341599	0.999983
MYO7B	93.3281	0.116163	0.122148	0.951002	0.341604	0.999983
LOC101927943	4.45969	-0.204283	0.214822	-0.950944	0.341633	0.999983
TBC1D25	86.3855	-0.108633	0.114244	-0.950887	0.341662	0.999983
LOC100506548	233.211	0.054411	0.0572259	0.950811	0.3417	0.999983
LOC102724275	1.0661	-0.342545	0.360323	-0.950659	0.341777	0.999983
AC007040.7	0.392622	-0.531483	0.559069	-0.950657	0.341779	0.999983
ARHGAP20	5.36337	-0.227204	0.239017	-0.950576	0.34182	0.999983
LOC101927028	27.2479	0.139164	0.146409	0.950512	0.341852	0.999983
PODXL2	18.8281	-0.122128	0.128488	-0.950503	0.341856	0.999983
FAM115C	50.0588	0.102241	0.107598	0.950212	0.342004	0.999983
IMPA1	436.462	-0.0434665	0.0457543	-0.949996	0.342114	0.999983
DSCR3	689.954	0.025408	0.0267458	0.949982	0.342122	0.999983
EDA2R	9.02638	0.157208	0.165492	0.949943	0.342141	0.999983
STK35	219.816	-0.113086	0.119055	-0.94986	0.342184	0.999983
CARS2	1336.47	0.0659826	0.0694746	0.949737	0.342246	0.999983
ZBTB33	844.394	-0.040484	0.0426323	-0.949609	0.342311	0.999983
USP3-AS1	7.09608	-0.163042	0.171725	-0.949436	0.342399	0.999983
LOC145783	37.5036	-0.0735828	0.0775059	-0.949384	0.342425	0.999983
WDR96	2.16921	0.269956	0.284383	0.949269	0.342484	0.999983
PFN4	3.70218	-0.241296	0.254204	-0.949225	0.342506	0.999983
LOC101928600	0.410671	-0.559033	0.589127	-0.948918	0.342662	0.999983
EPOR	57.9153	0.102415	0.10794	0.948811	0.342717	0.999983
PPAPDC1B	273.45	-0.0909099	0.0958173	-0.948784	0.34273	0.999983
BAG2	82.098	-0.0786839	0.0829323	-0.948773	0.342736	0.999983
MCMDC2	6.83063	0.163968	0.17284	0.94867	0.342789	0.999983
KIAA0391	549.457	-0.0675317	0.0711913	-0.948596	0.342826	0.999983
MAGED1	57.3927	-0.0903065	0.0952083	-0.948515	0.342867	0.999983
LOC101927319	0.956781	-0.332915	0.350996	-0.948486	0.342882	0.999983
FARP2	102.109	-0.0703981	0.0742265	-0.948422	0.342915	0.999983
SLC26A6	141.217	0.0766296	0.0807993	0.948394	0.342929	0.999983
LOC391722	1.54399	0.34954	0.368599	0.948295	0.342979	0.999983
WBP2NL	15.0128	0.166742	0.17586	0.948152	0.343052	0.999983
LRWD1	242.698	-0.0831437	0.0876971	-0.948078	0.34309	0.999983
FOXP2	0.702425	0.699407	0.737771	0.948	0.34313	0.999983
AARD	0.891591	-0.417594	0.440554	-0.947883	0.343189	0.999983
RFK	272.182	0.0596019	0.0628798	0.947872	0.343195	0.999983
KIAA0556	304.112	-0.11882	0.125363	-0.947803	0.34323	0.999983
TGIF1	305.69	-0.0613191	0.0646974	-0.947783	0.34324	0.999983
CHST2	789.422	-0.103428	0.109137	-0.947685	0.34329	0.999983
NLGN3	30.7899	-0.213954	0.225774	-0.947644	0.343311	0.999983
C8G	9.19777	0.221368	0.233662	0.947385	0.343443	0.999983
LOC102723621	7.67826	0.156542	0.165277	0.947148	0.343563	0.999983
PLK1S1	336.696	-0.0595512	0.0628848	-0.946989	0.343644	0.999983
ARV1	118.335	-0.067339	0.0711111	-0.946955	0.343662	0.999983
TSPYL4	149.148	-0.0619931	0.0654738	-0.946838	0.343721	0.999983
SERPINI1	65.9409	-0.0836755	0.0883788	-0.946783	0.34375	0.999983
SCML1	109.526	-0.0922147	0.09741	-0.946666	0.343809	0.999983
ZNF423	1.19797	0.456043	0.481772	0.946594	0.343846	0.999983
FLJ39095	0.237754	-0.758706	0.801814	-0.946236	0.344028	0.999983
CMTM6	10285	0.0846595	0.0895052	0.945862	0.344219	0.999983
LOC102724888	8.69397	-0.243545	0.257504	-0.945789	0.344256	0.999983
PRPF8	2468.73	-0.0734656	0.0776838	-0.9457	0.344301	0.999983
SRPX2	2.02775	0.723113	0.764658	0.945668	0.344318	0.999983
SNORA70	212.86	0.121246	0.128243	0.945436	0.344436	0.999983
ZNF146	1201.21	-0.0605682	0.0640653	-0.945414	0.344448	0.999983
KIAA1429	945.066	0.0514677	0.05444	0.945402	0.344454	0.999983
RP11-65J3.1	27.9275	0.113474	0.120044	0.945276	0.344518	0.999983
HOMER2	69.101	0.094498	0.0999743	0.945222	0.344545	0.999983
ZCCHC18	40.6543	-0.135637	0.143505	-0.945172	0.344571	0.999983
LY9	256.549	-0.0886509	0.0937943	-0.945164	0.344575	0.999983
PKP4	331.313	-0.0757072	0.0801437	-0.944643	0.344841	0.999983
AURKAPS1	45.7374	-0.180824	0.191424	-0.944625	0.34485	0.999983
ZNF285	24.5603	-0.13167	0.139394	-0.944589	0.344869	0.999983
CIB3	0.301677	0.582096	0.616424	0.94431	0.345011	0.999983
FBLN2	21.3497	0.207323	0.219575	0.944202	0.345067	0.999983
LOC101928813	1.75684	0.307879	0.326092	0.944147	0.345094	0.999983
PLEKHM3	518.013	-0.100644	0.10661	-0.944038	0.34515	0.999983
ALG2	314.902	-0.0426113	0.0451381	-0.94402	0.345159	0.999983
NFXL1	518.423	0.162261	0.171905	0.943896	0.345223	0.999983
MIR6787	0.562877	-0.474433	0.502657	-0.94385	0.345246	0.999983
ATP1B3	485.696	0.057481	0.0609222	0.943516	0.345417	0.999983
RPL26L1	113.503	0.0797532	0.0845278	0.943515	0.345417	0.999983
HTRA4	18.4752	0.170967	0.181225	0.943394	0.34548	0.999983
MAP1LC3B2	6.3495	0.215685	0.228631	0.943375	0.345489	0.999983
TNXB	10.2361	0.209104	0.221687	0.943239	0.345559	0.999983
LOC102724702	2.12004	-0.362557	0.3844	-0.943177	0.345591	0.999983
SLC25A12	320.633	-0.0402305	0.0426551	-0.943158	0.3456	0.999983
ACBD4	45.8737	0.0902269	0.095665	0.943155	0.345601	0.999983
MFSD7	132.588	0.106324	0.112748	0.943024	0.345669	0.999983
PRSS30P	44.694	0.20009	0.21219	0.942975	0.345694	0.999983
RNF121	141.039	-0.04357	0.046208	-0.94291	0.345727	0.999983
MUCL1	0.254465	0.82445	0.874494	0.942774	0.345797	0.999983
TUBA4A	2222.09	-0.0943117	0.10004	-0.942743	0.345812	0.999983
GLCCI1	389.311	-0.0775985	0.0823125	-0.94273	0.345819	0.999983
WDR33	1255.16	-0.0496488	0.0526823	-0.942419	0.345978	0.999983
UBASH3A	191.559	0.0926414	0.0983219	0.942226	0.346077	0.999983
SRSF3	3016.08	-0.0344748	0.0365893	-0.942211	0.346085	0.999983
LOC101926994	22.8554	0.145704	0.154651	0.942151	0.346115	0.999983
KLC2	33.9114	-0.0991494	0.105243	-0.942096	0.346143	0.999983
HID1	6.49039	-0.177163	0.188066	-0.942024	0.34618	0.999983
LOC102723844	6.04988	-0.15415	0.163696	-0.941681	0.346356	0.999983
LOC101927691	0.444173	0.646836	0.687221	0.941234	0.346585	0.999983
ABCG1	587.92	0.126942	0.134874	0.941192	0.346607	0.999983
IKBKE	484.093	0.055792	0.0592783	0.941188	0.346609	0.999983
IFT43	48.1564	-0.0685459	0.0728307	-0.941167	0.346619	0.999983
BDP1	2187.06	-0.0417537	0.0443689	-0.941057	0.346675	0.999983
DDX52	493.251	-0.0382011	0.0406001	-0.940913	0.34675	0.999983
C17orf66	10.0849	-0.220116	0.233955	-0.940847	0.346783	0.999983
ASIC1	0.430866	0.746946	0.793963	0.940782	0.346816	0.999983
PAAF1	79.3562	-0.0614751	0.0653474	-0.940743	0.346836	0.999983
PHF2	419.16	-0.103565	0.110094	-0.940694	0.346862	0.999983
POLR2E	276.507	0.0667787	0.0710034	0.9405	0.346961	0.999983
CDC37L1	303.272	-0.0496789	0.0528257	-0.94043	0.346997	0.999983
ACPP	460.208	-0.112047	0.119145	-0.940429	0.346998	0.999983
LOC101929174	5.34265	-0.162094	0.172386	-0.940301	0.347063	0.999983
TPPP	20.728	-0.177929	0.189228	-0.940289	0.34707	0.999983
DUSP15	0.401604	-0.615129	0.654248	-0.940208	0.347111	0.999983
MIR454	0.809728	-0.409127	0.435207	-0.940075	0.347179	0.999983
PI4K2B	510.886	0.0676433	0.0719555	0.940072	0.347181	0.999983
STAG3L4	96.84	-0.0553664	0.0588973	-0.94005	0.347192	0.999983
SASH3	1715.63	0.0535254	0.056942	0.939998	0.347219	0.999983
MTMR4	1028.08	-0.0470445	0.0500503	-0.939944	0.347246	0.999983
RNU5B-1	628.238	0.110971	0.118066	0.939908	0.347265	0.999983
TAS2R30	48.9696	-0.143793	0.152987	-0.939903	0.347268	0.999983
PIGF	207.159	0.0357539	0.0380497	0.939663	0.34739	0.999983
PPIL6	4.98687	-0.167118	0.177903	-0.939374	0.347539	0.999983
TAF8	588.769	-0.0660783	0.0703579	-0.939173	0.347642	0.999983
COL9A2	86.9475	-0.136005	0.144867	-0.938829	0.347819	0.999983
CALCOCO2	1498.96	-0.0667754	0.0711398	-0.938651	0.34791	0.999983
PDE4A	28.8462	-0.159482	0.169942	-0.93845	0.348013	0.999983
LOC101927824	2.03437	-0.276748	0.294901	-0.938444	0.348016	0.999983
FHL3	128.262	-0.127758	0.136144	-0.9384	0.348039	0.999983
MYBPC2	1.17577	-0.343361	0.365956	-0.938257	0.348112	0.999983
SNORD1C	12.9399	-0.129114	0.137618	-0.938204	0.34814	0.999983
CAMSAP1	444.913	-0.0361188	0.0384996	-0.938162	0.348161	0.999983
PDGFRB	45.7876	-0.185294	0.197513	-0.938134	0.348176	0.999983
DNAH2	3.62587	0.253813	0.27062	0.937896	0.348298	0.999983
TRNAE-UUC	13.3999	-0.202676	0.216117	-0.937808	0.348343	0.999983
SLC1A2	2.10471	0.287088	0.306207	0.937564	0.348469	0.999983
LOC102724329	1.11642	-0.340473	0.363156	-0.937539	0.348481	0.999983
ISL2	29.4844	-0.148638	0.158541	-0.937536	0.348483	0.999983
SLC43A1	66.7272	0.06983	0.0744838	0.93752	0.348491	0.999983
C6orf132	0.811102	-0.405617	0.432685	-0.937442	0.348531	0.999983
AZIN1	2694.24	-0.0575916	0.0614591	-0.937071	0.348722	0.999983
LINC00293	3.61072	0.449036	0.479246	0.936964	0.348777	0.999983
PARVA	4.62384	0.298131	0.31822	0.936868	0.348826	0.999983
GOLGA1	332.848	-0.0589485	0.0629223	-0.936846	0.348838	0.999983
FAM175A	328.152	0.0512959	0.0547563	0.936804	0.348859	0.999983
ACKR2	0.926629	-0.395503	0.422212	-0.936741	0.348892	0.999983
RTCA	441.096	0.0263993	0.0281884	0.936532	0.348999	0.999983
GSDMB	211.665	-0.0919738	0.0982115	-0.936487	0.349022	0.999983
LOC100505534	1.58762	-0.306852	0.327684	-0.936427	0.349053	0.999983
COX15	712.691	0.0353898	0.0377956	0.936345	0.349095	0.999983
SNORA2A	15.3876	0.130891	0.1398	0.936275	0.349132	0.999983
TRNT1	431.934	-0.0437728	0.0467625	-0.936066	0.349239	0.999983
OR52B2	1.33017	-0.398359	0.425582	-0.936034	0.349255	0.999983
LOC101930305	2.60976	0.25478	0.272201	0.936	0.349273	0.999983
ACP6	102.28	-0.0708854	0.075736	-0.935954	0.349297	0.999983
LOC102723739	0.327106	-0.798283	0.853049	-0.935801	0.349376	0.999983
ATP5H	727.709	0.0645713	0.0690068	0.935723	0.349416	0.999983
WDR11	1524	0.0562659	0.0601411	0.935564	0.349498	0.999983
GUCY1B2	2.97932	0.546941	0.584631	0.935533	0.349514	0.999983
HUS1	275.151	-0.044599	0.0476774	-0.935432	0.349566	0.999983
C22orf43	20.5448	-0.138737	0.14832	-0.935393	0.349586	0.999983
FBXL4	560.719	-0.0434318	0.0464391	-0.935242	0.349664	0.999983
SNORA3	67.318	0.0814461	0.0870942	0.93515	0.349711	0.999983
ATP7B	45.0613	0.124576	0.133231	0.935037	0.349769	0.999983
ISCU	1712.04	-0.0704641	0.0753624	-0.935003	0.349787	0.999983
GGTA1P	229.744	0.116108	0.124203	0.934823	0.34988	0.999983
AACS	80.8805	-0.0605877	0.0648135	-0.934801	0.349891	0.999983
IWS1	1019.86	-0.031362	0.0335551	-0.934642	0.349973	0.999983
WDR3	476.32	-0.0623393	0.0667184	-0.934365	0.350116	0.999983
ERI1	393.574	0.0620044	0.0663661	0.934278	0.35016	0.999983
SLC7A5P1	23.954	-0.103731	0.111032	-0.934245	0.350177	0.999983
LOC102724479	17.5523	0.144187	0.154345	0.934183	0.35021	0.999983
EFEMP2	51.9114	0.0787568	0.0843133	0.934097	0.350254	0.999983
STK38L	2021.91	0.0651593	0.0697623	0.93402	0.350294	0.999983
INTS9	172.15	-0.0357959	0.0383248	-0.934014	0.350296	0.999983
XKR9	10.0945	-0.165416	0.177115	-0.933945	0.350332	0.999983
FANK1	10.3011	0.182658	0.195598	0.933844	0.350384	0.999983
SRC	68.6724	0.1282	0.137306	0.933681	0.350469	0.999983
TTC14	2287.46	-0.0369437	0.0395747	-0.933519	0.350552	0.999983
LINC00035	2.66868	0.26314	0.281903	0.933441	0.350592	0.999983
ARL9	2.91952	-0.231107	0.247601	-0.933384	0.350622	0.999983
LOC102724497	0.853241	0.436225	0.467383	0.933335	0.350647	0.999983
UTP15	271.523	-0.0570387	0.0611267	-0.933123	0.350757	0.999983
ACPL2	229.659	-0.103676	0.111115	-0.933055	0.350792	0.999983
SH3BP5-AS1	222.01	-0.113174	0.121314	-0.932902	0.350871	0.999983
WDR66	11.7141	-0.155639	0.166842	-0.932851	0.350897	0.999983
LRRC48	1.92324	-0.318836	0.341792	-0.932834	0.350906	0.999983
PSENEN	466.222	0.0747911	0.0801805	0.932785	0.350931	0.999983
ZNF652	2012.04	-0.11128	0.11931	-0.932696	0.350977	0.999983
LOC154761	9.57908	0.127137	0.13633	0.932569	0.351043	0.999983
FAM13A-AS1	702.62	-0.108062	0.115879	-0.932541	0.351057	0.999983
PNPLA7	20.4285	0.14756	0.158246	0.932477	0.35109	0.999983
CCDC151	4.53128	0.194385	0.208472	0.932424	0.351117	0.999983
ZRANB2-AS1	0.43056	-0.538913	0.578007	-0.932364	0.351148	0.999983
EXOSC10	777.729	-0.0441412	0.0473492	-0.932249	0.351208	0.999983
PANK3	963.903	-0.0295852	0.0317356	-0.932239	0.351213	0.999983
CCNE1	22.5475	0.115718	0.124131	0.932226	0.35122	0.999983
ATP5I	454.636	0.0788493	0.084589	0.932146	0.351261	0.999983
RAP2B	2558.18	0.043893	0.0470898	0.932112	0.351279	0.999983
CACNA1B	0.340315	-0.550755	0.590924	-0.932023	0.351324	0.999983
FAM133A	0.501616	-0.480901	0.516027	-0.931929	0.351373	0.999983
URM1	67.1757	0.108211	0.116131	0.931804	0.351438	0.999983
ARHGEF17	15.5178	-0.233954	0.251181	-0.931415	0.351639	0.999983
LDLR	110.389	-0.108909	0.116936	-0.931358	0.351669	0.999983
DNAJC30	19.6219	-0.112022	0.120283	-0.931315	0.35169	0.999983
ARL14	0.304116	-0.676284	0.726402	-0.931006	0.35185	0.999983
LOC101929691	1.57149	0.308349	0.33122	0.930949	0.35188	0.999983
LOC102723442	0.920384	-0.470314	0.505205	-0.930937	0.351886	0.999983
RP11-85F14.5	30.5313	-0.0747629	0.0803143	-0.930879	0.351916	0.999983
CCPG1	1240.82	0.0789205	0.0847808	0.930878	0.351917	0.999983
GTF3C2	302.167	-0.0761879	0.0818479	-0.930847	0.351933	0.999983
GOSR1	383.637	-0.0426921	0.0458639	-0.930842	0.351935	0.999983
MAN2A2	2501.85	-0.0870259	0.0935296	-0.930465	0.352131	0.999983
TMEM150A	24.2241	-0.109784	0.118021	-0.930204	0.352265	0.999983
SNORD116-13	13.1419	-0.130849	0.140677	-0.930134	0.352302	0.999983
F2RL1	756.326	0.12287	0.132108	0.930079	0.35233	0.999983
LOC102724565	0.652451	-0.454399	0.488751	-0.929715	0.352519	0.999983
TMEM63C	24.1684	0.21798	0.234527	0.929443	0.35266	0.999983
LOC101928261	0.334589	0.751424	0.808562	0.929334	0.352716	0.999983
GAREM	0.916637	0.420212	0.452198	0.929264	0.352753	0.999983
ZNF169	141.576	-0.0552781	0.0594864	-0.929256	0.352756	0.999983
THOC1	414.983	-0.0591708	0.0636827	-0.929151	0.352811	0.999983
PCIF1	294.569	-0.0888558	0.0956481	-0.928986	0.352896	0.999983
RP11-909M7.3	1.69853	-0.33436	0.359978	-0.928834	0.352975	0.999983
TRNAG2	2.50464	0.222296	0.239343	0.928777	0.353005	0.999983
BRAF	1045.85	-0.0899734	0.0968756	-0.928751	0.353018	0.999983
CLEC2L	4.02498	0.261485	0.28157	0.928666	0.353062	0.999983
RYBP	2244.74	-0.0773832	0.0833317	-0.928617	0.353088	0.999983
UTP14C	373.831	0.0316804	0.0341167	0.928588	0.353102	0.999983
EXOC3L4	0.637949	0.545925	0.58791	0.928587	0.353103	0.999983
FAM60A	597.515	-0.0420293	0.0452723	-0.928367	0.353217	0.999983
FAM180B	1.1049	0.366246	0.394557	0.928247	0.353279	0.999983
RAB4A	368.066	0.046588	0.0502021	0.928009	0.353403	0.999983
MSI2	452.957	-0.0499711	0.0538556	-0.927872	0.353474	0.999983
ARHGAP22	27.7662	0.147205	0.158651	0.927854	0.353483	0.999983
AIMP1	393.709	0.0467409	0.050379	0.927787	0.353518	0.999983
ABHD16B	0.806602	0.43292	0.466708	0.927603	0.353614	0.999983
LOC102724792	73.5872	-0.0897966	0.0968095	-0.927559	0.353636	0.999983
RIMS4	0.722787	0.657967	0.709395	0.927504	0.353665	0.999983
SPAG1	154.814	-0.103241	0.111311	-0.927497	0.353668	0.999983
LOC101928170	467.206	-0.049121	0.0529617	-0.927481	0.353677	0.999983
SLC25A41	0.446667	-0.57934	0.624641	-0.927477	0.353679	0.999983
EDN3	2.81978	0.356137	0.383994	0.927453	0.353691	0.999983
SNUPN	145.914	0.0487264	0.0525404	0.927407	0.353715	0.999983
BMI1	29.9354	-0.0929402	0.100217	-0.927386	0.353726	0.999983
RRBP1	757.744	0.0542112	0.058456	0.927385	0.353727	0.999983
ZNF37A	554.781	-0.0505207	0.0544801	-0.927324	0.353758	0.999983
FXN	84.9103	-0.0665198	0.071742	-0.927209	0.353818	0.999983
TRMT1L	424.419	0.0575339	0.0620629	0.927026	0.353913	0.999983
LOC440461	7.76944	-0.16771	0.180919	-0.926986	0.353934	0.999983
ZFP92	18.6631	-0.142781	0.154028	-0.926983	0.353935	0.999983
RGS6	73.2521	0.120405	0.129903	0.926885	0.353986	0.999983
PEX14	31.8506	-0.094266	0.101716	-0.926761	0.354051	0.999983
TMCO3	865.772	0.0738063	0.0796395	0.926754	0.354054	0.999983
ZNF226	499.318	-0.0473645	0.0511085	-0.926743	0.35406	0.999983
MIR4257	2.06569	0.27805	0.300034	0.92673	0.354067	0.999983
SIRT2	217.734	0.0635484	0.0685826	0.926596	0.354136	0.999983
TMEM252	65.2601	0.166523	0.179765	0.926337	0.354271	0.999983
OGFR-AS1	1.60204	0.331893	0.358299	0.926303	0.354288	0.999983
CCDC23	193.548	0.0672002	0.0725605	0.926127	0.35438	0.999983
TVP23C	90.4651	-0.0876981	0.0946954	-0.926107	0.35439	0.999983
MEA1	399.654	0.0633815	0.0684539	0.925901	0.354497	0.999983
UBR7	464.574	-0.0374222	0.0404196	-0.925845	0.354527	0.999983
RAB11B	94.3361	-0.107145	0.115729	-0.925822	0.354539	0.999983
CLPTM1L	821.871	0.0466508	0.0503936	0.925727	0.354588	0.999983
LINC00341	175.775	0.0817017	0.0882582	0.925712	0.354596	0.999983
COL23A1	6.78126	0.193819	0.209389	0.925642	0.354632	0.999983
LOC102724759	2.98375	-0.20782	0.22452	-0.92562	0.354643	0.999983
2024-09-11	593.518	0.0531763	0.0574503	0.925605	0.354651	0.999983
KIAA1024	13.6672	-0.158757	0.171542	-0.92547	0.354721	0.999983
WDR87	0.972462	0.371843	0.401835	0.925362	0.354778	0.999983
TTC24	16.4534	-0.151762	0.164013	-0.925305	0.354807	0.999983
NRAS	1131.7	0.0369818	0.0399703	0.925232	0.354845	0.999983
MIR4473	3.01403	-0.239078	0.258404	-0.925211	0.354856	0.999983
FAM126A	872.605	0.0372511	0.0402625	0.925205	0.354859	0.999983
PTTG1	63.7526	0.101366	0.109575	0.925083	0.354923	0.999983
NOXRED1	37.635	0.0960738	0.103855	0.925074	0.354928	0.999983
GSTK1	1698.69	0.0494711	0.0534859	0.924938	0.354998	0.999983
FAM73A	444.53	-0.034947	0.0377863	-0.924859	0.355039	0.999983
FAM174A	389.221	0.094431	0.102107	0.924827	0.355056	0.999983
FTO	271.505	-0.0641375	0.0693581	-0.92473	0.355107	0.999983
GORASP2	121.98	-0.0690699	0.0746932	-0.924715	0.355114	0.999983
RFT1	233.816	0.0420021	0.0454217	0.924714	0.355115	0.999983
ST14	225.461	0.104752	0.113297	0.924578	0.355185	0.999983
ENDOG	54.2916	0.0799643	0.0865016	0.924425	0.355265	0.999983
LOC101059954	27.6879	-0.156038	0.16881	-0.924339	0.35531	0.999983
SDCCAG8	476.203	0.0514766	0.0557	0.924176	0.355395	0.999983
MEDAG	7.00404	0.35391	0.382967	0.924126	0.35542	0.999983
CHN1	35.2342	0.136363	0.147578	0.924005	0.355484	0.999983
TUBG1	52.2102	0.0762387	0.0825496	0.92355	0.355721	0.999983
PLEKHD1	2.91345	-0.26647	0.288618	-0.923263	0.35587	0.999983
PHOSPHO1	666.452	-0.129501	0.140273	-0.923203	0.355901	0.999983
PCYOX1L	122.33	0.0618706	0.0670229	0.923126	0.355942	0.999983
C18orf54	63.5428	0.0772157	0.0836512	0.923067	0.355972	0.999983
TAF1	1617.94	-0.0421542	0.0456677	-0.923063	0.355974	0.999983
XKRX	16.298	-0.218217	0.236408	-0.923053	0.35598	0.999983
OSTF1	3624.02	0.071763	0.0777461	0.923042	0.355985	0.999983
LOC101927371	11.8125	-0.207351	0.224651	-0.922993	0.356011	0.999983
CCDC155	0.395625	-0.530476	0.574805	-0.92288	0.35607	0.999983
TIAM1	926.313	0.0757409	0.082077	0.922802	0.35611	0.999983
GSDMC	3.82768	-0.244229	0.264704	-0.92265	0.35619	0.999983
MDH1	698.134	0.050965	0.0552385	0.922635	0.356197	0.999983
PCDHB15	0.518603	0.56235	0.60955	0.922566	0.356234	0.999983
IRF8	1072.92	-0.0706863	0.0766284	-0.922456	0.356291	0.999983
TAZ	466.308	0.0625944	0.0678699	0.92227	0.356388	0.999983
LDLRAD4	408.097	-0.0491259	0.0532684	-0.922235	0.356406	0.999983
LINC00839	0.57009	0.673069	0.729888	0.922154	0.356448	0.999983
TUBGCP6	776.826	-0.0687071	0.0745088	-0.922135	0.356458	0.999983
CDKL3	22.6316	-0.0887926	0.0962924	-0.922115	0.356469	0.999983
TRIM25	2985.35	0.118812	0.128852	0.922085	0.356484	0.999983
HSF5	27.0054	-0.110472	0.119822	-0.921968	0.356545	0.999983
LOC101927070	22.9837	-0.115727	0.125533	-0.921882	0.35659	0.999983
YKT6	624.082	0.0455868	0.0494617	0.921658	0.356707	0.999983
RCN2	287.738	-0.0604225	0.0655878	-0.921246	0.356922	0.999983
MYO1G	3344.12	0.0581572	0.0631374	0.921122	0.356987	0.999983
DDX39B	0.687508	0.456277	0.495362	0.921098	0.356999	0.999983
VENTX	39.4022	0.132553	0.143933	0.92094	0.357082	0.999983
ASB2	31.5802	0.130485	0.141711	0.920782	0.357164	0.999983
MIR3143	18.67	-0.153745	0.166973	-0.920779	0.357166	0.999983
LOC101928236	27.1174	0.104224	0.113193	0.920761	0.357175	0.999983
ITSN2	3216.57	-0.0452957	0.0492005	-0.920636	0.35724	0.999983
ELMSAN1	468.046	-0.125955	0.136823	-0.920569	0.357276	0.999983
GSTM5	2.43748	0.330969	0.359535	0.920547	0.357287	0.999983
MEIS3	0.343457	-0.550717	0.598288	-0.920487	0.357318	0.999983
SALL4	0.565621	-0.491929	0.534432	-0.920472	0.357326	0.999983
ZNF432	218.534	-0.0534348	0.0580546	-0.920423	0.357352	0.999983
ZNF333	493.571	0.0623965	0.0678036	0.920253	0.35744	0.999983
PTCD2	60.0492	-0.0637319	0.0692698	-0.920053	0.357545	0.999983
ZSCAN16-AS1	43.9582	0.0598459	0.0650558	0.919918	0.357616	0.999983
TAS2R20	47.9556	-0.107458	0.116816	-0.919887	0.357632	0.999983
AMN1	343.064	0.0764754	0.0831364	0.91988	0.357636	0.999983
CCDC137	198.843	0.0560045	0.0608905	0.919759	0.357699	0.999983
LOC101929017	9.11566	-0.199878	0.21732	-0.919742	0.357708	0.999983
TERF2IP	1590.58	-0.0490929	0.0533788	-0.919709	0.357725	0.999983
LAIR2	40.8456	-0.234213	0.254724	-0.91948	0.357845	0.999983
ANKRD20A5P	31.7348	-0.142701	0.155216	-0.919372	0.357901	0.999983
NOP14	375.692	-0.048012	0.0522301	-0.919239	0.35797	0.999983
KLHDC8B	156.301	0.125586	0.136665	0.918938	0.358128	0.999983
IDNK	101.319	-0.0660311	0.0718575	-0.918917	0.358139	0.999983
REEP6	5.17107	0.186281	0.202754	0.918757	0.358223	0.999983
LUC7L3	3117.56	-0.0464723	0.0506061	-0.918314	0.358454	0.999983
RP11-132A1.4	0.417448	0.516067	0.562134	0.918049	0.358593	0.999983
MLC1	162.747	-0.13174	0.143507	-0.918003	0.358617	0.999983
C3orf14	20.025	0.142804	0.15556	0.917996	0.358621	0.999983
MIR3192	4.1768	-0.180907	0.197089	-0.917896	0.358673	0.999983
CLCN2	6.9064	-0.150232	0.163696	-0.917751	0.358749	0.999983
LYAR	409.507	-0.0881945	0.0961024	-0.917714	0.358769	0.999983
TMEM173	216.957	0.0727172	0.0792615	0.917434	0.358915	0.999983
PNISR	4825.34	-0.0411224	0.0448259	-0.91738	0.358944	0.999983
LOC101928233	0.721239	0.495527	0.540175	0.917347	0.358961	0.999983
LOC100128905	7.33993	0.18009	0.196317	0.917343	0.358963	0.999983
ARSE	0.67906	0.460256	0.501741	0.917318	0.358976	0.999983
LIN7B	18.9875	-0.0966709	0.105403	-0.917152	0.359063	0.999983
ARMC10	330.608	0.0381906	0.0416435	0.917083	0.359099	0.999983
SNORA38	46.8916	0.155212	0.169259	0.917005	0.35914	0.999983
LGALS12	83.0789	-0.123123	0.134292	-0.916832	0.359231	0.999983
RP11-960L18.1	32.078	-0.129781	0.141564	-0.916763	0.359267	0.999983
LOC101928433	35.2262	-0.0988416	0.107817	-0.916756	0.359271	0.999983
LILRA5	2585.15	0.122834	0.133994	0.91671	0.359294	0.999983
FRY	4173.26	-0.0941023	0.102663	-0.916618	0.359343	0.999983
ALDH1B1	77.6846	-0.0755019	0.0823784	-0.916525	0.359392	0.999983
FGF7	0.61602	0.522176	0.569954	0.916172	0.359577	0.999983
LOC100130301	0.58648	-0.454607	0.496238	-0.916107	0.359611	0.999983
TRNAG6	1.00945	0.445968	0.486822	0.916081	0.359624	0.999983
CCDC64	87.2423	-0.0954982	0.104268	-0.915895	0.359722	0.999983
AC007163.6	0.423544	0.50184	0.547964	0.915826	0.359758	0.999983
RNY1	1281.97	0.14278	0.155916	0.91575	0.359798	0.999983
PDE4C	0.264326	0.742418	0.810741	0.915729	0.359809	0.999983
KCNJ11	2.00087	-0.432139	0.472025	-0.915499	0.35993	0.999983
LOC100131496	0.792058	-0.727266	0.794444	-0.91544	0.359961	0.999983
LOC101928004	23.4108	0.145601	0.159054	0.915417	0.359973	0.999983
TRNAF6	14.9581	-0.18207	0.198944	-0.915185	0.360095	0.999983
RNF14	598.224	-0.0377887	0.0412935	-0.915124	0.360126	0.999983
MIR3916	102.251	0.0572742	0.0625946	0.915003	0.36019	0.999983
LOC101928192	9.30543	0.219974	0.240426	0.914937	0.360225	0.999983
GGA1	302.176	0.0730114	0.079803	0.914895	0.360247	0.999983
ZNF563	66.5032	-0.0798889	0.0873377	-0.914712	0.360343	0.999983
TEX2	271.844	-0.0539157	0.0589448	-0.914682	0.360359	0.999983
SNORA61	145.765	0.108074	0.118161	0.914633	0.360385	0.999983
MSL3	1128.49	0.0756339	0.0826941	0.914623	0.36039	0.999983
TRIM38	2805.72	0.0802238	0.0877527	0.914203	0.36061	0.999983
H2AFZ	1843.59	0.0666862	0.0729511	0.914123	0.360652	0.999983
CDH10	0.475541	-0.493584	0.540069	-0.913928	0.360755	0.999983
MAPK14	5356.08	0.0969413	0.106096	0.91371	0.360869	0.999983
FAM13B	1643.07	-0.0452262	0.0495071	-0.91353	0.360964	0.999983
LARP1B	302.443	-0.061039	0.0668176	-0.913517	0.360971	0.999983
LOC102724493	7.19196	-0.14029	0.153581	-0.913462	0.361	0.999983
MIR4786	1.01992	-0.358421	0.392437	-0.913321	0.361074	0.999983
SETD4	197.527	-0.0396943	0.0434627	-0.913294	0.361088	0.999983
RAB33A	49.7612	0.0853953	0.0935048	0.913272	0.3611	0.999983
NDUFB1	528.418	0.0900954	0.0986548	0.913239	0.361117	0.999983
SRSF10	1628.36	-0.0422395	0.0462548	-0.913192	0.361142	0.999983
TINAGL1	4.72937	0.434376	0.475736	0.913062	0.36121	0.999983
ZNF766	540.156	-0.0610461	0.0668821	-0.912742	0.361378	0.999983
HBS1L	841.891	-0.0361573	0.0396148	-0.912723	0.361388	0.999983
LOC101929576	7.74659	-0.182848	0.200356	-0.91262	0.361442	0.999983
GPSM2	205.765	0.0966989	0.105984	0.912389	0.361564	0.999983
SMUG1	226.459	0.0449392	0.0492574	0.912335	0.361592	0.999983
NGRN	524.431	-0.0554842	0.0608194	-0.912278	0.361622	0.999983
SLC12A7	232.173	-0.142978	0.156731	-0.912253	0.361635	0.999983
LOC101929409	1.65221	-0.344234	0.377404	-0.91211	0.361711	0.999983
PROCR	30.8323	0.183081	0.200753	0.91197	0.361784	0.999983
TLR8	5873.23	0.0926112	0.101556	0.911926	0.361808	0.999983
LOC101927634	35.704	-0.107208	0.117565	-0.911906	0.361818	0.999983
PAG1	3321.52	0.056873	0.0623808	0.911707	0.361923	0.999983
GRIK1-AS2	20.0434	-0.135592	0.148742	-0.911595	0.361982	0.999983
SNORD29	16.7203	-0.10985	0.12053	-0.911393	0.362088	0.999983
TRNAK2	28.3975	-0.148	0.162408	-0.911283	0.362146	0.999983
DPYSL2	1393.28	0.0688973	0.0756441	0.910809	0.362396	0.999983
AURKB	8.20613	0.129566	0.142259	0.910776	0.362414	0.999983
PTPDC1	74.0577	-0.0705576	0.0775016	-0.910402	0.36261	0.999983
ULK2	366.121	0.0504908	0.0554698	0.910239	0.362696	0.999983
SLFNL1	3.41922	0.232944	0.255926	0.910201	0.362716	0.999983
GATA3	35.6765	0.132053	0.145088	0.910153	0.362742	0.999983
LOC100996741	184.464	-0.130122	0.142981	-0.910066	0.362788	0.999983
PDIK1L	263.557	-0.0508414	0.0558677	-0.910033	0.362805	0.999983
SLC26A8	211.559	0.145136	0.159494	0.909981	0.362832	0.999983
TRNAA26	1.869	-0.261775	0.287713	-0.90985	0.362902	0.999983
TAS1R3	7.07103	-0.173621	0.190836	-0.909789	0.362934	0.999983
SH3GLB1	3851.37	0.0708345	0.0778764	0.909577	0.363046	0.999983
TIPARP-AS1	38.1482	-0.102485	0.112682	-0.909512	0.36308	0.999983
DEDD2	1258.66	0.0659894	0.072561	0.909433	0.363121	0.999983
USP27X	53.9831	-0.058478	0.0643125	-0.909279	0.363203	0.999983
NMNAT2	2.11506	0.273444	0.300844	0.908924	0.36339	0.999983
LOH12CR1	135.751	-0.0821931	0.0904326	-0.908888	0.363409	0.999983
FBXO17	0.714516	0.543021	0.597515	0.908799	0.363456	0.999983
GREM2	4.47121	0.230644	0.25383	0.908656	0.363532	0.999983
SMN1	40.6972	-0.105071	0.11565	-0.908522	0.363602	0.999983
TIMM50	128.269	0.0623116	0.0685893	0.908474	0.363628	0.999983
POLR2D	142.568	-0.043437	0.0478165	-0.90841	0.363661	0.999983
RNU6-42P	2.02461	0.267304	0.294284	0.908317	0.363711	0.999983
LOC100131530	3.2618	-0.226834	0.249739	-0.908285	0.363728	0.999983
CD5L	2.16265	0.499172	0.549671	0.908128	0.363811	0.999983
TNFRSF11A	12.4448	0.138999	0.153078	0.908028	0.363864	0.999983
LRRC32	2.0047	0.345385	0.380466	0.907797	0.363986	0.999983
WDFY2	593.539	-0.0928364	0.102267	-0.907787	0.363991	0.999983
CBWD3	42.8546	0.0916277	0.100963	0.907536	0.364124	0.999983
TRNAS6	2.45842	-0.258696	0.28511	-0.907358	0.364217	0.999983
SHANK1	0.576705	-0.420251	0.463176	-0.907325	0.364235	0.999983
TBC1D17	102.691	-0.0749487	0.0826119	-0.907238	0.364281	0.999983
WLS	1078.1	0.127512	0.140557	0.907187	0.364308	0.999983
TJP3	33.1667	0.132253	0.145796	0.907113	0.364347	0.999983
GIGYF1	490.094	-0.0869476	0.0958626	-0.907002	0.364406	0.999983
DCHS2	1.27088	0.396466	0.437178	0.906875	0.364473	0.999983
NUAK1	30.1909	0.225508	0.248745	0.906581	0.364629	0.999983
TRNAC24	0.649858	-0.403927	0.445567	-0.906546	0.364647	0.999983
UFM1	1291.79	-0.0540856	0.059666	-0.906473	0.364686	0.999983
DENND5B-AS1	0.84612	0.445804	0.491824	0.906431	0.364708	0.999983
TMEM115	135.985	0.0710528	0.078392	0.906378	0.364736	0.999983
SMN2	27.6534	-0.204212	0.22532	-0.906321	0.364766	0.999983
RP1-90L6.2	19.307	-0.128086	0.141355	-0.906131	0.364867	0.999983
LOC729737	155.5	-0.235073	0.259575	-0.905608	0.365143	0.999983
GNPAT	735.413	0.0262007	0.0289324	0.905583	0.365157	0.999983
RDH11	894.454	0.0532454	0.0587987	0.905553	0.365172	0.999983
PFN2	29.5352	-0.126276	0.139473	-0.905382	0.365263	0.999983
WDR55	481.482	-0.0300047	0.0331418	-0.905346	0.365282	0.999983
CPNE7	3.79102	0.243106	0.268533	0.90531	0.365301	0.999983
SRF	238.988	0.0691936	0.0764398	0.905203	0.365358	0.999983
CHD1L	512.291	0.0361635	0.0399548	0.905109	0.365408	0.999983
CROCCP2	186.078	-0.0780543	0.0862378	-0.905105	0.36541	0.999983
UAP1L1	71.2975	0.125495	0.138654	0.905099	0.365413	0.999983
NADK	3361.97	0.0881845	0.0974507	0.904913	0.365511	0.999983
PLA2G4C	33.9517	0.182432	0.201636	0.90476	0.365592	0.999983
RPS6	17195.2	-0.085887	0.094941	-0.904636	0.365658	0.999983
POC5	272.121	-0.0451183	0.0498814	-0.904511	0.365724	0.999983
ADAM19	1265.05	-0.129211	0.142868	-0.904406	0.36578	0.999983
NUP37	145.655	0.0507729	0.0561473	0.90428	0.365847	0.999983
ABHD15	248.649	-0.0646651	0.0715145	-0.904224	0.365877	0.999983
MEF2C-AS1	36.1361	-0.0963733	0.106598	-0.904083	0.365951	0.999983
SMCO2	0.2666	0.691549	0.764961	0.904032	0.365979	0.999983
LOC642648	2.70412	-0.224747	0.248653	-0.903858	0.366071	0.999983
CARD9	348.662	0.0852533	0.094326	0.903815	0.366093	0.999983
ZNF569	145.201	-0.0574172	0.0635299	-0.903781	0.366111	0.999983
CNPY2	366.906	0.0487541	0.0539455	0.903765	0.36612	0.999983
CPLX2	0.802206	-0.471976	0.522309	-0.903634	0.36619	0.999983
LOC100126582	4.80003	0.205406	0.227331	0.903557	0.36623	0.999983
WWC2-AS2	1.69575	0.307431	0.340328	0.903337	0.366347	0.999983
KIAA1045	13.3545	-0.243472	0.269543	-0.903276	0.36638	0.999983
ENPP6	0.413591	-0.516299	0.571606	-0.903242	0.366397	0.999983
TAF3	89.5977	-0.0808451	0.0895062	-0.903235	0.366401	0.999983
LOC101927510	0.983729	-0.369084	0.408647	-0.903185	0.366428	0.999983
NR2F2	0.653349	0.631436	0.699162	0.903132	0.366456	0.999983
MYCBP2	6856.51	-0.0427738	0.0473645	-0.903078	0.366485	0.999983
USP42	190.037	-0.0707441	0.0783658	-0.902742	0.366663	0.999983
TMEM181	911.834	-0.06235	0.0690719	-0.902683	0.366694	0.999983
LCA5	13.0225	0.144198	0.15976	0.902589	0.366744	0.999983
DENND5A	4711.73	0.0729474	0.0808363	0.902408	0.36684	0.999983
TMEM72-AS1	2.03097	0.291593	0.323127	0.902408	0.36684	0.999983
ZNF207	2559.83	-0.0272922	0.0302442	-0.902393	0.366848	0.999983
RP11-135J2.4	51.1027	0.116385	0.129003	0.90219	0.366956	0.999983
ERCC6L2	464.366	-0.0350567	0.0388675	-0.901952	0.367082	0.999983
C19orf53	195.021	0.0621209	0.0688758	0.901926	0.367096	0.999983
TRIM69	314.237	0.092768	0.102871	0.901793	0.367167	0.999983
OR3A2	0.664382	0.508788	0.564214	0.901763	0.367183	0.999983
ZBBX	0.526368	0.533367	0.591572	0.90161	0.367264	0.999983
MIR766	2.59869	-0.224685	0.249212	-0.901579	0.367281	0.999983
IGFBP3	122.537	0.161681	0.179346	0.9015	0.367322	0.999983
TENM1	266.533	0.165436	0.183513	0.901498	0.367323	0.999983
ABHD10	484.917	0.0557626	0.0618587	0.901452	0.367348	0.999983
PHKA1	4.04135	-0.254746	0.282647	-0.901289	0.367435	0.999983
NOP10	1432.51	0.0990884	0.109949	0.901224	0.367469	0.999983
LOC100289230	429.04	-0.055042	0.061075	-0.901219	0.367472	0.999983
PSMD11	275.674	-0.0414244	0.0459662	-0.901193	0.367486	0.999983
SEPHS2	397.864	0.0622066	0.0690389	0.901037	0.367568	0.999983
PRSS36	33.8147	0.116894	0.129737	0.901008	0.367584	0.999983
LCK	2125.26	-0.076465	0.0848734	-0.90093	0.367625	0.999983
AKAP11	900.794	-0.0884011	0.0981992	-0.900222	0.368002	0.999983
OR51B2	0.235951	-0.743808	0.826327	-0.900137	0.368047	0.999983
GLYR1	1100.6	0.0335356	0.0372641	0.899942	0.368151	0.999983
SLC25A37	8206.98	0.103717	0.11525	0.899931	0.368157	0.999983
NFKB1	1910.03	0.0463047	0.0514548	0.89991	0.368168	0.999983
GSPT1	1162.28	-0.0379828	0.0422076	-0.899904	0.368171	0.999983
AGAP1-IT1	0.200481	-0.862736	0.958724	-0.899879	0.368184	0.999983
PARP10	1595.03	0.112435	0.124948	0.899854	0.368198	0.999983
LEPROTL1	1516.32	-0.0516152	0.0573663	-0.899747	0.368255	0.999983
CASP6	124.143	0.0565292	0.0628427	0.899534	0.368368	0.999983
TIMM13	176.805	0.0620372	0.0689804	0.899344	0.368469	0.999983
PKM	936.22	0.112271	0.124847	0.899268	0.36851	0.999983
ORAI1	224.733	0.0747834	0.0831633	0.899236	0.368527	0.999983
C1orf173	3.55885	-0.254799	0.283381	-0.899138	0.368579	0.999983
LOC102724462	0.976067	0.407861	0.453627	0.89911	0.368594	0.999983
RHPN2	5.12117	-0.222796	0.24781	-0.899059	0.368621	0.999983
HHAT	42.316	-0.098018	0.109053	-0.898812	0.368753	0.999983
RNF185	358.097	0.0623826	0.0694067	0.898799	0.36876	0.999983
RP11-430H10.1	4.50658	-0.177094	0.197036	-0.898791	0.368764	0.999983
EVA1B	71.5689	0.114171	0.127044	0.898676	0.368825	0.999983
NMU	0.468621	0.517065	0.575483	0.898488	0.368926	0.999983
IGHMBP2	153.55	-0.0885482	0.0985587	-0.898431	0.368956	0.999983
CENPA	3.52351	0.2082	0.23175	0.898382	0.368982	0.999983
ZNF100	511.417	-0.0932555	0.103805	-0.898372	0.368987	0.999983
SLC3A1	4.56019	-0.195545	0.217678	-0.898321	0.369015	0.999983
LOC101928671	0.592566	-0.591058	0.657976	-0.898298	0.369027	0.999983
SNORA6	68.3861	0.0716364	0.0797542	0.898215	0.369071	0.999983
HIST1H2BJ	473.403	0.0741678	0.082615	0.897753	0.369317	0.999983
GDPGP1	21.7995	-0.0902291	0.100509	-0.897725	0.369332	0.999983
NDE1	1018.69	-0.0941011	0.104824	-0.897709	0.369341	0.999983
DHRS11	9.81899	0.140726	0.156777	0.897622	0.369387	0.999983
TOM1	784.236	0.0664012	0.0739776	0.897585	0.369407	0.999983
RTN4IP1	76.5852	-0.059787	0.06661	-0.897568	0.369416	0.999983
SNORD14C	39.1096	0.0915395	0.102	0.897448	0.36948	0.999983
LOC101929223	13.6193	0.142167	0.158448	0.897242	0.36959	0.999983
GTPBP10	518.536	-0.0459838	0.0512638	-0.897002	0.369718	0.999983
RP11-354E11.2	27.6572	0.172781	0.192622	0.896996	0.369721	0.999983
FLJ42393	23.1117	-0.202971	0.226286	-0.896966	0.369737	0.999983
ST8SIA4	5361.71	0.0697525	0.077776	0.896838	0.369805	0.999983
LOC102724667	2.23237	0.237879	0.265261	0.896774	0.369839	0.999983
SIGLEC5	488.051	0.140692	0.156903	0.89668	0.36989	0.999983
KANK3	23.518	-0.147597	0.164621	-0.896588	0.369939	0.999983
MIDN	510.912	-0.132936	0.14829	-0.896459	0.370008	0.999983
SLC20A1	1076.63	-0.0800354	0.0892907	-0.896346	0.370068	0.999983
LOC101928109	0.647745	-0.441451	0.492524	-0.896304	0.37009	0.999983
SOX15	1.94586	-0.267896	0.298891	-0.896301	0.370092	0.999983
LOC101928632	0.528413	0.62793	0.700659	0.896199	0.370146	0.999983
PRMT2	2509.03	-0.0455837	0.0508766	-0.895965	0.370272	0.999983
SNRK-AS1	27.1337	-0.135864	0.151649	-0.895911	0.3703	0.999983
EPHA1	90.3979	-0.13206	0.147419	-0.895817	0.37035	0.999983
RASD1	6.53438	-0.197213	0.220189	-0.895654	0.370438	0.999983
ATP5B	3611.68	0.0453386	0.0506315	0.895462	0.37054	0.999983
LPHN2	0.441066	0.568249	0.634654	0.895368	0.370591	0.999983
AMD1	4025.6	0.0627564	0.0701191	0.894997	0.370788	0.999983
CSTF2T	831.037	-0.0439008	0.0490586	-0.894863	0.37086	0.999983
FLJ10038	492.946	-0.0407335	0.0455197	-0.894854	0.370865	0.999983
TAF9	275.692	0.0537254	0.0600427	0.894785	0.370902	0.999983
MMP8	194.851	0.243042	0.271651	0.894681	0.370957	0.999983
SLC35G5	5.7147	-0.180021	0.201221	-0.894642	0.370978	0.999983
LHPP	26.197	0.093862	0.104939	0.894441	0.371086	0.999983
MINA	448.176	-0.0486964	0.0544637	-0.894108	0.371264	0.999983
SNX17	1158.48	0.0625473	0.069962	0.894018	0.371312	0.999983
RNVU1-18	13.9275	-0.203338	0.227451	-0.893988	0.371328	0.999983
GSN	2187.56	0.0772137	0.086378	0.893905	0.371373	0.999983
UBE2H	1617.58	0.0419573	0.0469442	0.893769	0.371446	0.999983
ENOSF1	183.848	-0.0844925	0.0945452	-0.893673	0.371497	0.999983
FAM133B	317.743	-0.0607197	0.0679546	-0.893534	0.371571	0.999983
LRRK1	354.341	-0.0990547	0.110862	-0.893496	0.371592	0.999983
GPR146	10.732	-0.144905	0.162183	-0.893468	0.371606	0.999983
RNU4-1	1155.1	0.104901	0.117422	0.893371	0.371659	0.999983
PSIP1	1927.75	-0.0471791	0.0528205	-0.893196	0.371752	0.999983
DHX33	138.601	0.0499224	0.0558925	0.893186	0.371757	0.999983
NR6A1	90.2893	-0.154884	0.17342	-0.893111	0.371798	0.999983
LOC440311	0.92509	-0.33898	0.379557	-0.893094	0.371807	0.999983
NKX6-3	0.548321	-0.578453	0.647788	-0.892966	0.371875	0.999983
SKA3	153.741	0.107353	0.120225	0.89293	0.371895	0.999983
GSS	184.18	0.0521907	0.0584511	0.892894	0.371914	0.999983
PPA2	460.968	0.0371281	0.041582	0.892888	0.371917	0.999983
ANGEL2	888.983	-0.0258011	0.0288972	-0.892858	0.371933	0.999983
CD48	4166.41	0.0557879	0.0624858	0.892809	0.37196	0.999983
HAVCR2	588.794	0.0826096	0.0925302	0.892785	0.371972	0.999983
CACHD1	16.3698	-0.140523	0.157409	-0.892729	0.372002	0.999983
ADH1B	1.07606	0.598156	0.670047	0.892707	0.372014	0.999983
SLC17A1	0.880507	-0.401683	0.449986	-0.892655	0.372042	0.999983
BCL11B	1249.38	-0.0749374	0.0839506	-0.892637	0.372052	0.999983
NUB1	1183.84	0.0792717	0.0888278	0.89242	0.372168	0.999983
PACSIN2	3387.33	0.0756952	0.0848215	0.892406	0.372175	0.999983
SON	6798.44	-0.0654416	0.0733419	-0.892281	0.372242	0.999983
NAT6	9.11126	0.132631	0.148648	0.89225	0.372259	0.999983
ZDHHC9	12.5057	-0.121022	0.135641	-0.892225	0.372272	0.999983
RP11-794P6.1	0.808396	-0.416401	0.466713	-0.892199	0.372286	0.999983
LOC646278	12.5108	0.146915	0.164673	0.892164	0.372305	0.999983
TNKS	701.062	-0.0786774	0.0881985	-0.89205	0.372366	0.999983
FUS	686.473	-0.0838529	0.0940053	-0.892002	0.372392	0.999983
PSMG3-AS1	23.3346	0.100123	0.112247	0.891992	0.372397	0.999983
TSC22D3	6149.07	-0.124907	0.140039	-0.89195	0.37242	0.999983
B9D2	175.221	0.0892329	0.100087	0.89155	0.372634	0.999983
CEP57L1	119.349	-0.0503621	0.0564986	-0.891388	0.372721	0.999983
ARHGDIB	8338.49	0.0591758	0.066392	0.891308	0.372764	0.999983
PCNP	1457.55	0.035821	0.0401987	0.891099	0.372876	0.999983
NBPF25P	10.5404	0.138725	0.155699	0.890985	0.372937	0.999983
HDAC8	156.663	0.0482577	0.0541786	0.890715	0.373082	0.999983
PEBP1	673.636	-0.0790434	0.0887659	-0.890471	0.373213	0.999983
DHX57	469.749	0.0438878	0.0492872	0.89045	0.373224	0.999983
LTK	50.3623	0.151827	0.17051	0.890431	0.373235	0.999983
CENPJ	139.89	-0.06675	0.0749655	-0.89041	0.373246	0.999983
PTPN7	273.833	0.0723543	0.0812783	0.890204	0.373356	0.999983
LOC101929057	5.34638	-0.145272	0.163224	-0.890018	0.373456	0.999983
MDFI	0.571035	0.756632	0.850398	0.889738	0.373607	0.999983
DNAH1	914.65	-0.0904424	0.101658	-0.889674	0.373641	0.999983
HIST1H4J	74.4176	-0.0905203	0.101778	-0.889388	0.373794	0.999983
LOC102724048	0.237296	-0.737086	0.828784	-0.889359	0.37381	0.999983
PDXK	689.687	0.0715273	0.0804397	0.889204	0.373894	0.999983
RPL13AP3	0.369247	0.547787	0.616148	0.88905	0.373976	0.999983
F7	1.38007	-0.348131	0.391703	-0.888763	0.37413	0.999983
APOO	36.3299	0.0750081	0.0844184	0.888528	0.374257	0.999983
TIAM2	220.154	-0.165722	0.186529	-0.888453	0.374297	0.999983
NEXN-AS1	2.88088	0.261467	0.294363	0.888246	0.374408	0.999983
ANGPT2	1.93925	0.390663	0.439823	0.888227	0.374419	0.999983
NAP1L6	1.11339	0.374816	0.422032	0.888122	0.374475	0.999983
WASH2P	82.8432	0.0704951	0.0793819	0.88805	0.374514	0.999983
PICK1	168.143	-0.056072	0.0631413	-0.888041	0.374518	0.999983
SIRT7	668.601	0.050905	0.0573275	0.887967	0.374558	0.999983
MIR4668	2.2039	-0.235259	0.264942	-0.887961	0.374562	0.999983
FGFR3	0.594857	0.502921	0.566451	0.887846	0.374624	0.999983
ZSCAN26	279.187	-0.0402018	0.0452808	-0.887833	0.37463	0.999983
PPP1CB	4924.37	0.0456073	0.0513711	0.887801	0.374648	0.999983
A3GALT2	11.5652	-0.253103	0.28515	-0.887615	0.374748	0.999983
IFT46	95.1431	-0.0602683	0.0678995	-0.887611	0.37475	0.999983
RAB11FIP2	735.831	-0.0412322	0.0464559	-0.887556	0.37478	0.999983
MYL6	10646.4	0.0757933	0.0854075	0.887432	0.374846	0.999983
STRN3	704.26	-0.0432874	0.0487813	-0.887378	0.374875	0.999983
CYB5RL	18.8933	0.098907	0.111464	0.887342	0.374895	0.999983
FKBP7	15.1574	-0.115091	0.129733	-0.887136	0.375006	0.999983
VAMP1	309.696	-0.0698001	0.0786982	-0.886934	0.375115	0.999983
RAPGEF6	2536.34	-0.0409349	0.0461536	-0.886926	0.375119	0.999983
C12orf61	15.0261	0.116776	0.131723	0.886521	0.375337	0.999983
RBM42	103.615	0.0717666	0.0809536	0.886516	0.37534	0.999983
ZDHHC16	188.535	-0.0435189	0.0490902	-0.886509	0.375343	0.999983
ERICH2	0.488694	-0.506127	0.570966	-0.886439	0.375381	0.999983
LOC101060153	4.34054	0.192681	0.217379	0.886382	0.375412	0.999983
BAZ1B	1302.45	-0.0264745	0.0298723	-0.886255	0.37548	0.999983
LOC100506730	4.72866	-0.210248	0.237269	-0.886118	0.375554	0.999983
AC010524.2	1.16144	0.338503	0.382008	0.886113	0.375557	0.999983
LOC100996442	7.0975	0.219631	0.247893	0.885993	0.375621	0.999983
SRP68	269.062	0.0405592	0.0457819	0.885921	0.37566	0.999983
C6orf163	68.6386	-0.0963597	0.108771	-0.885895	0.375674	0.999983
ATRX	3338.25	-0.049088	0.0554151	-0.885824	0.375712	0.999983
LIMK2	2879.78	0.10685	0.120627	0.885782	0.375735	0.999983
EFNA1	6.47556	0.21061	0.237809	0.88563	0.375817	0.999983
MIR4511	1.01194	-0.359429	0.405855	-0.885608	0.375829	0.999983
EFHD2	2547.76	0.0681259	0.0769321	0.885533	0.375869	0.999983
TTC19	362.192	-0.0464418	0.0524467	-0.885506	0.375884	0.999983
C21orf33	14.0402	-0.59693	0.674133	-0.885478	0.375899	0.999983
PCNA	436.213	0.057947	0.0654423	0.885468	0.375904	0.999983
SOD1	839	-0.0710395	0.0802395	-0.885343	0.375972	0.999983
ENTHD2	320.377	-0.0893377	0.100911	-0.885314	0.375987	0.999983
KBTBD12	2.72247	0.256266	0.289485	0.885249	0.376022	0.999983
ZNF195	290.511	-0.0485793	0.0548783	-0.885219	0.376039	0.999983
ZNRF3	8.43976	-0.15424	0.17425	-0.885167	0.376066	0.999983
ATP6V0D1	2374.05	0.0694691	0.0784941	0.885024	0.376144	0.999983
DRG2	131.926	0.0734868	0.0830376	0.884982	0.376166	0.999983
ERH	706.823	0.0566917	0.0640657	0.884899	0.376211	0.999983
PEX11A	24.6592	0.0988439	0.111717	0.884774	0.376279	0.999983
CCL28	30.2657	-0.085455	0.0965853	-0.884762	0.376285	0.999983
CCDC64B	14.498	0.206762	0.233713	0.884681	0.376329	0.999983
EMB	5331.11	-0.0465005	0.0525834	-0.884319	0.376524	0.999983
UBALD2	360.235	0.0788611	0.0891788	0.884303	0.376532	0.999983
CTTNBP2	5.5873	-0.263475	0.297994	-0.884162	0.376609	0.999983
LOC100506159	29.7637	-0.425607	0.481379	-0.88414	0.37662	0.999983
GMEB1	218.402	-0.0314333	0.0355544	-0.88409	0.376648	0.999983
SBNO1	1597.7	-0.0580835	0.0656992	-0.884082	0.376652	0.999983
LBR	6986.43	0.0807257	0.0913245	0.883943	0.376727	0.999983
MIR4644	4.83179	-0.244294	0.276403	-0.883833	0.376786	0.999983
DDX23	1918.32	-0.0469524	0.0531277	-0.883766	0.376823	0.999983
LAMB2	53.2589	0.147709	0.167138	0.883755	0.376828	0.999983
RP11-699L21.1	0.723726	0.415109	0.469766	0.883649	0.376886	0.999983
SMKR1	10.1173	-0.130533	0.147779	-0.883294	0.377078	0.999983
TYMP	4013.7	0.113485	0.128482	0.883276	0.377087	0.999983
FBXO3	499.328	0.0314158	0.0355741	0.883109	0.377177	0.999983
LOC101060179	6.06515	0.183389	0.207678	0.883043	0.377213	0.999983
TMOD4	22.9655	-0.0917085	0.103858	-0.883014	0.377229	0.999983
SNORD14D	40.394	0.0904807	0.102482	0.882895	0.377293	0.999983
PDCL3P4	17.2743	-0.113447	0.128495	-0.882887	0.377297	0.999983
RRM2B	2071.49	0.0691656	0.0783415	0.882873	0.377305	0.999983
PHF10	316.205	-0.0472752	0.053551	-0.882807	0.37734	0.999983
FOXJ2	192.39	-0.135329	0.153319	-0.882663	0.377418	0.999983
LOC101928419	59.4926	0.134068	0.151895	0.882636	0.377433	0.999983
ZC3H6	697.482	-0.0531529	0.0602271	-0.88254	0.377485	0.999983
FOXJ3	591.251	-0.0926232	0.104961	-0.882454	0.377531	0.999983
RP11-31F15.2	2.16115	-0.222569	0.252281	-0.882226	0.377655	0.999983
APEH	714.673	0.0396324	0.0449237	0.882216	0.37766	0.999983
SPOCK2	1364.15	-0.0799079	0.0905773	-0.882207	0.377665	0.999983
SSTR1	0.639661	0.728557	0.825943	0.882092	0.377727	0.999983
SIN3A	546.84	-0.116066	0.131601	-0.881957	0.3778	0.999983
LIG1	191.251	0.0659983	0.0748368	0.881896	0.377833	0.999983
LOXL4	2.44176	-0.233383	0.264649	-0.881857	0.377854	0.999983
TGFB3	8.50581	-0.132465	0.150226	-0.881772	0.3779	0.999983
LOC101928247	0.632774	0.507711	0.575828	0.881705	0.377936	0.999983
LOC101928375	3.60241	0.225291	0.255521	0.881695	0.377942	0.999983
IL19	0.514816	-0.623877	0.707591	-0.881692	0.377944	0.999983
DTWD1	189.876	-0.0377748	0.0428451	-0.881659	0.377961	0.999983
CSRNP2	213.079	-0.047003	0.0533203	-0.881521	0.378036	0.999983
LOC102723745	0.358165	0.850937	0.965388	0.881446	0.378077	0.999983
LOC101928388	1.65712	-0.285109	0.323502	-0.88132	0.378145	0.999983
SYNGR1	22.4702	-0.129877	0.147415	-0.88103	0.378301	0.999983
MAP4K5	684.418	-0.0440577	0.0500138	-0.880912	0.378366	0.999983
TTC13	1097.35	-0.039208	0.0445099	-0.880884	0.378381	0.999983
LOC102724008	5.29866	0.2506	0.284487	0.880884	0.378381	0.999983
IQCC	17.6746	-0.0965254	0.109606	-0.88066	0.378502	0.999983
MSH6	689.167	-0.0367038	0.0416833	-0.880541	0.378566	0.999983
SNN	2741.19	0.0813661	0.092429	0.88031	0.378691	0.999983
MLLT1	169.229	-0.10557	0.119959	-0.880051	0.378832	0.999983
SCARNA12	1543.5	0.100525	0.114227	0.880044	0.378835	0.999983
TEKT2	2.996	-0.256329	0.291297	-0.879957	0.378883	0.999983
PNMA6A	1.93005	-0.393206	0.44687	-0.879912	0.378907	0.999983
LOC102723342	3.0934	0.199746	0.227028	0.879828	0.378952	0.999983
CNR1	38.6681	-0.212792	0.241905	-0.879653	0.379047	0.999983
SCP2	1031.54	0.0538822	0.0612543	0.879647	0.379051	0.999983
ACAT2	246.906	-0.063346	0.0720337	-0.879394	0.379188	0.999983
AC005235.1	1.2448	-0.337658	0.383976	-0.879372	0.3792	0.999983
LINC01122	0.461901	-0.459421	0.522443	-0.879371	0.3792	0.999983
PNCK	0.359957	0.852633	0.969597	0.879368	0.379202	0.999983
MAP2K2	763.047	0.0549372	0.0624806	0.879269	0.379255	0.999983
MINOS1P1	117.005	-0.135398	0.154017	-0.879112	0.37934	0.999983
LOC102724345	2.93122	0.364973	0.415185	0.879062	0.379368	0.999983
HADH	102.464	-0.0426612	0.0485366	-0.87895	0.379428	0.999983
TMEM123	6836	0.101146	0.11509	0.878844	0.379486	0.999983
CD300C	137.555	0.0957284	0.10893	0.878806	0.379506	0.999983
DTX2	92.3343	-0.13655	0.15539	-0.878753	0.379535	0.999983
RNF146	1350.05	0.0541274	0.0615989	0.878708	0.37956	0.999983
UBAP2L	546.222	-0.0978225	0.111332	-0.878658	0.379587	0.999983
NIFK	388.738	-0.0593331	0.0675279	-0.878645	0.379594	0.999983
ELAC1	72.2945	-0.0627213	0.0713941	-0.878522	0.379661	0.999983
ALDH7A1	7.21105	0.186551	0.212399	0.878307	0.379777	0.999983
FAM98A	140.79	-0.0495714	0.0564407	-0.878292	0.379785	0.999983
CARNS1	22.1348	-0.156239	0.177926	-0.878113	0.379882	0.999983
C1orf51	2.56862	-0.256044	0.2916	-0.878065	0.379909	0.999983
FLJ31945	82.0974	0.0743505	0.0847077	0.877731	0.38009	0.999983
OXA1L	885.222	0.0390511	0.0444921	0.87771	0.380101	0.999983
NAIF1	197.976	0.0580555	0.0661455	0.877693	0.38011	0.999983
MPI	161.973	0.0526604	0.0599988	0.877691	0.380111	0.999983
TMEM243	453.867	-0.0459949	0.0524063	-0.87766	0.380129	0.999983
ATP5D	37.9345	0.0835038	0.0951464	0.877635	0.380142	0.999983
SDHD	1235.77	0.0504374	0.0574759	0.877539	0.380194	0.999983
GRIK1-AS1	1.55276	0.362645	0.413257	0.877529	0.380199	0.999983
PLAGL1	146.385	-0.155523	0.177232	-0.877507	0.380211	0.999983
MRPL32	299.313	-0.0740846	0.0844421	-0.877342	0.380301	0.999983
CD47	2455.67	-0.0383453	0.0437073	-0.877321	0.380313	0.999983
PADI6	6.01122	-0.321733	0.366747	-0.877262	0.380345	0.999983
PHF11	927.146	0.0816786	0.0931076	0.87725	0.380351	0.999983
UBA7	1091.48	0.0603039	0.0687504	0.877142	0.380409	0.999983
USF1	2337.71	0.0623762	0.071122	0.87703	0.38047	0.999983
LCMT1	100.386	0.0408495	0.0465833	0.876912	0.380534	0.999983
GZMA	1602.46	-0.129668	0.147893	-0.876768	0.380613	0.999983
LINC00211	223.46	0.13689	0.15614	0.876709	0.380644	0.999983
DYRK2	1568.9	-0.0545989	0.0622849	-0.876599	0.380705	0.999983
RBM12	959.59	-0.0504378	0.0575384	-0.876593	0.380708	0.999983
CCT6P1	140.197	0.0481829	0.054987	0.87626	0.380889	0.999983
BCDIN3D-AS1	4.08143	0.17817	0.203337	0.876231	0.380905	0.999983
PRR7-AS1	2.21027	-0.249107	0.284404	-0.875892	0.381089	0.999983
LOC101927278	0.839338	0.398371	0.454824	0.87588	0.381096	0.999983
RIT1	2322.66	0.0640666	0.0731546	0.87577	0.381155	0.999983
WDR43	729.912	-0.0509888	0.0582234	-0.875744	0.381169	0.999983
LYPLA1	1268.58	0.0572683	0.0653953	0.875725	0.38118	0.999983
PDIA3	1076.79	0.0611573	0.0698533	0.87551	0.381297	0.999983
TMC2	1.20948	-0.365177	0.417187	-0.875332	0.381393	0.999983
TIMM17B	317.618	0.0661107	0.075538	0.875199	0.381466	0.999983
MIR3667	0.579251	-0.561683	0.64181	-0.875155	0.381489	0.999983
SDAD1	692.14	-0.055924	0.0639244	-0.874847	0.381657	0.999983
GLUD1	1892.22	0.036902	0.0421831	0.874804	0.38168	0.999983
DTNB	80.9653	-0.0641568	0.0733445	-0.874732	0.38172	0.999983
AC016629.8	17.8924	-0.106334	0.121571	-0.874665	0.381756	0.999983
HOOK2	65.9777	0.0608658	0.0695956	0.874564	0.381811	0.999983
MRPL44	516.194	0.063002	0.0720399	0.874544	0.381822	0.999983
FCHSD2	507.693	-0.12778	0.146126	-0.874451	0.381873	0.999983
MCCC2	202.914	-0.0512827	0.0586462	-0.874441	0.381878	0.999983
NAPRT1	472.948	0.0890274	0.101812	0.874434	0.381882	0.999983
PPP4R4	16.9882	-0.17399	0.199023	-0.874222	0.381997	0.999983
TRNAS2	1.07224	0.554477	0.634278	0.874186	0.382017	0.999983
MIR26B	7.3657	0.164262	0.187932	0.874049	0.382091	0.999983
QKI	5128.74	0.0696913	0.0797391	0.873991	0.382123	0.999983
SNORD57	3.26142	0.198994	0.227696	0.873947	0.382147	0.999983
RELN	0.498981	0.653407	0.747736	0.873846	0.382202	0.999983
UTP6	839.22	-0.0431048	0.0493297	-0.873809	0.382222	0.999983
JUND	576.087	-0.0852893	0.0976262	-0.873631	0.382319	0.999983
CDCA3	8.88931	0.126076	0.144316	0.87361	0.382331	0.999983
TEX261	141.516	-0.0900997	0.103155	-0.873439	0.382424	0.999983
SQRDL	2272.56	0.0834268	0.0955167	0.873426	0.382431	0.999983
BZW2	249.935	0.0504398	0.0577524	0.873379	0.382457	0.999983
MED25	257.626	-0.121534	0.13916	-0.873339	0.382478	0.999983
QPCTL	16.1878	-0.121345	0.138947	-0.87332	0.382489	0.999983
SF3A3	878.478	-0.0384213	0.0440014	-0.873184	0.382563	0.999983
GNL3	670.519	-0.064884	0.0743541	-0.872635	0.382862	0.999983
LINC00954	46.454	-0.124729	0.142938	-0.872611	0.382875	0.999983
B4GALT5	3035.89	0.0936939	0.107382	0.872529	0.38292	0.999983
WAPAL	3285.01	-0.0335387	0.0384389	-0.87252	0.382925	0.999983
RSF1	1632.52	-0.0388762	0.0445609	-0.872428	0.382975	0.999983
BTK	1532.9	0.0581473	0.0666597	0.8723	0.383045	0.999983
BMS1	658.048	-0.0486396	0.055763	-0.872256	0.383069	0.999983
ESM1	15.6382	0.22675	0.259986	0.872162	0.38312	0.999983
ADAMTS6	57.3791	-0.138445	0.15875	-0.872093	0.383157	0.999983
HSF2	262.938	-0.0609237	0.0698736	-0.871913	0.383256	0.999983
LINC00582	0.263649	0.651392	0.747108	0.871885	0.383271	0.999983
PPP1R7	448.599	0.0522607	0.0599504	0.871732	0.383354	0.999983
SMARCC2	522.795	-0.104282	0.119635	-0.871664	0.383392	0.999983
GTF2E1	337.647	0.0403597	0.0463119	0.871476	0.383494	0.999983
GLRX5	199.863	0.0547765	0.0628549	0.871476	0.383494	0.999983
LRRC28	86.9221	-0.0640408	0.0734925	-0.871393	0.38354	0.999983
STUB1	345.594	0.0565874	0.0649416	0.871357	0.383559	0.999983
CHRM3	3.32861	0.238873	0.274181	0.871225	0.383632	0.999983
LUC7L2	88.0896	-0.060963	0.0699797	-0.871153	0.383671	0.999983
RIOK1	271.761	-0.0488319	0.05606	-0.871064	0.383719	0.999983
LYRM9	58.8421	-0.0621922	0.0714001	-0.871038	0.383733	0.999983
C8orf33	216.153	-0.047831	0.0549182	-0.870949	0.383782	0.999983
LOC101927403	0.368395	-0.607902	0.697979	-0.870946	0.383784	0.999983
ITGA1	134.894	-0.121383	0.139371	-0.870932	0.383791	0.999983
LOC102724409	16.8161	-0.336242	0.386172	-0.870703	0.383916	0.999983
TMPO	2878.49	0.0424365	0.0487477	0.870534	0.384009	0.999983
TRNAC30	2.96219	-0.222037	0.255079	-0.870466	0.384046	0.999983
CTNND2	0.76173	0.476909	0.547883	0.870457	0.384051	0.999983
HAS2	1.35565	0.53425	0.61388	0.870284	0.384145	0.999983
NBPF11	188.28	-0.0610248	0.0701276	-0.870196	0.384193	0.999983
ZCCHC3	373.641	-0.0488166	0.0561006	-0.870161	0.384212	0.999983
CD274	521.401	0.185877	0.213625	0.870107	0.384242	0.999983
NOP56	750.047	-0.0548345	0.063021	-0.870099	0.384246	0.999983
SNORD116-15	2.6209	-0.248767	0.285958	-0.869944	0.384331	0.999983
TRIM36	32.7982	0.0990983	0.113914	0.869937	0.384335	0.999983
NCF2	17981.7	0.0794226	0.0913064	0.869846	0.384384	0.999983
SRRM2	2726.06	-0.17222	0.19799	-0.869844	0.384386	0.999983
TARBP1	474.957	-0.0511017	0.0587565	-0.86972	0.384453	0.999983
RCOR3	697.05	-0.0716275	0.0823674	-0.86961	0.384513	0.999983
NBEA	68.9128	-0.113534	0.130561	-0.869587	0.384526	0.999983
LOC100507487	2.80146	-0.203936	0.234538	-0.869524	0.384561	0.999983
MCU	454.318	0.0473954	0.0545115	0.869457	0.384597	0.999983
TRIM41	387.555	0.0574325	0.0660563	0.869448	0.384602	0.999983
MIR620	5.57764	-0.242786	0.279267	-0.869368	0.384646	0.999983
MRPS36	220.703	0.0578264	0.0665228	0.869272	0.384699	0.999983
MIR103A2	11.6015	-0.137349	0.158009	-0.869248	0.384711	0.999983
CDT1	5.00239	0.199588	0.229666	0.869035	0.384828	0.999983
FAAH	63.1496	-0.0933308	0.107398	-0.869018	0.384837	0.999983
LOC101928383	46.9513	-0.130874	0.150603	-0.869	0.384847	0.999983
GLIPR1L2	7.52795	0.148182	0.170525	0.868973	0.384862	0.999983
GAS6-AS1	10.2863	-0.16757	0.192847	-0.868926	0.384888	0.999983
WDR60	156.935	-0.0622286	0.0716325	-0.86872	0.385001	0.999983
PRMT5	405.257	0.0669531	0.0770744	0.868681	0.385022	0.999983
C10orf55	1.05042	0.30511	0.351234	0.86868	0.385022	0.999983
LOC102724696	11.1001	0.176375	0.20304	0.86867	0.385028	0.999983
ADAM20P1	11.4244	-0.172425	0.198526	-0.868523	0.385108	0.999983
ABLIM1	1140.89	-0.0709913	0.081756	-0.868331	0.385213	0.999983
LOC101927722	1.84458	0.324985	0.374314	0.868215	0.385277	0.999983
NGDN	377.853	-0.0613289	0.070642	-0.868165	0.385304	0.999983
IL6R	7255.91	0.0718397	0.0827565	0.868086	0.385347	0.999983
DENND4C	2005.95	-0.0365348	0.0420885	-0.868047	0.385369	0.999983
SCARNA11	8.08968	0.158259	0.182319	0.868034	0.385376	0.999983
LOC101927826	4.32571	-0.17007	0.196023	-0.867606	0.38561	0.999983
GJC2	5.47622	0.173829	0.200384	0.867479	0.38568	0.999983
LOC100996873	10.5885	-0.127306	0.146759	-0.867452	0.385695	0.999983
TMEM86B	36.6399	-0.132408	0.152649	-0.867403	0.385721	0.999983
LOC102723904	5.21647	-0.234643	0.270555	-0.867264	0.385797	0.999983
ATP1A3	7.1188	-0.17173	0.198079	-0.866979	0.385954	0.999983
PDE3B	2220.68	-0.0666542	0.0768936	-0.866836	0.386032	0.999983
TNRC18	736.658	-0.134216	0.154838	-0.866817	0.386042	0.999983
ZNF570	135.9	-0.0640555	0.0738978	-0.866812	0.386045	0.999983
KIAA1217	1.24971	0.48981	0.565075	0.866806	0.386049	0.999983
LINC00930	0.51257	0.456841	0.527052	0.866786	0.386059	0.999983
SEC61G	230.141	0.0593265	0.0684567	0.866628	0.386146	0.999983
FAM86FP	12.989	0.156922	0.181074	0.866614	0.386154	0.999983
RPP38	161.491	-0.0543317	0.0627136	-0.866346	0.3863	0.999983
UBA3	1849.32	0.0528458	0.0610038	0.866271	0.386341	0.999983
AKTIP	690.055	-0.0682172	0.0787627	-0.86611	0.38643	0.999983
SNHG7	285.638	-0.0725587	0.0838072	-0.865782	0.38661	0.999983
RNF219	478.357	-0.0557024	0.0643416	-0.865728	0.386639	0.999983
SPAG7	311.971	0.0541683	0.062579	0.865598	0.38671	0.999983
LINC00486	0.643425	-0.384959	0.444749	-0.865565	0.386729	0.999983
RAPGEFL1	54.9787	-0.171388	0.198008	-0.86556	0.386732	0.999983
SNORA67	83.6724	0.100159	0.115739	0.865388	0.386826	0.999983
GPX7	105.104	-0.0793842	0.0917353	-0.865362	0.38684	0.999983
UBE2S	144.323	0.0807214	0.0932828	0.865341	0.386852	0.999983
C4orf21	268.151	-0.0570782	0.0659643	-0.86529	0.38688	0.999983
RABGGTA	93.9485	0.0618716	0.0715094	0.865222	0.386917	0.999983
GOLGA2	703.429	0.0443329	0.0512388	0.865222	0.386917	0.999983
TFAM	854.185	-0.0454358	0.0525156	-0.865185	0.386937	0.999983
ZNF599	25.8276	-0.088342	0.10213	-0.864995	0.387041	0.999983
MCEE	83.4562	0.0593457	0.0686118	0.86495	0.387066	0.999983
UCK1	247.51	-0.0398703	0.0460976	-0.86491	0.387088	0.999983
SAMD7	0.266811	-1.03538	1.19711	-0.864897	0.387095	0.999983
NTHL1	53.1653	0.0739392	0.0854974	0.864812	0.387142	0.999983
SLFN12L	394.302	-0.0847553	0.0980091	-0.86477	0.387165	0.999983
MGC72080	75.9843	-0.0529233	0.0612032	-0.864714	0.387196	0.999983
HOMEZ	138.805	0.0403841	0.0467024	0.864713	0.387197	0.999983
PPIL4	643.34	-0.0603165	0.0697579	-0.864655	0.387228	0.999983
DNAL1	95.5851	-0.0557621	0.0645035	-0.864481	0.387323	0.999983
RLIM	3091.22	0.0413778	0.0478717	0.864346	0.387398	0.999983
CACNA1C-AS1	16.9946	-0.105451	0.122023	-0.864188	0.387485	0.999983
AIP	270.451	0.0686318	0.0794258	0.8641	0.387533	0.999983
GDF6	1.50122	-0.573959	0.664374	-0.86391	0.387638	0.999983
SNORA16B	23.4195	-0.108876	0.126028	-0.863907	0.387639	0.999983
PREB	250.628	0.0515752	0.0597079	0.863791	0.387702	0.999983
DNTTIP1	434.712	0.0751099	0.0869646	0.863683	0.387762	0.999983
CCDC168	12.7746	-0.116581	0.135043	-0.863292	0.387977	0.999983
FAM120B	813.973	-0.0613399	0.0710536	-0.86329	0.387978	0.999983
GBA	195.102	0.0850872	0.098571	0.863208	0.388023	0.999983
MIR3607	9.63593	0.126589	0.146693	0.862953	0.388163	0.999983
MKNK1	1153.42	0.0830844	0.0963093	0.862684	0.388311	0.999983
PPP4C	1333.95	0.0677881	0.0785809	0.862654	0.388328	0.999983
GTF2F1	765.77	0.0493089	0.0571616	0.862622	0.388345	0.999983
PLEKHB1	29.962	-0.111075	0.128764	-0.86262	0.388346	0.999983
TMEM131	923.485	-0.0974114	0.112934	-0.862553	0.388383	0.999983
SGSM2	467.279	-0.0526355	0.0610253	-0.86252	0.388401	0.999983
TRAPPC3L	52.3701	0.124827	0.144734	0.862461	0.388434	0.999983
LOC101929727	0.713237	-0.453561	0.525924	-0.862407	0.388463	0.999983
LOC102577426	0.655032	0.397452	0.460938	0.862267	0.388541	0.999983
CORO1C	2186.12	0.0576873	0.0669052	0.862226	0.388563	0.999983
TIMM10	96.2083	0.0985184	0.114266	0.862188	0.388584	0.999983
OGT	6575.5	-0.0456756	0.0529832	-0.862077	0.388645	0.999983
CCDC130	227.821	-0.0433863	0.0503362	-0.861931	0.388725	0.999983
HLA-DRB6	69.7215	-0.347719	0.403516	-0.861722	0.38884	0.999983
USF2	359.152	0.0474567	0.0551345	0.860744	0.389379	0.999983
CD101	303.395	0.102358	0.11894	0.860581	0.389469	0.999983
RNU6-36P	15.4695	0.148317	0.172351	0.860554	0.389484	0.999983
LOC102723455	57.7385	-0.174444	0.202745	-0.86041	0.389563	0.999983
ALYREF	369.659	-0.0540538	0.0628238	-0.860402	0.389567	0.999983
HMGN1	1306.7	-0.059417	0.0690587	-0.860384	0.389577	0.999983
LIPT2	28.2018	-0.0828956	0.0963885	-0.860016	0.38978	0.999983
CHST6	0.599703	0.56045	0.651747	0.859919	0.389834	0.999983
PTPRG-AS1	0.263332	0.766066	0.890867	0.859911	0.389838	0.999983
IRAK2	148.818	0.0657775	0.076494	0.859904	0.389842	0.999983
SORBS3	28.7846	-0.110724	0.128764	-0.859898	0.389845	0.999983
MAP2K6	395.067	0.109526	0.127376	0.859866	0.389863	0.999983
SLC25A5-AS1	23.2752	-0.0867979	0.100947	-0.859832	0.389882	0.999983
LOC101929786	27.3061	0.124839	0.145207	0.859729	0.389938	0.999983
ESYT2	2936.9	-0.0418183	0.0486448	-0.859667	0.389973	0.999983
WBSCR27	2.9729	-0.287341	0.334314	-0.859496	0.390067	0.999983
TRNAA1	0.243124	-0.801887	0.932981	-0.859489	0.390071	0.999983
CELF2	4341.84	-0.103286	0.120173	-0.859476	0.390078	0.999983
TINCR	3.00339	-0.216655	0.252078	-0.859475	0.390078	0.999983
AZU1	21.3968	0.193012	0.2246	0.859358	0.390143	0.999983
SCYL2	1803.2	0.0370749	0.0431433	0.859343	0.390152	0.999983
TSPYL1	1285.89	-0.0444169	0.0516955	-0.859203	0.390229	0.999983
TRNAU1	12.2075	0.176571	0.205539	0.859063	0.390306	0.999983
GTF2H2	107.499	0.142954	0.166429	0.858947	0.39037	0.999983
RRAGB	238.768	-0.0373412	0.0434768	-0.858877	0.390408	0.999983
C11orf74	30.0544	0.0971456	0.113122	0.858772	0.390466	0.999983
RASA4CP	27.8376	-0.0866871	0.100974	-0.858508	0.390612	0.999983
EPG5	1476.47	-0.0842596	0.0981581	-0.858407	0.390668	0.999983
PARP2	95.5308	-0.0627952	0.0731542	-0.858394	0.390675	0.999983
LTBP3	64.9663	0.111048	0.129394	0.858222	0.39077	0.999983
ATP13A4	37.2951	-0.126397	0.147282	-0.858198	0.390783	0.999983
MED22	382.879	-0.0644962	0.0751536	-0.858191	0.390787	0.999983
LOC101927245	7.47732	-0.13441	0.156625	-0.858166	0.390801	0.999983
UBQLNL	5.88265	0.214682	0.250204	0.858028	0.390877	0.999983
XPNPEP3	175.05	-0.068939	0.080347	-0.858017	0.390883	0.999983
PLXNB3	2.7283	0.290215	0.338278	0.857919	0.390937	0.999983
PPP1CC	2375.41	0.0410383	0.0478375	0.857869	0.390965	0.999983
CEBPD	3643.58	-0.119613	0.139469	-0.857636	0.391093	0.999983
SDHAP2	187.723	0.0810427	0.0945487	0.857153	0.39136	0.999983
LOC101927520	171.573	-0.120386	0.140463	-0.857063	0.39141	0.999983
MIR624	1.41734	-0.358332	0.418144	-0.856959	0.391467	0.999983
GART	597.764	0.0396533	0.04628	0.856815	0.391547	0.999983
HS2ST1	517.655	0.0370852	0.0433035	0.856403	0.391775	0.999983
LOC101928710	2.45005	0.258884	0.302299	0.856384	0.391785	0.999983
LOC101929536	6.41149	-0.155264	0.181303	-0.856378	0.391789	0.999983
HMCES	387.225	-0.0436903	0.0510182	-0.856367	0.391795	0.999983
KLHL3	75.2299	-0.0893548	0.104344	-0.856348	0.391805	0.999983
WDR90	31.1142	0.116698	0.136285	0.856279	0.391843	0.999983
GLI4	24.3791	-0.0990209	0.115648	-0.856225	0.391873	0.999983
RPRD2	310.644	-0.0900123	0.105132	-0.856183	0.391897	0.999983
BCAS4	51.3844	-0.12547	0.146549	-0.856163	0.391908	0.999983
ADAL	80.9608	-0.0539802	0.0630515	-0.856129	0.391927	0.999983
TRAF6	944.021	-0.033566	0.0392105	-0.856046	0.391972	0.999983
MIR1255A	13.6833	-0.184193	0.21517	-0.856037	0.391977	0.999983
LOC102723742	0.350498	0.653678	0.763622	0.856023	0.391985	0.999983
IKZF1	3230.68	-0.0553203	0.0646292	-0.855964	0.392018	0.999983
MSRB1	3112.91	0.0946588	0.11059	0.855942	0.39203	0.999983
C1orf122	113.392	0.0751647	0.0878185	0.855909	0.392048	0.999983
LOC100129461	1.83611	0.259143	0.302781	0.855875	0.392067	0.999983
LRRC42	63.244	-0.0549495	0.0642028	-0.855874	0.392067	0.999983
OR56B1	2.24939	-0.249232	0.291203	-0.855869	0.39207	0.999983
CSGALNACT1	471.649	0.112728	0.131714	0.855852	0.39208	0.999983
MASTL	285.893	0.0669863	0.0782719	0.855815	0.3921	0.999983
AC074138.3	34.9969	-0.070857	0.0827985	-0.855776	0.392121	0.999983
ANAPC7	525.569	-0.0246856	0.0288463	-0.855765	0.392128	0.999983
SLC25A33	50.0216	-0.0681761	0.0796766	-0.85566	0.392186	0.999983
KCNA2	5.268	0.169655	0.198369	0.855248	0.392414	0.999983
ZNF83	500.485	-0.0822075	0.0961267	-0.8552	0.392441	0.999983
FRAS1	0.66742	0.483645	0.565556	0.855167	0.392459	0.999983
MYH7B	2.66585	0.213467	0.24962	0.855167	0.392459	0.999983
SEC1P	3.52011	0.216471	0.253144	0.855129	0.39248	0.999983
LMNB2	170.039	-0.060885	0.0712109	-0.854996	0.392553	0.999983
VDAC3	1076.55	0.0394264	0.046117	0.854921	0.392595	0.999983
MIR5692C2	4.87327	-0.1956	0.228834	-0.85477	0.392679	0.999983
CCDC149	131.479	0.0831401	0.09728	0.854647	0.392747	0.999983
LRRIQ3	9.87599	0.157219	0.183969	0.854593	0.392776	0.999983
TAF7L	0.945992	-0.35586	0.41641	-0.854592	0.392777	0.999983
BOP1	101.231	0.0776924	0.0909121	0.854588	0.392779	0.999983
TTC17	1915.85	-0.0309349	0.0362013	-0.854525	0.392814	0.999983
MGC16025	15.8282	-0.222689	0.260606	-0.854504	0.392826	0.999983
GGCX	261.978	0.0488067	0.0571247	0.854389	0.392889	0.999983
RPGRIP1	240.457	-0.105029	0.122944	-0.854283	0.392948	0.999983
ASIC3	1.8928	-0.258913	0.303089	-0.854245	0.392969	0.999983
ZNF425	27.9011	-0.0797661	0.0933957	-0.854066	0.393069	0.999983
BRIX1	244.61	-0.0768306	0.0899696	-0.853962	0.393126	0.999983
LINC00665	8.6126	-0.175494	0.205513	-0.853932	0.393142	0.999983
NSMF	171.516	0.074632	0.0874052	0.853863	0.393181	0.999983
LIMK1	118.77	0.101187	0.11851	0.853827	0.393201	0.999983
NOP58	764.053	-0.055296	0.0647655	-0.853787	0.393223	0.999983
ZNF641	1502.87	-0.0882065	0.103313	-0.853777	0.393228	0.999983
GUCA1B	26.6893	-0.0914789	0.107175	-0.853547	0.393356	0.999983
ZNF765	454.938	-0.0362227	0.0424466	-0.853372	0.393453	0.999983
SH3BGR	6.76061	-0.128468	0.150542	-0.85337	0.393454	0.999983
LINC01063	6.33555	0.155348	0.182058	0.85329	0.393499	0.999983
SLC51A	2.32359	0.303319	0.355576	0.853035	0.39364	0.999983
SLAIN1	426.899	-0.0609984	0.0715098	-0.853009	0.393655	0.999983
ACLY	1853.31	0.0256104	0.0300258	0.852945	0.39369	0.999983
GDAP1	112.384	0.0536727	0.0629306	0.852887	0.393722	0.999983
ABCB1	388.063	-0.104705	0.122772	-0.852839	0.393749	0.999983
CNPPD1	351.798	0.0566681	0.0664565	0.852709	0.393821	0.999983
SRXN1	1289.24	0.107721	0.126332	0.852682	0.393836	0.999983
TAS2R8	0.457081	-0.487272	0.571494	-0.852627	0.393866	0.999983
RUNDC3A	3.88945	0.214122	0.251136	0.852616	0.393872	0.999983
DTWD2	107.117	-0.0534857	0.0627412	-0.852481	0.393947	0.999983
RAB35	697.692	0.0511027	0.0599612	0.852263	0.394068	0.999983
ZNF772	162.205	-0.0803308	0.0942625	-0.852202	0.394102	0.999983
TAS2R4	12.0233	-0.142278	0.166982	-0.852055	0.394184	0.999983
KLC1	1456.87	-0.0375267	0.0440443	-0.852022	0.394202	0.999983
LNP1	17.0213	-0.106909	0.125496	-0.851891	0.394275	0.999983
PSMC5	483	0.038604	0.045317	0.851866	0.394289	0.999983
DNTTIP2	893.044	0.0437989	0.0514362	0.851519	0.394481	0.999983
MID1	2.94925	-0.238925	0.280588	-0.851515	0.394483	0.999983
CPNE4	5.06451	0.221886	0.260613	0.851402	0.394546	0.999983
PHF14	681.353	-0.0458368	0.053838	-0.851383	0.394557	0.999983
NCRNA00249	1.09056	-0.316168	0.37137	-0.851357	0.394571	0.999983
TAS2R13	17.9031	-0.195158	0.22926	-0.851253	0.394629	0.999983
RP11-231I16.1	1.85157	-0.266702	0.313343	-0.851151	0.394685	0.999983
C6orf57	47.229	0.0561911	0.0660327	0.850959	0.394792	0.999983
C17orf53	5.00594	-0.148107	0.174062	-0.850887	0.394832	0.999983
SMARCD2	1692.8	0.0458811	0.0539221	0.850876	0.394838	0.999983
VDAC1	685.98	0.0567899	0.0667469	0.850825	0.394867	0.999983
RAC3	4.00177	0.165073	0.194025	0.850782	0.39489	0.999983
FOXO4	607.988	0.0661209	0.0777221	0.850735	0.394917	0.999983
LOC100133182	43.2294	-0.263205	0.309395	-0.850707	0.394932	0.999983
ZNF232	87.4618	-0.0596763	0.0701581	-0.850598	0.394993	0.999983
GNB2	2081.97	0.0761118	0.0895038	0.850375	0.395117	0.999983
LOC102724687	1.02542	0.374163	0.440052	0.850271	0.395175	0.999983
C12orf39	30.3614	0.135169	0.158995	0.850145	0.395244	0.999983
RPS6KA4	395.041	0.0746486	0.0878329	0.849893	0.395385	0.999983
PLEKHH1	0.661533	-0.360653	0.424405	-0.849786	0.395444	0.999983
PACSIN1	3.62143	-0.220442	0.259468	-0.849594	0.395551	0.999983
GZMH	1644.66	-0.167101	0.196686	-0.849579	0.395559	0.999983
ENPP1	5.1286	-0.190014	0.223663	-0.849555	0.395572	0.999983
ZNRD1-AS1	62.349	-0.0750197	0.088317	-0.849437	0.395638	0.999983
SSBP4	214.936	0.100083	0.117861	0.84916	0.395792	0.999983
PRDM16	0.43286	0.751345	0.884876	0.849097	0.395828	0.999983
CA5A	0.424024	-0.523897	0.617386	-0.848573	0.396119	0.999983
LOC101927594	5.68906	0.245773	0.289639	0.84855	0.396132	0.999983
LINC00969	44.7864	-0.133331	0.157139	-0.848492	0.396164	0.999983
NFE2L1	921.603	0.0352622	0.0415599	0.848466	0.396179	0.999983
GSN-AS1	0.306444	0.635045	0.748686	0.848213	0.396319	0.999983
LOC101929256	0.567627	0.511195	0.602744	0.848114	0.396375	0.999983
CCDC19	124.606	-0.111959	0.132034	-0.847959	0.396461	0.999983
RP1-257A7.4	42.6691	-0.151917	0.179179	-0.847849	0.396522	0.999983
LINC00032	1.50013	-0.273859	0.323032	-0.847777	0.396562	0.999983
GPN3	175.212	0.0662183	0.0781195	0.847653	0.396631	0.999983
ZBTB26	80.3153	-0.0684359	0.0807516	-0.847487	0.396724	0.999983
OR3A1	0.28461	-0.644926	0.761069	-0.847394	0.396775	0.999983
PARP1	1238.96	-0.0474369	0.0559835	-0.847338	0.396807	0.999983
RMDN2	144.475	-0.061513	0.0726094	-0.847177	0.396896	0.999983
SLFNL1-AS1	8.32519	-0.163947	0.193538	-0.847105	0.396937	0.999983
RIN3	404.987	-0.13756	0.162433	-0.846872	0.397066	0.999983
TNNC2	22.5705	0.136152	0.160775	0.846845	0.397082	0.999983
ZNF831	392.979	-0.101401	0.119741	-0.846834	0.397088	0.999983
SIAH3	0.191708	-0.710372	0.838935	-0.846754	0.397132	0.999983
ZNF263	543.954	-0.0410301	0.0484559	-0.846753	0.397133	0.999983
DHH	3.31143	0.231351	0.273222	0.84675	0.397135	0.999983
MIR1271	0.240245	-0.672521	0.794499	-0.846472	0.39729	0.999983
FAM86B3P	41.4215	-0.15706	0.185561	-0.84641	0.397324	0.999983
ZBTB40	746.739	-0.0527879	0.0623702	-0.846364	0.397349	0.999983
MAN1A2	2349.83	-0.0433304	0.0512007	-0.846284	0.397394	0.999983
PSMD8	516.658	0.0512886	0.060608	0.846235	0.397422	0.999983
RAB8B	5614.13	0.0585108	0.0691448	0.846207	0.397437	0.999983
WDR38	1.74377	0.318026	0.37583	0.846197	0.397443	0.999983
WDR93	0.819474	-0.370262	0.437566	-0.846184	0.39745	0.999983
SPATA7	72.6001	-0.0860241	0.101674	-0.846082	0.397507	0.999983
RP11-72L22.1	0.6117	0.51057	0.603488	0.846031	0.397535	0.999983
CHRNA7	1.42574	0.320997	0.37942	0.84602	0.397541	0.999983
BNIP3L	3123.6	0.0651052	0.0769856	0.84568	0.397731	0.999983
CSNK1A1	1306.78	0.0586432	0.0693509	0.8456	0.397776	0.999983
RAB3IP	316.591	-0.0484889	0.0573532	-0.845445	0.397863	0.999983
SETD9	63.3847	-0.093158	0.110191	-0.845421	0.397876	0.999983
PGS1	1265.58	0.0828003	0.0979438	0.845385	0.397896	0.999983
DIRAS2	0.664622	0.630176	0.745449	0.845365	0.397907	0.999983
IQUB	4.72423	0.162002	0.191687	0.845136	0.398035	0.999983
BLOC1S2	890.326	0.0567879	0.0671942	0.845131	0.398038	0.999983
H6PD	455.376	-0.110363	0.130591	-0.845102	0.398054	0.999983
BCAS3	635.208	-0.078137	0.0924605	-0.845086	0.398063	0.999983
PSMG4	85.6274	-0.0523888	0.0619954	-0.845043	0.398087	0.999983
PSME4	1412.85	-0.0596376	0.0705779	-0.84499	0.398117	0.999983
FSD2	0.368965	-0.466721	0.552361	-0.844958	0.398134	0.999983
ZNF618	19.7802	-0.14084	0.166687	-0.844937	0.398146	0.999983
ANKRD27	569.276	0.0289187	0.034227	0.84491	0.398161	0.999983
LOC102723907	9.21542	0.149603	0.177073	0.844869	0.398184	0.999983
KIAA1324	986.279	-0.162604	0.192472	-0.844817	0.398213	0.999983
AC079610.2	0.629749	-0.442608	0.524019	-0.844642	0.398311	0.999983
LOC100294362	2.12711	0.322656	0.382008	0.84463	0.398318	0.999983
RBAK	593.649	-0.0363626	0.0430541	-0.844578	0.398347	0.999983
CD40	95.2852	-0.0962356	0.113965	-0.844433	0.398427	0.999983
BRE	392.136	0.0334427	0.0396056	0.844394	0.398449	0.999983
ANKRD31	16.2162	-0.10761	0.127446	-0.84436	0.398468	0.999983
TM9SF3	2942.22	-0.0311954	0.0369509	-0.844239	0.398536	0.999983
PHKA2-AS1	2.69828	-0.211289	0.250273	-0.844236	0.398538	0.999983
RP2	2261.47	0.0740261	0.0876854	0.844223	0.398545	0.999983
ELL2	234.699	0.0847292	0.10037	0.844168	0.398575	0.999983
LOC101929351	33.5071	-0.0968513	0.114731	-0.844162	0.398579	0.999983
ITPR1	1863.72	-0.0386068	0.0457341	-0.844159	0.39858	0.999983
SLC9A9	522.066	0.0484719	0.0574305	0.84401	0.398664	0.999983
FZD8	7.57605	0.178566	0.211569	0.844009	0.398665	0.999983
LINC00963	350.548	0.069614	0.0824907	0.843901	0.398725	0.999983
HIST2H2AA3	7.33613	0.204848	0.242763	0.843818	0.398771	0.999983
NLN	139.183	0.0994433	0.117853	0.843788	0.398788	0.999983
YIPF3	375.97	0.0692422	0.0820616	0.843784	0.39879	0.999983
UBE2B	1350.5	0.0738519	0.0875286	0.843746	0.398811	0.999983
TAF6L	92.2577	0.0585023	0.0693419	0.843679	0.398849	0.999983
LOC101929510	1.13276	0.328878	0.389838	0.843627	0.398878	0.999983
CRAMP1L	149.324	-0.08951	0.106119	-0.843491	0.398954	0.999983
TMEM38A	33.83	0.106893	0.126755	0.843303	0.399059	0.999983
PPP2R1B	413.246	-0.0406456	0.0482137	-0.84303	0.399212	0.999983
AKAP7	196.825	0.0608482	0.0721922	0.842864	0.399305	0.999983
PCOLCE	4.62248	0.187751	0.222827	0.842589	0.399458	0.999983
LINC01012	13.0137	-0.120031	0.142469	-0.842506	0.399505	0.999983
ARMCX4	81.3679	-0.0650816	0.0772787	-0.842167	0.399694	0.999983
MDM1	638.104	-0.0572438	0.0679727	-0.84216	0.399699	0.999983
BLOC1S3	35.0299	-0.0975418	0.11584	-0.842039	0.399766	0.999983
ZNF383	189.111	-0.0435881	0.0517667	-0.842011	0.399782	0.999983
ZNF853	41.7569	-0.101179	0.120167	-0.841986	0.399796	0.999983
B4GALT1	536.276	-0.134291	0.159566	-0.841598	0.400013	0.999983
BMPR1B	2.31227	-0.219145	0.260409	-0.841543	0.400044	0.999983
OARD1	314.689	-0.0498606	0.0592495	-0.841536	0.400048	0.999983
RAB36	18.3929	-0.174574	0.207463	-0.841473	0.400083	0.999983
SRGN	38475.1	0.0978485	0.116285	0.841451	0.400095	0.999983
GALNT10	622.789	-0.0517747	0.0615384	-0.841339	0.400158	0.999983
TMPRSS13	13.7075	-0.0985624	0.11715	-0.841334	0.400161	0.999983
GPR176	2.96235	-0.255933	0.304281	-0.841107	0.400288	0.999983
HIST1H2BI	317.07	0.0887348	0.105503	0.841068	0.40031	0.999983
CCDC28A	568.269	0.0492258	0.0585279	0.841066	0.400311	0.999983
C2CD3	441.276	-0.0848955	0.100945	-0.841009	0.400343	0.999983
S100A12	4060.28	0.1532	0.182191	0.840875	0.400418	0.999983
CIRBP	3462.97	-0.0482786	0.0574511	-0.840342	0.400717	0.999983
FKBP5	2082.23	-0.19852	0.236244	-0.84032	0.400729	0.999983
DIS3	1306.24	-0.0377516	0.0449298	-0.840236	0.400776	0.999983
LOC102724889	10.1184	0.112352	0.133725	0.840176	0.40081	0.999983
JMY	372.677	-0.067083	0.0798448	-0.840167	0.400815	0.999983
TUB	2.2891	0.259242	0.308562	0.840163	0.400817	0.999983
PAOX	68.1117	0.0703874	0.083788	0.840065	0.400872	0.999983
YTHDC1	2774.15	-0.0403888	0.0480891	-0.839874	0.400979	0.999983
N4BP1	1829.99	0.0746354	0.0888678	0.839848	0.400994	0.999983
RLF	1753.23	-0.0442558	0.0527012	-0.839749	0.401049	0.999983
MSMP	0.974456	-0.735743	0.876267	-0.839633	0.401114	0.999983
ECHS1	255.762	0.0581799	0.0693079	0.839441	0.401222	0.999983
CIC	172.31	-0.158829	0.189252	-0.839246	0.401331	0.999983
HIGD1C	2.1785	0.241998	0.288351	0.839245	0.401332	0.999983
FAM81B	20.6736	0.157345	0.18749	0.839218	0.401347	0.999983
FLJ40194	4.54787	-0.259959	0.309772	-0.839193	0.401361	0.999983
DTX2P1-UPK3BP1-PMS2P11	33.1361	-0.117283	0.139761	-0.839171	0.401374	0.999983
POLDIP3	789.926	0.0425524	0.0507179	0.839002	0.401468	0.999983
TMEM260	674.554	0.053827	0.0641663	0.838867	0.401544	0.999983
ARRDC3-AS1	60.065	0.058777	0.0700759	0.838761	0.401603	0.999983
WDR20	602.248	-0.0323469	0.0385659	-0.838745	0.401613	0.999983
C6orf106	1036.85	0.0405938	0.0484072	0.83859	0.401699	0.999983
SLC2A1-AS1	5.63232	-0.167142	0.199317	-0.838575	0.401708	0.999983
TMUB2	527.689	0.0634102	0.075623	0.838503	0.401748	0.999983
PHYKPL	869.546	-0.0374869	0.0447106	-0.838433	0.401787	0.999983
ZBED1	868.06	-0.0656448	0.0782949	-0.83843	0.401789	0.999983
BRCC3	321.847	-0.0316523	0.0377529	-0.838408	0.401801	0.999983
C11orf91	0.728527	0.378164	0.451209	0.838113	0.401967	0.999983
MIR708	0.352271	-0.648213	0.773462	-0.838068	0.401993	0.999983
ARL10	38.2471	-0.115883	0.138281	-0.838028	0.402015	0.999983
PLXNB2	936.505	0.100466	0.11989	0.837983	0.40204	0.999983
HAUS5	58.2361	-0.0749203	0.0894079	-0.83796	0.402053	0.999983
MPHOSPH10	334.407	-0.0551952	0.0658688	-0.837956	0.402055	0.999983
ARF5	492.606	0.0569014	0.0679059	0.837944	0.402062	0.999983
SNORA16A	44.3135	0.0728153	0.0868998	0.837923	0.402074	0.999983
NAMPT	69999.7	0.109489	0.130692	0.837765	0.402163	0.999983
PPP2CA	2034.03	0.0367779	0.0439214	0.837358	0.402392	0.999983
C20orf195	3.12265	-0.209986	0.250906	-0.836912	0.402642	0.999983
KTN1-AS1	2.77019	-0.20024	0.239304	-0.83676	0.402727	0.999983
RSPH3	100.759	-0.0889723	0.106359	-0.836528	0.402858	0.999983
CACNA2D3	102.399	0.0886214	0.105966	0.836321	0.402974	0.999983
G3BP1	2251.84	-0.0274688	0.0328457	-0.8363	0.402986	0.999983
SLC35D1	502.739	-0.0407531	0.0487347	-0.836224	0.403029	0.999983
LOC102723685	5.45798	-0.143742	0.171899	-0.836199	0.403043	0.999983
LOC102724088	0.443248	0.435568	0.520932	0.836132	0.40308	0.999983
ROBO4	1.70857	0.467206	0.558797	0.836092	0.403103	0.999983
BRD4	318.277	-0.159595	0.190961	-0.835745	0.403299	0.999983
SFSWAP	681.171	-0.0275151	0.0329257	-0.835672	0.403339	0.999983
MIR5582	0.688402	-0.360835	0.431845	-0.835566	0.403399	0.999983
OCLM	7.7412	-0.173572	0.207735	-0.835543	0.403412	0.999983
RGPD6	0.572356	0.441907	0.528932	0.83547	0.403453	0.999983
IFITM2	9429.34	0.105292	0.126045	0.83535	0.403521	0.999983
ST6GAL1	1001.81	-0.0637513	0.0763173	-0.835345	0.403523	0.999983
LOC101929762	2.3213	-0.253354	0.303296	-0.835334	0.403529	0.999983
LOC102724112	35.0328	-0.0613083	0.0734052	-0.835203	0.403603	0.999983
AP1M2	14.8202	0.156116	0.186941	0.835107	0.403658	0.999983
PPP2R2B	134.053	-0.120345	0.144112	-0.835079	0.403673	0.999983
C14orf37	0.984324	0.348357	0.417228	0.834934	0.403755	0.999983
USO1	1556.33	-0.0300647	0.0360097	-0.834906	0.40377	0.999983
TDRKH	58.1939	-0.0765991	0.0917506	-0.834862	0.403795	0.999983
ZNF256	92.391	-0.0772974	0.0925924	-0.834813	0.403823	0.999983
VKORC1	266.05	0.0538622	0.0645234	0.83477	0.403847	0.999983
LOC102724584	0.356611	1.20368	1.44212	0.834666	0.403906	0.999983
FAM182A	0.745681	-0.400684	0.48009	-0.834603	0.403941	0.999983
FAM168B	970.753	-0.0309747	0.037119	-0.834471	0.404015	0.999983
SIGLEC12	4.91896	0.294912	0.353438	0.83441	0.40405	0.999983
SCG5	2.97536	0.274058	0.328493	0.834288	0.404118	0.999983
LOC493754	139.714	-0.0483605	0.0579755	-0.834154	0.404194	0.999983
MIR4480	12.8534	-0.261662	0.313785	-0.833892	0.404342	0.999983
SRRD	108.831	0.0438951	0.0526413	0.833853	0.404364	0.999983
LEO1	304.921	-0.0553139	0.0663378	-0.833822	0.404382	0.999983
SCRT2	0.697725	-0.462425	0.55461	-0.833785	0.404402	0.999983
LOC100507033	0.674862	0.4334	0.519939	0.833561	0.404529	0.999983
WNT1	0.837818	-0.351749	0.422027	-0.833476	0.404576	0.999983
WNT11	6.89116	0.167232	0.200652	0.833443	0.404595	0.999983
HIST1H2BL	113.995	0.0920126	0.110406	0.833405	0.404616	0.999983
PTPN18	686.543	0.0521779	0.0626082	0.833404	0.404617	0.999983
LOC100996433	1.85944	-0.293236	0.351868	-0.83337	0.404636	0.999983
DUSP18	163.529	0.0760162	0.0912408	0.833138	0.404767	0.999983
NBAS	1362.97	-0.0295625	0.0354861	-0.833071	0.404805	0.999983
KNTC1	581.578	-0.0414416	0.0497511	-0.832979	0.404856	0.999983
LLPH	382.192	0.0577718	0.0693561	0.832974	0.404859	0.999983
FAHD2B	31.3788	-0.083552	0.100311	-0.832927	0.404886	0.999983
PNMAL2	3.10452	0.274006	0.328981	0.832894	0.404905	0.999983
NAA15	842.04	-0.0412096	0.0494856	-0.832758	0.404981	0.999983
SAE1	482.552	0.042869	0.0514833	0.832678	0.405026	0.999983
C8orf44	53.8862	-0.0708791	0.0851346	-0.832553	0.405097	0.999983
PER2	76.8031	-0.119648	0.143726	-0.832477	0.40514	0.999983
TUSC2	186.423	0.0485339	0.0583044	0.832424	0.40517	0.999983
TCL1B	4.08386	-0.285336	0.342869	-0.8322	0.405296	0.999983
NADK2	249.877	-0.039979	0.0480439	-0.832135	0.405333	0.999983
MIR4677	2.92779	0.259521	0.311879	0.832121	0.405341	0.999983
TMEM107	170.68	0.139754	0.167958	0.832078	0.405365	0.999983
CRYM-AS1	10.3704	-0.126523	0.152064	-0.832041	0.405386	0.999983
RP5-1043L13.1	16.2414	-0.140329	0.168706	-0.831797	0.405524	0.999983
RELL1	1503.63	-0.0835023	0.100391	-0.831774	0.405537	0.999983
PIKFYVE	2627.28	-0.0461225	0.0554702	-0.831483	0.405701	0.999983
RPL23P8	0.899508	0.338587	0.407352	0.831191	0.405866	0.999983
HS3ST1	6.90509	-0.217231	0.261353	-0.831178	0.405873	0.999983
KIRREL	1.27543	0.568366	0.683939	0.831019	0.405963	0.999983
MMP28	9.37393	-0.190482	0.229243	-0.830918	0.40602	0.999983
DUS4L	72.162	-0.0532711	0.064125	-0.830739	0.406121	0.999983
LOC101928852	4.0788	-0.14597	0.175747	-0.830567	0.406218	0.999983
LOC102723885	0.80837	0.343014	0.412995	0.830553	0.406226	0.999983
DTYMK	60.1083	0.0624978	0.0752561	0.830468	0.406274	0.999983
TRIM24	619.261	-0.0516751	0.0622317	-0.830366	0.406332	0.999983
LOC101927921	2.06431	-0.289956	0.349221	-0.830295	0.406372	0.999983
UBA6-AS1	100.031	-0.0672359	0.0809844	-0.830234	0.406407	0.999983
RP11-586D19.1	1.53306	0.276919	0.33364	0.829992	0.406544	0.999983
HSFX1	0.837015	-0.401406	0.483639	-0.829971	0.406555	0.999983
EEF1B2	3885.12	-0.074384	0.0896251	-0.829947	0.406569	0.999983
RIMS2	1.0335	-0.337139	0.406236	-0.829908	0.406591	0.999983
SBK1	28.4947	-0.133457	0.16081	-0.829902	0.406594	0.999983
GLB1L3	2.1201	-0.242444	0.292165	-0.82982	0.40664	0.999983
RANBP6	962.779	-0.0386102	0.0465404	-0.829607	0.406761	0.999983
HMGN5	10.2261	0.11442	0.137929	0.829559	0.406788	0.999983
LOC339192	616.894	0.0548021	0.0660622	0.829554	0.406791	0.999983
MTF2	857.763	-0.0271605	0.032742	-0.82953	0.406805	0.999983
UBE3A	1562.52	-0.0346851	0.0418134	-0.829522	0.406809	0.999983
GPATCH11	404.914	-0.0611761	0.0737627	-0.829364	0.406899	0.999983
ZNF224	844.724	-0.0357177	0.0430698	-0.829298	0.406936	0.999983
SNX9	298.407	0.0592453	0.0714532	0.829148	0.407021	0.999983
ABCB9	8.61839	0.159033	0.191811	0.829113	0.40704	0.999983
C22orf15	4.56158	-0.160965	0.194152	-0.829065	0.407067	0.999983
CRY2	339.805	-0.047034	0.0567318	-0.829058	0.407071	0.999983
CELSR1	40.8811	-0.216777	0.261488	-0.829012	0.407098	0.999983
RNU6-31P	1.6394	0.264898	0.319539	0.829001	0.407104	0.999983
SNORA49	277.734	0.118134	0.142504	0.828986	0.407112	0.999983
SMA4	84.2788	-0.0881477	0.106338	-0.828941	0.407138	0.999983
RECK	149.341	0.0435338	0.052528	0.828774	0.407232	0.999983
TCTEX1D2	12.8487	0.107893	0.130193	0.828716	0.407265	0.999983
LIPC	26.807	0.147244	0.177682	0.828697	0.407276	0.999983
FLJ13224	4.51414	0.168798	0.203704	0.828646	0.407305	0.999983
INHBB	26.0741	-0.199002	0.240159	-0.828626	0.407316	0.999983
CNRIP1	3.62683	0.25679	0.309943	0.828506	0.407384	0.999983
MAST2	74.94	-0.0881562	0.10642	-0.828378	0.407456	0.999983
LCOR	1494.28	-0.0517761	0.0625041	-0.828364	0.407465	0.999983
OBSCN	239.552	-0.122676	0.148128	-0.828177	0.40757	0.999983
PCDHGA9	3.6277	0.245031	0.295887	0.828125	0.4076	0.999983
LENG1	197.24	-0.064417	0.0777883	-0.828107	0.40761	0.999983
LRRTM2	1.2004	-0.291153	0.351597	-0.828087	0.407621	0.999983
ATXN7L2	14.9876	-0.114604	0.138401	-0.828058	0.407638	0.999983
KLF15	0.861848	0.43724	0.528061	0.828009	0.407665	0.999983
LOC102724832	0.439637	-0.524376	0.633335	-0.82796	0.407693	0.999983
LRPAP1	1661.29	0.0532862	0.0643598	0.827942	0.407703	0.999983
ECI1	124.655	0.0728537	0.0879966	0.827916	0.407718	0.999983
TSPAN18	32.7401	0.106386	0.128516	0.827807	0.40778	0.999983
MIR100HG	1.35781	0.477565	0.576905	0.827806	0.407781	0.999983
2024-03-06	1659.45	-0.0792364	0.0957206	-0.827788	0.407791	0.999983
CBY1	59.7244	0.0494678	0.0597673	0.827674	0.407855	0.999983
FGD4	2882.68	0.0908396	0.109791	0.827385	0.408019	0.999983
ACSM1	7.98409	0.14651	0.177109	0.827232	0.408106	0.999983
PLAUR	1296.84	0.0864696	0.104548	0.827082	0.40819	0.999983
TMEM117	37.8708	-0.0826266	0.0999029	-0.827069	0.408198	0.999983
PRR16	2.33888	0.273312	0.330466	0.82705	0.408209	0.999983
PRKRIR	1367.67	-0.048937	0.0591708	-0.827047	0.40821	0.999983
LOC101927271	1.62427	0.289771	0.35049	0.826759	0.408374	0.999983
MIR491	4.60118	-0.173197	0.20951	-0.826676	0.408421	0.999983
CFD	1914.75	-0.182735	0.221054	-0.826657	0.408431	0.999983
ELOVL1	577.262	0.0481204	0.0582189	0.826543	0.408496	0.999983
LINC00669	1.67602	-0.265752	0.321552	-0.826467	0.408539	0.999983
DST	552.546	0.0855409	0.103507	0.826423	0.408564	0.999983
SFXN5	401.213	0.0687295	0.083176	0.826315	0.408626	0.999983
E4F1	493.18	-0.0430658	0.0521276	-0.826161	0.408713	0.999983
CBFA2T3	89.0158	-0.149522	0.180985	-0.826157	0.408715	0.999983
FAM50B	66.6877	-0.0756866	0.0916381	-0.825929	0.408844	0.999983
MAGI3	44.6034	-0.0747398	0.0905017	-0.825839	0.408895	0.999983
NR1I2	1.97754	-0.235543	0.285243	-0.825764	0.408938	0.999983
MIR5096	3.35706	0.222657	0.269684	0.825622	0.409018	0.999983
NOX4	0.417673	0.882763	1.06924	0.825596	0.409033	0.999983
FAM153C	4.52056	-0.235812	0.285628	-0.825591	0.409036	0.999983
LOC102724611	21.3378	0.132079	0.160017	0.82541	0.409139	0.999983
BCL10	617.698	0.0471509	0.0571259	0.825386	0.409152	0.999983
SMIM17	0.752008	-0.355344	0.430527	-0.82537	0.409162	0.999983
ZNF800	1071.33	-0.0414719	0.050247	-0.825361	0.409167	0.999983
PARD3B	11.7714	0.211942	0.256854	0.825147	0.409288	0.999983
MIA	1.81671	-0.256788	0.311217	-0.825109	0.40931	0.999983
MIR6855	1.0374	-0.331459	0.401732	-0.825075	0.409329	0.999983
FBXL15	170.037	-0.0726922	0.0881087	-0.825029	0.409355	0.999983
NUDT1	99.5687	0.0673494	0.0816335	0.825021	0.40936	0.999983
FCGR1B	366.097	0.14919	0.180857	0.824906	0.409425	0.999983
TSEN54	250.054	-0.0965534	0.11705	-0.824893	0.409432	0.999983
CTDSP2	1674.39	-0.101705	0.123319	-0.824735	0.409522	0.999983
NNT	1164.88	0.0337515	0.0409266	0.824683	0.409551	0.999983
LOC101928707	15.9069	0.0995243	0.120714	0.824463	0.409677	0.999983
PRRT1	0.397302	0.512032	0.621234	0.824217	0.409816	0.999983
BCL2A1	2833.43	0.123855	0.150283	0.824143	0.409858	0.999983
PPP1R16A	45.6965	0.0853626	0.103587	0.824066	0.409902	0.999983
CHEK2	81.9268	0.0520467	0.0631718	0.823892	0.410001	0.999983
PAICS	199.579	0.0503888	0.0611602	0.823883	0.410006	0.999983
ATP1A4	5.29774	0.426846	0.518093	0.82388	0.410008	0.999983
ERMAP	174.516	0.0447649	0.0543422	0.82376	0.410076	0.999983
TFE3	608.45	0.0769805	0.0934734	0.823555	0.410193	0.999983
ZC3HAV1L	23.3456	0.096691	0.117441	0.823318	0.410327	0.999983
SH2D3C	810.368	0.0657117	0.0798196	0.823253	0.410364	0.999983
ZNF571	84.1301	-0.0709751	0.0862191	-0.823195	0.410397	0.999983
ATP6V1H	361.913	0.0281209	0.0341613	0.823181	0.410405	0.999983
CRYGS	37.0536	-0.0664881	0.08078	-0.823076	0.410465	0.999983
ZDHHC23	112.464	-0.0726097	0.0882215	-0.823038	0.410486	0.999983
GCSHP3	32.6095	0.0832176	0.101127	0.822904	0.410563	0.999983
ATP6V0E1	2697.78	0.0664738	0.0808027	0.822668	0.410697	0.999983
FGD5	4.30256	0.426915	0.51901	0.822557	0.41076	0.999983
STMN1	203.034	0.0767676	0.09334	0.822452	0.41082	0.999983
FTX	220.028	-0.0959579	0.116685	-0.822365	0.410869	0.999983
CPT2	273.69	0.0443243	0.0538989	0.822359	0.410872	0.999983
YAF2	677.375	-0.0372468	0.0452964	-0.822291	0.410911	0.999983
AMIGO1	20.2737	-0.134211	0.163223	-0.822258	0.41093	0.999983
C17orf67	53.6822	0.067616	0.0822338	0.822241	0.41094	0.999983
BLCAP	168.125	-0.0871184	0.105965	-0.822143	0.410995	0.999983
SLC39A4	10.6609	0.120151	0.146147	0.822126	0.411005	0.999983
MED15	302.369	-0.102472	0.124652	-0.822068	0.411038	0.999983
POLG	1328.06	-0.0459802	0.0559361	-0.822013	0.411069	0.999983
RNF213	16227.5	0.134892	0.164101	0.822005	0.411074	0.999983
2024-09-15	1624.08	0.0430075	0.0523254	0.821924	0.41112	0.999983
IQCB1	414.257	-0.0550689	0.0670066	-0.821842	0.411167	0.999983
FLOT1	1889.63	0.0741409	0.0902205	0.821775	0.411205	0.999983
GPR65	1728.73	-0.0542566	0.0660409	-0.821561	0.411327	0.999983
RPUSD1	75.1475	0.092321	0.112387	0.821459	0.411385	0.999983
BCR	673.664	-0.0556445	0.0677492	-0.82133	0.411458	0.999983
GOLGA6L4	1.13554	-0.386109	0.470104	-0.821327	0.41146	0.999983
LOC102724543	5.74968	-0.225621	0.274735	-0.821233	0.411513	0.999983
TRNAR19	5.85628	0.193215	0.235304	0.821127	0.411574	0.999983
FAM35DP	8.06301	0.147756	0.179975	0.82098	0.411658	0.999983
MKS1	79.5654	0.0545109	0.0664035	0.820904	0.411701	0.999983
ISYNA1	40.5022	-0.0926629	0.112889	-0.820833	0.411741	0.999983
SOX6	32.3868	0.144177	0.175649	0.820827	0.411745	0.999983
HINT3	617.993	0.0545455	0.0664535	0.820807	0.411756	0.999983
ARHGEF37	4.93386	0.22394	0.272879	0.820657	0.411842	0.999983
GPLD1	15.5637	-0.150541	0.183441	-0.820653	0.411844	0.999983
LOC101926931	63.6724	0.0695608	0.0847705	0.820577	0.411887	0.999983
LOC101926907	9.47897	0.122644	0.149476	0.82049	0.411937	0.999983
EPCAM	1.21898	-0.326156	0.397516	-0.820484	0.41194	0.999983
GRB2	5125.84	0.0535639	0.0652929	0.820363	0.412009	0.999983
GLRX	1555.83	0.0810657	0.0988199	0.820338	0.412024	0.999983
HTATSF1	636.424	-0.0495239	0.0603715	-0.820319	0.412034	0.999983
C5orf47	3.06026	0.250931	0.306013	0.819999	0.412217	0.999983
TMEM80	148.228	-0.0624993	0.0762252	-0.81993	0.412256	0.999983
FAM20C	33.6547	0.16409	0.200201	0.819625	0.41243	0.999983
LOC101928319	0.769395	0.426425	0.520284	0.819601	0.412444	0.999983
DOC2GP	6.25113	-0.194327	0.237193	-0.819279	0.412627	0.999983
TSPAN3	412.038	-0.0856865	0.104593	-0.819241	0.412649	0.999983
HUWE1	1774.41	-0.0928886	0.113399	-0.819131	0.412712	0.999983
EPHX1	6.87299	0.215238	0.262776	0.819093	0.412733	0.999983
MN1	1.95561	0.290529	0.354706	0.81907	0.412746	0.999983
BEX4	267.155	-0.0776366	0.0947889	-0.819048	0.412759	0.999983
PACRGL	126.166	-0.043684	0.0533408	-0.818962	0.412808	0.999983
ROM1	16.6595	0.0960073	0.117232	0.818953	0.412813	0.999983
CCDC30	43.1611	-0.0811725	0.0991272	-0.818873	0.412859	0.999983
KCNIP4	0.282956	0.670455	0.81876	0.818867	0.412863	0.999983
CUL9	382	-0.0629177	0.0768417	-0.818796	0.412903	0.999983
RAD9A	77.3501	0.0693914	0.0847491	0.818786	0.412908	0.999983
SH3RF2	4.15766	-0.270583	0.330485	-0.818745	0.412932	0.999983
UBP1	522.591	-0.042868	0.0523872	-0.818292	0.41319	0.999983
HIGD2A	545.49	0.0536684	0.0655859	0.818292	0.413191	0.999983
PAN3-AS1	95.9379	-0.0585235	0.0715248	-0.818227	0.413227	0.999983
SPRY4	0.30924	0.745745	0.911541	0.818114	0.413292	0.999983
HES4	44.8364	0.20519	0.250811	0.818107	0.413296	0.999983
C12orf73	24.4137	0.0669474	0.0818371	0.818057	0.413325	0.999983
FLNB	560.631	0.0673098	0.082282	0.818039	0.413335	0.999983
USP34	5156.05	-0.0700848	0.0856754	-0.818028	0.413341	0.999983
NELFE	420.831	0.0441745	0.0540045	0.817979	0.413369	0.999983
INGX	0.745399	-0.371905	0.454739	-0.817843	0.413447	0.999983
IGF1R	1286.77	-0.145476	0.177879	-0.817837	0.41345	0.999983
TSTD2	238.336	-0.0382199	0.0467403	-0.817708	0.413524	0.999983
ZNF16	58.2007	0.0604871	0.0739783	0.817634	0.413566	0.999983
CD53	5700.65	0.0625804	0.0765387	0.817631	0.413568	0.999983
PLCG1	1109.64	-0.0615531	0.0752869	-0.81758	0.413597	0.999983
DCAF8	1314.35	-0.02125	0.0259944	-0.817483	0.413653	0.999983
LOC101928624	54.2592	-0.108446	0.13266	-0.81747	0.41366	0.999983
CAND1	1507.55	-0.0308494	0.0377387	-0.817448	0.413672	0.999983
USP6NL	248.407	-0.0624357	0.0764021	-0.817199	0.413815	0.999983
LOC645967	3.39749	0.177707	0.217476	0.817137	0.41385	0.999983
LOC101929035	14.2371	-0.12488	0.152842	-0.817056	0.413896	0.999983
MPEG1	4290.43	0.0900618	0.110238	0.816978	0.413941	0.999983
RYR3	22.4416	-0.168574	0.20634	-0.816973	0.413944	0.999983
ADAM10	4913.57	0.0430841	0.0527386	0.816937	0.413965	0.999983
CNOT10	587.885	-0.0273678	0.0335014	-0.816916	0.413977	0.999983
CPNE2	204.162	0.0780214	0.095519	0.816816	0.414034	0.999983
LOC101927508	0.638682	0.435807	0.53355	0.816807	0.414039	0.999983
RP11-401P9.5	5.08565	0.212304	0.259924	0.816793	0.414047	0.999983
C11orf68	64.9782	0.0963087	0.117912	0.816784	0.414052	0.999983
LOC102724361	96.3396	-0.163471	0.200175	-0.816639	0.414135	0.999983
LOC101928906	0.435259	0.494426	0.605543	0.8165	0.414214	0.999983
IMPACT	317.418	0.0423262	0.0518403	0.816473	0.41423	0.999983
MIR548E	16.5269	-0.137057	0.167878	-0.816411	0.414265	0.999983
CDKL5	456.949	-0.0797941	0.0977427	-0.816369	0.414289	0.999983
MACROD1	16.9189	-0.0926237	0.113486	-0.816168	0.414404	0.999983
ASAH2	2.26311	-0.218499	0.26778	-0.815964	0.414521	0.999983
LOC101927763	7.92545	0.198436	0.243216	0.815883	0.414567	0.999983
MAST3	1214.56	-0.13739	0.16842	-0.815757	0.414639	0.999983
TRNAN20	0.702504	0.398266	0.488268	0.81567	0.414689	0.999983
TTLL9	1.56513	-0.258417	0.31684	-0.815608	0.414724	0.999983
LOC101927311	4.49416	0.181816	0.222934	0.815559	0.414752	0.999983
ARMC6	220.918	0.0556721	0.0682633	0.81555	0.414758	0.999983
NARFL	120.82	0.0678474	0.0831959	0.815514	0.414778	0.999983
MPST	202.159	0.0629658	0.077213	0.815482	0.414796	0.999983
CCDC176	38.9331	0.0844502	0.103561	0.815466	0.414806	0.999983
ANGPT1	271.037	0.111503	0.136743	0.815422	0.414831	0.999983
SRP9	1716.25	0.0392961	0.0481922	0.815403	0.414842	0.999983
CDK5R1	273.77	-0.117739	0.144406	-0.815339	0.414878	0.999983
DPP8	1734.93	-0.0283529	0.0347787	-0.815238	0.414936	0.999983
ZC4H2	35.8335	-0.0718427	0.0881379	-0.815117	0.415005	0.999983
FAM57A	6.11069	0.140116	0.171914	0.815034	0.415053	0.999983
PCDHB13	0.29166	-0.694338	0.851921	-0.815026	0.415057	0.999983
ZNF503-AS2	3.63469	0.173996	0.213495	0.814987	0.41508	0.999983
TVP23B	472.21	0.0519035	0.0636912	0.814923	0.415116	0.999983
LOC101928045	0.699879	0.411635	0.505143	0.814888	0.415137	0.999983
MRPS18C	301.035	0.0606047	0.0743732	0.814872	0.415145	0.999983
