## Supplementary material for "Multi-omics data integration from patients with carotid stenosis illuminates key molecular signatures of atherosclerotic instability": Multi-omics Supplementary Tables BiKE (part 3 of 3)

### Sheet: Supplementary Table II (continued)
Supplementary Table II: Transcriptomic data analyses comparing local PBMCs of S vs. AS patients
GUSBP3	4.94553	0.200851	0.246488	0.814854	0.415156	0.999983
GS1-600G8.3	1.53701	0.374157	0.459204	0.814795	0.41519	0.999983
TMEM106C	182.782	0.0593642	0.0728592	0.814779	0.415199	0.999983
GSAP	1518.11	-0.0495234	0.0607909	-0.814651	0.415272	0.999983
TMEM175	133.118	-0.0688058	0.0844914	-0.814353	0.415443	0.999983
GUCY1A3	415.077	0.0981766	0.12056	0.814337	0.415452	0.999983
MIR616	8.20744	0.150172	0.184414	0.81432	0.415461	0.999983
FOS	5808.17	-0.179539	0.220499	-0.814242	0.415506	0.999983
GOLM1	124.151	0.0799442	0.0981835	0.814233	0.415512	0.999983
MAML3	402.959	-0.105367	0.129424	-0.814122	0.415575	0.999983
ARPC1A	562.174	0.0372121	0.0457163	0.813978	0.415657	0.999983
POLR3D	103.16	-0.0487936	0.0599447	-0.813977	0.415658	0.999983
INTS8	1506.7	0.0423992	0.0520927	0.813917	0.415692	0.999983
EBAG9	244.075	-0.0643827	0.0791099	-0.813838	0.415738	0.999983
RPUSD4	230.644	0.0445806	0.0547847	0.813742	0.415793	0.999983
MORC1	48.0054	0.13263	0.162993	0.813716	0.415808	0.999983
DDX28	196.801	-0.0451555	0.0555031	-0.813568	0.415893	0.999983
CES1P1	2.69685	-0.564744	0.694289	-0.813414	0.415981	0.999983
APH1A	1433.16	0.0576008	0.0708368	0.813149	0.416133	0.999983
LOC101928530	22.1936	0.134291	0.165153	0.813135	0.416141	0.999983
SETD8	161.33	0.0580919	0.0714799	0.812703	0.416388	0.999983
SAC3D1	28.6228	0.0800674	0.0985217	0.812688	0.416397	0.999983
CCBL2	292.09	0.0547907	0.0674202	0.812675	0.416405	0.999983
NFATC2	401.946	-0.112085	0.137937	-0.812583	0.416457	0.999983
ALG13	615.364	-0.0705425	0.0868185	-0.812529	0.416488	0.999983
FAM214B	581.691	0.0844283	0.103912	0.812501	0.416504	0.999983
ZNF121	379.473	-0.046388	0.0571018	-0.812373	0.416577	0.999983
LOC101927952	1.53906	-0.269289	0.331489	-0.812363	0.416583	0.999983
CD5	254.441	-0.0920214	0.113314	-0.812089	0.41674	0.999983
TTYH2	109.999	0.0892738	0.109991	0.811646	0.416995	0.999983
SSR3	1656.3	0.0374459	0.0461453	0.811478	0.417091	0.999983
FAM72B	8.47569	0.152495	0.187934	0.811427	0.417121	0.999983
ABO	4.2717	-0.256078	0.315596	-0.811412	0.417129	0.999983
SOWAHB	0.761999	0.916022	1.12951	0.810987	0.417373	0.999983
KREMEN1	526.792	0.159184	0.196323	0.810826	0.417466	0.999983
PTTG2	41.8579	-0.206621	0.254892	-0.810622	0.417583	0.999983
SESN3	1516.45	-0.080404	0.0991897	-0.810609	0.41759	0.999983
LOC101928907	2.85363	-0.201224	0.248271	-0.8105	0.417653	0.999983
CRISP3	146.582	-0.177052	0.218492	-0.810339	0.417745	0.999983
RNPEPL1	354.526	-0.11379	0.140459	-0.810132	0.417864	0.999983
STAG3L2	59.4878	-0.0736461	0.0909095	-0.810104	0.417881	0.999983
CLEC18C	2.13267	0.339548	0.419203	0.809986	0.417948	0.999983
ST7-AS1	6.78713	0.14215	0.175527	0.809846	0.418029	0.999983
TRA2A	1301.56	-0.0370338	0.0457296	-0.809843	0.41803	0.999983
PRPF39	655.616	-0.0517529	0.063908	-0.809803	0.418053	0.999983
ABHD13	1050.03	-0.043253	0.0534238	-0.809621	0.418158	0.999983
TSPAN17	236.007	0.063209	0.078074	0.809603	0.418168	0.999983
CGREF1	0.881711	-0.32621	0.402942	-0.809572	0.418186	0.999983
CIRBP-AS1	0.582562	-0.413446	0.510776	-0.809447	0.418258	0.999983
SCARNA9	1380.27	0.058448	0.072211	0.809406	0.418282	0.999983
MCAT	54.1788	0.0672662	0.0831106	0.809358	0.418309	0.999983
RNF19A	2130.4	-0.0324902	0.0401452	-0.809318	0.418332	0.999983
MIR3611	1.98577	0.342263	0.422921	0.809283	0.418352	0.999983
BTG2	835.077	-0.135719	0.167711	-0.809246	0.418374	0.999983
MST1R	2.85961	-0.203906	0.252003	-0.80914	0.418435	0.999983
ASB3	42.3208	-0.0505845	0.0625213	-0.809077	0.418471	0.999983
NAGS	27.7975	0.0794505	0.0982146	0.808948	0.418545	0.999983
DLG1-AS1	0.761457	0.358984	0.443789	0.808908	0.418568	0.999983
HEATR3	451.673	0.0465674	0.0575723	0.808851	0.418601	0.999983
IFT80	398.94	-0.0428848	0.0530252	-0.808762	0.418652	0.999983
ZNF275	98.6967	-0.0954517	0.118023	-0.808752	0.418658	0.999983
PVRL1	40.2192	-0.146891	0.181659	-0.808608	0.418741	0.999983
ZNF106	7139.6	0.0525029	0.0649437	0.808438	0.418839	0.999983
MSTO2P	49.7898	-0.0920651	0.113881	-0.808436	0.41884	0.999983
RPL10	7884.21	0.0549622	0.0679874	0.808418	0.41885	0.999983
EIF1B	361.778	0.0513546	0.0635347	0.808292	0.418922	0.999983
TMOD3	1586.58	0.0381712	0.0472286	0.808221	0.418963	0.999983
FER1L4	2.59896	0.324798	0.401875	0.808205	0.418972	0.999983
MIR150	3.65571	-0.200608	0.248228	-0.80816	0.418999	0.999983
SH2D4A	4.87423	0.199413	0.246794	0.808013	0.419083	0.999983
MSH2	319.93	-0.0493471	0.0610729	-0.808004	0.419088	0.999983
EIF4EBP1	54.6829	0.0734456	0.0909122	0.807873	0.419164	0.999983
LOC102724811	18.3473	-0.112268	0.138974	-0.807838	0.419184	0.999983
MMP23B	7.2953	-0.168801	0.208977	-0.807751	0.419234	0.999983
NVL	347.498	-0.0373816	0.0462808	-0.807713	0.419256	0.999983
MAPRE3	28.5873	-0.120278	0.148913	-0.807708	0.419259	0.999983
ZBTB47	202.473	0.0789	0.0976911	0.807648	0.419293	0.999983
SEC23B	1144.33	0.0389216	0.0481997	0.807508	0.419374	0.999983
PLA2G6	151.956	-0.0585483	0.0725117	-0.807432	0.419417	0.999983
NOA1	353.465	0.0338451	0.0419184	0.807406	0.419433	0.999983
RPS27A	9840.97	-0.0609757	0.0755251	-0.807356	0.419461	0.999983
BRF2	134.137	-0.0402485	0.0498569	-0.807281	0.419505	0.999983
PRICKLE1	55.7393	-0.103938	0.128753	-0.807265	0.419514	0.999983
SNORD116-19	20.185	-0.105729	0.130984	-0.807192	0.419556	0.999983
CERS3	8.16297	-0.161717	0.200346	-0.807187	0.419559	0.999983
PXDN	6.91773	0.300423	0.372221	0.807108	0.419604	0.999983
ARVCF	44.8941	-0.143974	0.178401	-0.807026	0.419652	0.999983
LOC606724	1.49989	0.422441	0.523533	0.806904	0.419722	0.999983
MKRN1	3918.61	0.0460188	0.0570318	0.806898	0.419725	0.999983
PCDHGB4	2.5368	0.267129	0.33106	0.806888	0.419731	0.999983
OR2C3	0.238052	0.759513	0.941302	0.806875	0.419738	0.999983
RP3-522P13.3	6.25731	0.172933	0.214334	0.806839	0.419759	0.999983
RPS6KA1	4245.95	0.0569257	0.0705678	0.806681	0.41985	0.999983
LOC101929666	34.118	-0.0776363	0.0962737	-0.806412	0.420005	0.999983
LOC102724318	11.0502	-0.126962	0.15744	-0.806411	0.420006	0.999983
ZNF845	734.382	-0.0527928	0.0654729	-0.806331	0.420052	0.999983
CD99P1	81.9701	-0.0972841	0.120653	-0.806317	0.42006	0.999983
LOC101927369	22.2867	-0.141553	0.175569	-0.806255	0.420096	0.999983
LMBRD2	452.393	-0.0329786	0.0409114	-0.806098	0.420186	0.999983
H3F3B	21245.8	0.0756423	0.0938435	0.806047	0.420215	0.999983
TNFSF12	14.6824	0.122821	0.152381	0.806009	0.420237	0.999983
ZNF469	9.75542	-0.140805	0.174729	-0.805848	0.42033	0.999983
NPHP4	47.0817	-0.104416	0.129613	-0.805599	0.420474	0.999983
KLB	0.327851	-0.53831	0.668255	-0.805546	0.420505	0.999983
AGAP2-AS1	1.41646	0.330357	0.410174	0.805407	0.420585	0.999983
C9orf106	13.294	0.145802	0.181053	0.805299	0.420647	0.999983
LOC101928268	0.514092	-0.425859	0.528848	-0.805258	0.420671	0.999983
PSMA6	1072.97	0.0614004	0.0762496	0.805255	0.420672	0.999983
PARP6	237.32	-0.0474464	0.0589376	-0.805028	0.420804	0.999983
ARL14EP	439.121	-0.0557798	0.0692929	-0.804985	0.420828	0.999983
GPR156	0.380998	0.49394	0.613626	0.804952	0.420848	0.999983
CAMK1	293.298	0.077773	0.0966261	0.804887	0.420885	0.999983
MKL1	424.729	-0.107715	0.133827	-0.804887	0.420885	0.999983
ETV2	4.43953	0.160924	0.199948	0.804832	0.420917	0.999983
CXCL6	32.2433	0.141233	0.175483	0.804827	0.420919	0.999983
ZNF137P	74.9109	-0.0602152	0.0748428	-0.804555	0.421076	0.999983
ANXA9	6.68372	0.142399	0.176997	0.804527	0.421093	0.999983
EGR3	16.5646	-0.341274	0.424228	-0.804459	0.421132	0.999983
COL28A1	2.02567	-0.226024	0.281011	-0.804324	0.42121	0.999983
NAA38	328.441	0.0541861	0.067371	0.804295	0.421227	0.999983
EPPK1	39.732	-0.14872	0.184916	-0.804256	0.421249	0.999983
DNAJC9-AS1	2.12483	-0.205642	0.255702	-0.804224	0.421267	0.999983
ITGA5	2255.59	-0.0698617	0.0868757	-0.804157	0.421306	0.999983
EPT1	329.609	-0.0520667	0.0647476	-0.804149	0.421311	0.999983
GRPEL1	321.719	0.0472894	0.0588103	0.8041	0.421339	0.999983
LOC101928690	4.24202	-0.177168	0.220331	-0.804097	0.421341	0.999983
NOL12	319.853	0.0419619	0.0521981	0.803897	0.421456	0.999983
B3GALTL	107.394	-0.0519874	0.0646703	-0.803883	0.421465	0.999983
LOC101928553	1.07582	0.342334	0.425885	0.803818	0.421502	0.999983
LOC102724591	3.44605	-0.200635	0.249614	-0.803781	0.421524	0.999983
ZNF133	170.302	-0.0359777	0.0447643	-0.803714	0.421562	0.999983
MIR4746	0.434036	-0.424838	0.528737	-0.803496	0.421688	0.999983
DEPDC4	5.70175	0.148306	0.184586	0.803451	0.421714	0.999983
LANCL1	463.272	-0.0456702	0.0568447	-0.803421	0.421732	0.999983
ZEB2-AS1	21.5797	0.109232	0.135959	0.803418	0.421733	0.999983
HBA2	4.92242	0.270266	0.336411	0.803381	0.421755	0.999983
ENG	22.4603	0.197398	0.245728	0.803319	0.421791	0.999983
KCNMB1	15.9633	0.114631	0.142728	0.803142	0.421893	0.999983
POLR3GL	478.486	-0.0527005	0.0656248	-0.803058	0.421941	0.999983
LOC101929279	0.325898	-0.521455	0.649392	-0.802989	0.421981	0.999983
SETMAR	49.4294	-0.0543899	0.0677374	-0.802953	0.422002	0.999983
MAN2B1	1892.63	0.0384337	0.0478733	0.802823	0.422077	0.999983
TULP2	0.690042	-0.362642	0.451726	-0.802793	0.422094	0.999983
DUSP6	2560.57	0.0719203	0.0896035	0.80265	0.422177	0.999983
YLPM1	474.383	-0.103388	0.128825	-0.80254	0.42224	0.999983
GABRR1	0.275917	-0.632001	0.78752	-0.802521	0.422252	0.999983
SNORD116-10	0.291198	-0.60198	0.750189	-0.802437	0.4223	0.999983
GHR	1.58426	0.307632	0.383398	0.802383	0.422331	0.999983
EPB41L4A-AS1	179.947	-0.0545743	0.0680175	-0.802356	0.422347	0.999983
CKLF	174.1	0.0908428	0.113221	0.802352	0.422349	0.999983
ANKRD28	1454.58	0.0549435	0.0684805	0.802324	0.422366	0.999983
NDUFV2	650.375	0.048353	0.0602665	0.802319	0.422368	0.999983
UHMK1	3517.88	-0.0290073	0.036156	-0.802281	0.42239	0.999983
C11orf85	1.44757	-0.307688	0.383519	-0.802276	0.422393	0.999983
MRVI1	1107.41	0.0949769	0.118387	0.802258	0.422404	0.999983
RAI1	57.1744	-0.106103	0.132264	-0.802206	0.422434	0.999983
LINC00221	0.771211	-0.904037	1.12698	-0.802176	0.422451	0.999983
PSMG3	169.557	-0.052111	0.0649635	-0.802158	0.422462	0.999983
LOC101928246	1.97678	0.236098	0.294334	0.802144	0.42247	0.999983
TCFL5	227.817	-0.0570362	0.0711078	-0.802109	0.42249	0.999983
TIPIN	44.7479	0.0678667	0.0846279	0.801941	0.422587	0.999983
TMEM241	22.278	-0.0866411	0.108045	-0.801895	0.422614	0.999983
GALNT12	67.1366	-0.0749513	0.0934784	-0.801803	0.422667	0.999983
SFT2D3	252.706	-0.0450585	0.0562017	-0.801727	0.422711	0.999983
CXCL9	9.24411	-0.201995	0.25196	-0.801693	0.422731	0.999983
LINC01134	4.54918	0.155237	0.193681	0.801507	0.422838	0.999983
TSLP	0.681005	0.432374	0.539497	0.801438	0.422878	0.999983
RPL27A	9444.12	-0.0648661	0.0809489	-0.801321	0.422946	0.999983
CKS2	68.1716	0.071975	0.0898298	0.801237	0.422995	0.999983
TMPRSS6	1.13521	-0.319709	0.399033	-0.80121	0.42301	0.999983
RP11-34F13.2	1.90511	0.261967	0.326975	0.801186	0.423024	0.999983
TRNAT10	51.1963	0.140886	0.175865	0.801102	0.423073	0.999983
SERHL2	3.12337	0.194388	0.242687	0.800979	0.423144	0.999983
PDXDC2P	195.381	-0.0681646	0.0851068	-0.80093	0.423172	0.999983
STXBP3	2086	0.0488766	0.0610249	0.800928	0.423173	0.999983
PCDHGA6	3.67265	0.214434	0.267765	0.800831	0.423229	0.999983
CHEK1	41.5536	0.0668752	0.0835251	0.80066	0.423328	0.999983
RBM3	2607.61	-0.0503523	0.0628914	-0.800623	0.42335	0.999983
AFF4	1814.46	-0.0568247	0.0709801	-0.800572	0.423379	0.999983
PAXIP1	230.606	-0.0303414	0.037907	-0.800417	0.423469	0.999983
LOC100505761	119.096	-0.0572007	0.0714785	-0.800251	0.423566	0.999983
ITCH	4144.13	-0.0381615	0.0476885	-0.800224	0.423581	0.999983
DEGS1	1066.53	0.0577614	0.0721841	0.800195	0.423598	0.999983
PYCRL	23.2893	0.10633	0.132914	0.799993	0.423715	0.999983
MIR5192	4.45251	-0.199909	0.249889	-0.799992	0.423715	0.999983
LOC102724970	1.09478	0.352079	0.440126	0.799949	0.42374	0.999983
ACSF3	247.049	-0.043911	0.0548925	-0.799945	0.423743	0.999983
ANKRD36B	391.425	-0.0743589	0.0929738	-0.799783	0.423837	0.999983
ARHGAP5-AS1	1.88467	0.241026	0.301372	0.799762	0.423849	0.999983
LINC01057	0.641756	0.387184	0.484128	0.799756	0.423852	0.999983
GLOD4	494.374	-0.0544252	0.0680546	-0.799729	0.423868	0.999983
JAKMIP2	241.833	-0.106812	0.133583	-0.799593	0.423947	0.999983
NECAP2	882.319	0.0362528	0.0453429	0.799526	0.423986	0.999983
CSF2RB	6518.68	0.0839963	0.10506	0.799509	0.423995	0.999983
GHRL	53.9039	0.100459	0.125655	0.799486	0.424009	0.999983
SFN	5.67242	-0.210266	0.263031	-0.799396	0.424061	0.999983
GRHPR	419.668	0.0647079	0.080951	0.799346	0.42409	0.999983
SLC1A3	50.7494	0.256227	0.320751	0.798836	0.424386	0.999983
WDFY3-AS2	5.01511	0.173055	0.216635	0.79883	0.424389	0.999983
WDR92	97.7496	-0.0487837	0.0610971	-0.798463	0.424602	0.999983
NANOS1	1.33992	0.300941	0.376956	0.798344	0.424671	0.999983
PVRL3-AS1	0.372259	-0.532732	0.667468	-0.798138	0.42479	0.999983
PRKY	428.81	-0.0942002	0.118025	-0.798138	0.42479	0.999983
H2AFX	71.0325	0.0740422	0.0927783	0.798055	0.424839	0.999983
CMTR1	1154.69	0.077347	0.0969274	0.797989	0.424877	0.999983
GDE1	1062.73	0.057244	0.0717406	0.797931	0.42491	0.999983
BCAM	1.171	0.506205	0.634659	0.797602	0.425102	0.999983
CORO1A	8561.13	0.0645525	0.0809344	0.79759	0.425108	0.999983
C1orf159	64.5562	-0.0731577	0.0917237	-0.797588	0.42511	0.999983
SERINC3	1662.68	-0.0455149	0.0570671	-0.797569	0.42512	0.999983
SLC2A14	61.0268	0.366258	0.459254	0.797505	0.425158	0.999983
ACAP3	315.939	-0.066348	0.0832039	-0.797415	0.42521	0.999983
LOC102723324	13.9108	0.115743	0.145156	0.79737	0.425236	0.999983
TMEM41A	165.051	-0.0474701	0.0595363	-0.797331	0.425259	0.999983
TRIP4	289.462	0.0409751	0.0513929	0.797291	0.425282	0.999983
PLEKHG2	100.316	-0.127809	0.160304	-0.797289	0.425283	0.999983
FAM157C	278.767	-0.152885	0.191779	-0.797191	0.42534	0.999983
MIR641	2.52575	-0.248816	0.312136	-0.797142	0.425368	0.999983
SLC45A2	3.4062	0.220868	0.277078	0.797131	0.425375	0.999983
GIMAP2	1859.71	0.0600304	0.0753159	0.797049	0.425423	0.999983
RRAGC	498.984	0.0488763	0.0613438	0.796761	0.42559	0.999983
PRICKLE4	10.8155	0.10667	0.13388	0.796757	0.425592	0.999983
NAA20	237.885	0.0451029	0.0566104	0.796724	0.425611	0.999983
BCL2L1	300.222	0.0544089	0.0682943	0.796683	0.425635	0.999983
CDCP2	0.224741	-0.718918	0.902417	-0.796658	0.42565	0.999983
PDCD1LG2	35.8008	0.209135	0.262519	0.796647	0.425656	0.999983
PMM1	110.427	0.0532309	0.0668357	0.796444	0.425774	0.999983
LOC102724153	0.586774	0.438865	0.551047	0.796421	0.425787	0.999983
ZNF76	268.522	-0.038887	0.0488351	-0.796291	0.425863	0.999983
DOC2A	1.669	0.262498	0.329715	0.796136	0.425953	0.999983
LINC00426	71.912	0.0766269	0.0962605	0.796037	0.426011	0.999983
UBE2W	2209.63	0.0555064	0.0697364	0.795945	0.426064	0.999983
MAPKAPK5	405.782	-0.028344	0.0356132	-0.795887	0.426098	0.999983
FAM106A	8.01256	0.291835	0.366704	0.795833	0.426129	0.999983
IGFBP5	1.94594	0.560287	0.70407	0.795783	0.426158	0.999983
DNAJA4	79.385	-0.0541421	0.0680372	-0.795773	0.426164	0.999983
ATP5J	289.469	0.0449851	0.0565396	0.795638	0.426243	0.999983
SAYSD1	159.474	-0.042931	0.0539659	-0.795521	0.42631	0.999983
RP11-360P21.2	3.94611	0.20563	0.258541	0.795347	0.426411	0.999983
NDUFS7	186.314	0.0631651	0.0794191	0.79534	0.426416	0.999983
OR2AK2	1.32049	-0.355398	0.446922	-0.795213	0.42649	0.999983
LOC440386	10.4446	0.142247	0.178883	0.795196	0.426499	0.999983
TTLL5	138.411	-0.0859038	0.108051	-0.795027	0.426598	0.999983
LOC100129361	243.346	-0.0428169	0.0538561	-0.795024	0.426599	0.999983
LAMA4	10.5586	0.382448	0.481101	0.794943	0.426647	0.999983
MPZL3	3297.47	0.0864584	0.108766	0.794902	0.42667	0.999983
NFIB	23.6939	0.16409	0.206446	0.794833	0.426711	0.999983
TSSK2	0.242872	-0.663489	0.834754	-0.794832	0.426711	0.999983
LOC101929634	1.63367	-0.25301	0.31833	-0.794805	0.426727	0.999983
ARRDC4	361.595	0.108287	0.136288	0.794541	0.42688	0.999983
TMED3	216.781	0.0516546	0.0650179	0.794466	0.426924	0.999983
ABCC1	413.005	-0.0706705	0.0889565	-0.794438	0.42694	0.999983
RMI2	15.854	0.128898	0.162271	0.794336	0.427	0.999983
NDUFB4	498.651	0.0518703	0.0653122	0.79419	0.427085	0.999983
ARHGDIA	198.453	-0.0971773	0.122371	-0.794121	0.427125	0.999983
ASPN	0.418699	0.713854	0.899066	0.793995	0.427198	0.999983
SGK223	30.4457	-0.114202	0.143856	-0.793864	0.427275	0.999983
RPPH1	141950	0.0767987	0.0967463	0.793816	0.427303	0.999983
ANAPC11	190.388	0.0633221	0.0797704	0.793804	0.427309	0.999983
MIR548K	2.39334	-0.298431	0.375998	-0.793703	0.427368	0.999983
TNPO1	4180.87	0.0284939	0.0359062	0.793563	0.42745	0.999983
LEPRE1	318.008	0.0362379	0.0456683	0.793502	0.427485	0.999983
LOC646513	1.87521	-0.379737	0.478604	-0.793426	0.42753	0.999983
JAZF1	331.022	-0.103287	0.130182	-0.793409	0.42754	0.999983
MDM2	3338.41	-0.0830383	0.104671	-0.79333	0.427586	0.999983
RP11-166O4.5	7.4693	-0.156192	0.196893	-0.793281	0.427614	0.999983
ODC1	1497.72	0.0712589	0.0898306	0.793259	0.427627	0.999983
ERGIC3	196.108	0.0717985	0.0905161	0.793213	0.427654	0.999983
CECR6	80.401	0.133713	0.168578	0.793186	0.427669	0.999983
GLTP	848.326	0.0479314	0.0604467	0.792953	0.427805	0.999983
HCRT	1.63304	0.247328	0.311921	0.792921	0.427824	0.999983
DPY19L4	260.884	-0.0400438	0.0505037	-0.792888	0.427843	0.999983
LOC102724747	0.487395	0.53112	0.669932	0.792798	0.427896	0.999983
CAND2	5.58257	-0.176932	0.223184	-0.792765	0.427915	0.999983
C10orf105	52.966	-0.174941	0.220715	-0.792607	0.428007	0.999983
CHML	422.361	-0.0571781	0.0721437	-0.792559	0.428035	0.999983
LOC102724515	0.444478	0.46387	0.585329	0.792494	0.428073	0.999983
CNR2	111.219	-0.128458	0.162105	-0.792436	0.428107	0.999983
NISCH	723.679	-0.0567616	0.0716409	-0.792308	0.428181	0.999983
ZCCHC17	432.4	-0.0440424	0.0555935	-0.792222	0.428231	0.999983
KLHL11	229.689	-0.0327318	0.0413181	-0.792191	0.42825	0.999983
TTC27	273.503	-0.0431198	0.0544359	-0.792121	0.42829	0.999983
PI4KA	701.937	-0.0924648	0.116746	-0.792016	0.428351	0.999983
MIR548AU	1.23604	-0.357807	0.451792	-0.791973	0.428377	0.999983
GJA5	14.6864	0.429654	0.542668	0.791743	0.42851	0.999983
LOC102724914	4.65286	0.151037	0.190768	0.791732	0.428517	0.999983
ATG16L2	3890.11	-0.0786485	0.0993393	-0.791716	0.428526	0.999983
B3GALT4	330.433	0.061239	0.0773497	0.791715	0.428527	0.999983
PTPRN2	240.404	-0.124849	0.157698	-0.791698	0.428537	0.999983
KIF27	694.416	-0.106909	0.135056	-0.791591	0.428599	0.999983
SRMS	2.15056	-0.517757	0.65419	-0.791446	0.428684	0.999983
ECM2	2.44367	0.3192	0.403348	0.791377	0.428724	0.999983
ACADS	156.084	0.079224	0.100122	0.791274	0.428784	0.999983
HLTF	429.568	-0.0543369	0.0686791	-0.79117	0.428845	0.999983
HTT	971.504	-0.0779249	0.0984979	-0.791133	0.428866	0.999983
MLXIP	208.903	-0.118176	0.149416	-0.790921	0.42899	0.999983
HTR7	13.7684	-0.116726	0.147591	-0.790873	0.429018	0.999983
ROCK1P1	8.31918	-0.192206	0.243084	-0.790699	0.42912	0.999983
LOC100506374	1.9001	-0.241817	0.305851	-0.790637	0.429156	0.999983
C6orf52	4.88711	0.144333	0.182583	0.790507	0.429232	0.999983
LOC101926975	0.708644	-0.572234	0.723897	-0.790491	0.429241	0.999983
ZNF700	695.838	-0.0368675	0.0466407	-0.790459	0.42926	0.999983
CCDC122	28.556	0.111492	0.141058	0.790402	0.429293	0.999983
ART3	0.310412	-0.634144	0.802612	-0.790101	0.429469	0.999983
LAMTOR3	1086.25	0.0572097	0.0724119	0.790059	0.429493	0.999983
ADIPOR1	3562.94	0.0681622	0.0862761	0.790047	0.429501	0.999983
CHURC1	1517.81	-0.0702617	0.0889364	-0.790022	0.429515	0.999983
CMTM2	1678.42	0.108076	0.136801	0.790022	0.429515	0.999983
LOXL1	4.55438	0.176889	0.223924	0.789951	0.429557	0.999983
DERL3	15.5438	-0.146236	0.185144	-0.78985	0.429615	0.999983
COX7C	1395.88	0.0524127	0.066358	0.789848	0.429616	0.999983
KIR2DL1	6.96171	-0.20058	0.253985	-0.78973	0.429686	0.999983
LOC102724084	1.03281	0.393555	0.498638	0.789261	0.429959	0.999983
CXCR5	90.7585	-0.13745	0.174168	-0.789181	0.430006	0.999983
ANAPC2	227.204	-0.060248	0.0763467	-0.789137	0.430032	0.999983
CHODL	3.41786	-0.19176	0.243009	-0.789106	0.43005	0.999983
ZNF138	237.015	-0.0637493	0.0807979	-0.788997	0.430114	0.999983
RP11-384K6.6	58.0336	-0.0913631	0.115799	-0.78898	0.430124	0.999983
FAM3A	134.214	0.0454029	0.0575472	0.788968	0.430131	0.999983
ZNF768	105.417	0.0601919	0.0763188	0.78869	0.430293	0.999983
RP11-214C8.2	3.96069	-0.194594	0.246753	-0.788617	0.430336	0.999983
LINC01133	0.352454	0.596455	0.756501	0.788439	0.43044	0.999983
MST1L	4.47533	-0.229248	0.29082	-0.788282	0.430532	0.999983
ZNF48	67.9228	0.0688833	0.0873847	0.788276	0.430535	0.999983
CACYBP	575.012	-0.0511924	0.0649451	-0.788242	0.430555	0.999983
CHDH	9.76151	-0.279899	0.355115	-0.788192	0.430584	0.999983
KLHL26	13.1218	-0.136264	0.172895	-0.78813	0.430621	0.999983
PRSS50	0.415358	0.601469	0.763203	0.788085	0.430647	0.999983
KIR3DX1	11.5803	-0.209358	0.265655	-0.78808	0.43065	0.999983
AURKC	3.92398	0.160645	0.203894	0.787886	0.430763	0.999983
LOC102724608	254.038	0.137132	0.174064	0.787825	0.430799	0.999983
GABRA4	0.938399	-0.623397	0.791483	-0.787632	0.430912	0.999983
MIR6512	0.595239	0.469407	0.596046	0.787535	0.430969	0.999983
GINS4	20.8299	0.0878824	0.1116	0.787475	0.431004	0.999983
MDM4	2562.24	-0.0851588	0.108176	-0.787226	0.43115	0.999983
ACSL5	1022.89	-0.0467899	0.0594403	-0.787174	0.43118	0.999983
PLEKHG3	2783.29	-0.0639533	0.0812508	-0.787111	0.431217	0.999983
ITPRIPL1	91.7926	-0.106309	0.135068	-0.787076	0.431238	0.999983
C15orf56	0.917206	0.363729	0.462166	0.787011	0.431276	0.999983
ABCE1	919.283	-0.0508032	0.064558	-0.786938	0.431318	0.999983
BROX	2049.46	0.0440014	0.0559202	0.786861	0.431363	0.999983
CNTRL	1840	-0.0560909	0.0712925	-0.786772	0.431415	0.999983
SNORD116-6	4.31282	-0.167427	0.212812	-0.786739	0.431435	0.999983
CEP19	885.067	0.102583	0.130392	0.78673	0.43144	0.999983
STOX2	6.77561	0.214732	0.272961	0.786675	0.431472	0.999983
SLC27A5	27.6235	0.0768445	0.0976937	0.786586	0.431524	0.999983
BIN3	466.138	0.04766	0.0606203	0.786206	0.431747	0.999983
LOC101929340	4.15733	0.16144	0.205346	0.786184	0.43176	0.999983
GNG10	20.6943	0.174375	0.22182	0.786111	0.431803	0.999983
SRPK1	1830.05	0.0933971	0.118835	0.785938	0.431904	0.999983
HAUS4	959.834	0.082906	0.105489	0.785921	0.431914	0.999983
TCEB1	350.677	0.0499354	0.0635391	0.7859	0.431926	0.999983
RGAG4	8.82094	0.180543	0.22974	0.785858	0.43195	0.999983
DYM	516.112	-0.0386395	0.0491768	-0.785727	0.432028	0.999983
TCHP	440.609	0.0308949	0.0393216	0.785698	0.432044	0.999983
LOC100507562	0.407339	-0.67662	0.861184	-0.785687	0.432051	0.999983
POU6F1	39.1098	-0.0973687	0.123931	-0.785668	0.432062	0.999983
HNRNPA1	6027.08	-0.0564551	0.0718584	-0.785644	0.432076	0.999983
ASH1L-AS1	56.8201	0.0474857	0.0604456	0.785594	0.432105	0.999983
TPD52L2	2350.52	0.0583731	0.0743077	0.78556	0.432125	0.999983
SEMA3C	386.275	0.0903329	0.115019	0.785375	0.432234	0.999983
SLC29A1	41.0741	-0.157164	0.200115	-0.785369	0.432237	0.999983
FAM46C	796.371	0.0842909	0.107358	0.78514	0.432372	0.999983
MIR4517	4.21677	0.203224	0.258884	0.784999	0.432454	0.999983
PPHLN1	908.764	-0.0299913	0.0382299	-0.784498	0.432748	0.999983
NBR2	29.5446	-0.0775318	0.0988321	-0.78448	0.432759	0.999983
TRNAV6	50.4901	0.136178	0.173634	0.784285	0.432873	0.999983
KLHL12	1002.24	0.0379936	0.0484549	0.784103	0.43298	0.999983
C1orf123	290.898	-0.0450948	0.0575138	-0.784069	0.433	0.999983
LOC100507554	11.3371	0.102052	0.130194	0.783844	0.433132	0.999983
HECTD2	43.6108	-0.0961211	0.122645	-0.783731	0.433198	0.999983
LOC102723489	0.527313	-0.394578	0.50347	-0.783718	0.433206	0.999983
LOC101060060	1.51319	-0.307708	0.392726	-0.783519	0.433322	0.999983
USP35	66.7851	0.0705354	0.0900245	0.783514	0.433326	0.999983
SARS	1446.25	-0.039944	0.0510076	-0.7831	0.433568	0.999983
RNU6-9	25.9677	0.117628	0.150208	0.783096	0.433571	0.999983
BUD13	340.808	0.035375	0.0451835	0.782919	0.433675	0.999983
GAB3	915.959	-0.0559338	0.0714475	-0.782866	0.433706	0.999983
UBE2Q2	547.701	0.0399227	0.0509993	0.782809	0.433739	0.999983
LOC100133445	53.9883	0.0653655	0.0835235	0.7826	0.433862	0.999983
TRAPPC11	1438.2	0.0232671	0.0297309	0.782591	0.433867	0.999983
FAM195B	220.083	0.0664312	0.0848874	0.782581	0.433873	0.999983
SEMA4A	1410.6	0.0878296	0.112232	0.782573	0.433878	0.999983
ALOX12P2	8.91783	-0.155659	0.198937	-0.782453	0.433948	0.999983
HELZ2	1568.72	0.129369	0.16535	0.7824	0.43398	0.999983
ZXDB	65.6863	-0.0783822	0.100197	-0.782283	0.434048	0.999983
RABL2B	29.736	-0.0852285	0.10895	-0.782269	0.434057	0.999983
SLC4A4	100.713	-0.118054	0.150921	-0.782223	0.434083	0.999983
CCNF	41.6594	0.0703346	0.0899214	0.782178	0.43411	0.999983
PIK3C2B	88.4275	-0.0983694	0.125795	-0.78198	0.434226	0.999983
LOC93622	285.445	-0.0617113	0.0789178	-0.78197	0.434232	0.999983
FAR2P3	2.61762	0.302206	0.386536	0.781831	0.434314	0.999983
DIO1	0.29571	0.581867	0.744304	0.78176	0.434356	0.999983
MYO5A	2723.82	-0.0578837	0.0740584	-0.781595	0.434453	0.999983
SNORA71B	22.067	0.141827	0.181462	0.781578	0.434462	0.999983
CAB39	6030.32	0.0576765	0.0738334	0.78117	0.434702	0.999983
MIR1255B2	1.12215	-0.337072	0.431532	-0.781107	0.43474	0.999983
DYNLT1	1139.52	0.0788699	0.100982	0.781029	0.434785	0.999983
LOC90834	9.26175	-0.150721	0.19298	-0.78102	0.434791	0.999983
PGM2L1	221.884	0.0467284	0.0598412	0.780873	0.434877	0.999983
MYPOP	14.4611	-0.120102	0.153826	-0.780769	0.434938	0.999983
LINC00685	37.8778	-0.0986224	0.126315	-0.780768	0.434939	0.999983
C5orf24	489.494	-0.0318385	0.0407789	-0.780761	0.434943	0.999983
MIR1200	10.6647	-0.181166	0.232078	-0.780626	0.435023	0.999983
SMARCC1	979.649	-0.0451559	0.0578495	-0.780575	0.435053	0.999983
TMEM47	5.06394	0.446092	0.571519	0.780537	0.435075	0.999983
C1orf185	0.80321	-0.327429	0.419565	-0.780401	0.435155	0.999983
RAD1	259.322	-0.0423963	0.0543321	-0.780318	0.435204	0.999983
QARS	1401.77	0.038028	0.0487342	0.780315	0.435206	0.999983
CYP1A1	0.630231	-0.425223	0.54497	-0.780268	0.435233	0.999983
MIR5587	2.76817	0.193731	0.248294	0.780246	0.435246	0.999983
ZZEF1	2093.4	-0.0856707	0.109817	-0.780123	0.435319	0.999983
UBR3	1693.59	-0.0329882	0.0422957	-0.779942	0.435425	0.999983
KBTBD3	102.06	-0.046383	0.0594788	-0.779825	0.435494	0.999983
LOC101928235	44.6522	-0.111127	0.14252	-0.779732	0.435549	0.999983
ZSWIM8	1050.03	-0.0700532	0.0898548	-0.779626	0.435611	0.999983
LOC440934	0.887139	0.36575	0.469137	0.779622	0.435613	0.999983
TSKS	7.07365	0.198249	0.254338	0.77947	0.435703	0.999983
LOC100506473	47.5096	-0.0688601	0.0883583	-0.779328	0.435787	0.999983
LOC102724740	6.87294	-0.143804	0.184535	-0.779279	0.435815	0.999983
LOC101060351	2.04206	-0.311747	0.400058	-0.779254	0.43583	0.999983
SEC13	681.864	0.040616	0.0521226	0.779241	0.435838	0.999983
ADAM32	12.7878	0.129082	0.165735	0.778849	0.436069	0.999983
DNAJC11	182.886	-0.0434527	0.0557938	-0.77881	0.436091	0.999983
LOC101927578	108.572	-0.158843	0.203979	-0.778722	0.436144	0.999983
SCD5	33.4421	-0.115218	0.147973	-0.778641	0.436191	0.999983
APRT	415.207	0.0626046	0.0804095	0.778573	0.436232	0.999983
HTR1F	3.17515	-0.250756	0.322078	-0.778555	0.436242	0.999983
RNF166	1046.26	0.0688144	0.0883891	0.77854	0.436251	0.999983
ARPC4	2634.25	0.05942	0.0763344	0.778418	0.436323	0.999983
SS18L2	195.581	0.0506259	0.0650428	0.778347	0.436365	0.999983
MIR631	1.12032	0.315158	0.404931	0.778302	0.436391	0.999983
LPCAT1	1354.64	-0.060833	0.0781664	-0.77825	0.436421	0.999983
LOC101927205	45.9423	-0.157938	0.20295	-0.778213	0.436443	0.999983
SIX5	2.67857	-0.191816	0.246508	-0.778134	0.43649	0.999983
ZNF3	406.729	-0.0326938	0.0420158	-0.77813	0.436492	0.999983
NAF1	48.8623	-0.0763642	0.0981441	-0.778082	0.436521	0.999983
ATP10A	301.934	-0.0721539	0.0927335	-0.778078	0.436523	0.999983
ENKUR	168.472	0.105663	0.135805	0.778051	0.436539	0.999983
SSX2IP	498.519	0.0613912	0.0789044	0.778045	0.436542	0.999983
ELMO3	43.0609	-0.0692888	0.0890613	-0.777991	0.436574	0.999983
APBA1	6.20233	0.187182	0.240597	0.777988	0.436576	0.999983
ZNF292	3591.82	-0.0502764	0.0646295	-0.777916	0.436618	0.999983
ZNF330	437.027	0.0425134	0.0546558	0.777838	0.436665	0.999983
ARAP3	361.868	-0.146771	0.188698	-0.777809	0.436682	0.999983
WDR75	659.364	-0.0446971	0.0574655	-0.777808	0.436682	0.999983
CPNE9	2.36988	-0.222397	0.285944	-0.777763	0.436709	0.999983
LINC01132	6.13656	0.160088	0.205855	0.777671	0.436763	0.999983
C1orf233	3.64207	0.168413	0.216625	0.77744	0.436899	0.999983
TBP	100.98	-0.0608092	0.0782184	-0.777428	0.436906	0.999983
KDM1A	782.894	-0.0401414	0.051639	-0.777347	0.436954	0.999983
MBOAT4	0.753071	0.353324	0.454716	0.77702	0.437147	0.999983
COPG1	1690.52	0.0360945	0.0464546	0.776985	0.437168	0.999983
TSN	825.555	-0.0338195	0.0435267	-0.776983	0.437169	0.999983
FAM19A5	0.228217	-0.848624	1.09229	-0.776924	0.437203	0.999983
ATP6V1D	710.806	0.0485592	0.0625022	0.77692	0.437206	0.999983
EXOC1	1577.34	0.0350414	0.0451118	0.776769	0.437295	0.999983
CTC-436P18.1	1.86342	0.215534	0.277506	0.776685	0.437345	0.999983
MRE11A	787.534	-0.0351406	0.0452517	-0.776559	0.437419	0.999983
CRYGN	0.685462	-0.395459	0.509291	-0.776488	0.437461	0.999983
AMIGO2	148.071	0.0557026	0.0717375	0.776478	0.437467	0.999983
CENPBD1P1	164.85	-0.0653204	0.0841306	-0.776416	0.437503	0.999983
GTF2IRD1P1	7.03232	0.152284	0.19614	0.776404	0.43751	0.999983
CCDC109B	673.469	0.0460471	0.059311	0.776367	0.437533	0.999983
LACTB2	158.428	0.0602418	0.0776144	0.776168	0.43765	0.999983
TRNAC2	12.4989	-0.19354	0.249362	-0.776141	0.437666	0.999983
AC020571.3	46.8257	0.101964	0.131378	0.776106	0.437687	0.999983
RPS5	3856.82	-0.0639348	0.0823931	-0.775973	0.437765	0.999983
SNORA46	24.6289	0.128083	0.165127	0.775668	0.437945	0.999983
ANKFY1	1580.13	0.0575711	0.0742309	0.775567	0.438005	0.999983
MIR4435-1HG	273.811	0.0736543	0.0949722	0.775535	0.438024	0.999983
RMDN3	178.524	-0.0584019	0.0753287	-0.775294	0.438166	0.999983
COX11	293.156	-0.0434445	0.0560396	-0.775248	0.438193	0.999983
STK16	434.958	-0.0679242	0.0876377	-0.775057	0.438306	0.999983
ABCA13	492.403	0.13758	0.177543	0.774911	0.438393	0.999983
PMS2P3	160.688	-0.0392675	0.0506764	-0.774868	0.438418	0.999983
LHX1	1.03769	-0.429606	0.554528	-0.774724	0.438503	0.999983
LOC101929667	117.703	-0.140604	0.181492	-0.774711	0.438511	0.999983
PPP1R37	100.077	0.0656014	0.0846823	0.774677	0.43853	0.999983
UEVLD	437.918	0.04567	0.0589568	0.774635	0.438555	0.999983
HSBP1L1	49.7008	0.091982	0.118746	0.774611	0.43857	0.999983
KXD1	210.896	-0.0418088	0.0539839	-0.774469	0.438653	0.999983
SENP7	1941.61	-0.0468654	0.0605145	-0.774449	0.438665	0.999983
GALNT14	87.9297	0.139219	0.179768	0.774438	0.438672	0.999983
ABHD14B	89.7734	0.0596266	0.0769967	0.774404	0.438692	0.999983
TRNAG-CCC	46.7389	-0.146484	0.189222	-0.774136	0.438851	0.999983
CHTF8	820.509	0.0480222	0.0620355	0.774109	0.438867	0.999983
ADNP	1056.21	-0.0966767	0.124894	-0.774071	0.438889	0.999983
NASP	547.581	0.0409037	0.0528559	0.773872	0.439006	0.999983
NOXA1	57.9653	0.0885467	0.114427	0.773826	0.439033	0.999983
RSC1A1	84.1253	-0.0591483	0.0764413	-0.773774	0.439064	0.999983
LOC102723648	5.87313	-0.148835	0.192362	-0.773723	0.439095	0.999983
BRF1	195.823	-0.0530817	0.0686114	-0.773657	0.439134	0.999983
PDE1A	0.877725	0.352392	0.455616	0.773441	0.439262	0.999983
CLK2	603.945	-0.0247785	0.0320418	-0.773318	0.439334	0.999983
IRAK1BP1	51.0682	-0.071345	0.0922612	-0.773293	0.439349	0.999983
OLFM2	10.454	0.121699	0.157392	0.773223	0.43939	0.999983
LOC102524628	1.05215	-0.300803	0.389058	-0.773158	0.439429	0.999983
C9orf135	1.63686	-0.634299	0.820466	-0.773096	0.439466	0.999983
ATP5F1	1852.23	0.0427129	0.0552564	0.772995	0.439525	0.999983
FCRL4	0.390674	0.582411	0.753602	0.772836	0.43962	0.999983
RP11-399K21.14	0.468284	0.504356	0.652663	0.772766	0.439661	0.999983
SPG20	1035.93	-0.0650575	0.0842119	-0.772545	0.439792	0.999983
MANBA	2409.39	0.0474825	0.0614672	0.772486	0.439827	0.999983
EPB41L4B	0.631529	0.899192	1.16403	0.77248	0.43983	0.999983
MAGEH1	161.787	-0.0694843	0.0899583	-0.772406	0.439874	0.999983
USP10	2432.55	-0.0914084	0.118343	-0.772404	0.439875	0.999983
LOC101929305	3.25951	-0.181488	0.234972	-0.772384	0.439887	0.999983
EPHA4	330.093	-0.0753011	0.0974923	-0.77238	0.439889	0.999983
MMP27	0.257377	0.795373	1.02995	0.772247	0.439968	0.999983
RPL34-AS1	10.2276	-0.125592	0.162635	-0.772232	0.439977	0.999983
CLASP1	1136.25	-0.0642558	0.0832101	-0.772211	0.43999	0.999983
RP11-682N22.1	7.48443	-0.130985	0.169632	-0.772171	0.440013	0.999983
NUDT2	132.895	0.0681519	0.0882783	0.772011	0.440108	0.999983
PHACTR4	176.923	-0.0662682	0.0858497	-0.771909	0.440168	0.999983
MIR3125	1.26341	-0.286246	0.370847	-0.771872	0.44019	0.999983
LMCD1	3.49793	0.239214	0.309952	0.771775	0.440248	0.999983
CCM2L	1.61453	0.292291	0.37883	0.771563	0.440373	0.999983
HSPA9	1889.47	-0.0463275	0.0600485	-0.771501	0.44041	0.999983
UBXN8	80.0011	-0.0651044	0.0843869	-0.771499	0.440411	0.999983
FMN1	163.238	0.185233	0.240099	0.771487	0.440419	0.999983
CBFA2T2	200.176	-0.0582831	0.0755526	-0.771424	0.440456	0.999983
AC004019.13	7.78811	0.14061	0.18228	0.771392	0.440475	0.999983
MIR5009	4.57739	-0.177879	0.230644	-0.771228	0.440572	0.999983
CYB5R4	3039.85	0.0674395	0.0874483	0.771192	0.440593	0.999983
TRNAM1	1.94788	0.217635	0.282212	0.771173	0.440604	0.999983
AK3	394.211	-0.0473318	0.0613782	-0.771149	0.440619	0.999983
SYVN1	98.1753	-0.092775	0.120311	-0.771127	0.440632	0.999983
CDC42EP4	40.2989	0.0928663	0.120431	0.771117	0.440638	0.999983
WDR86-AS1	48.1704	0.116354	0.150899	0.771077	0.440661	0.999983
CLIC6	1.4177	-0.282932	0.367049	-0.770828	0.440809	0.999983
MLST8	96.0677	0.0522672	0.0678118	0.770768	0.440844	0.999983
LOC101929544	7.43128	0.174519	0.226435	0.770722	0.440872	0.999983
SNORD69	4.32106	-0.138537	0.179778	-0.770601	0.440944	0.999983
PTPRQ	0.309021	-1.31661	1.70865	-0.770557	0.44097	0.999983
SUMO1P3	1.87494	0.232555	0.30183	0.770485	0.441012	0.999983
C6orf1	114.304	0.0603552	0.0783396	0.770429	0.441045	0.999983
C4orf47	0.984385	0.336465	0.43676	0.770367	0.441082	0.999983
CNIH1	299.115	0.0355763	0.0461953	0.770129	0.441223	0.999983
LINC00896	11.1439	-0.122479	0.159071	-0.769963	0.441322	0.999983
LOC102724518	2.51365	-0.233409	0.303152	-0.769942	0.441334	0.999983
SNORD12B	179.707	-0.101525	0.131874	-0.769861	0.441382	0.999983
OSBP	705.874	-0.0227097	0.0294989	-0.76985	0.441389	0.999983
LOC101928487	13.0576	0.0827749	0.107523	0.769834	0.441398	0.999983
ARL16	155.332	0.0615305	0.079927	0.769834	0.441398	0.999983
NGLY1	869.923	-0.0286199	0.0371824	-0.769717	0.441468	0.999983
LOC101929381	6.29813	-0.151261	0.196533	-0.769646	0.44151	0.999983
BLOC1S6	1317.93	0.037667	0.0489437	0.7696	0.441537	0.999983
LRP8	141.085	-0.0497389	0.0646295	-0.7696	0.441537	0.999983
KLHL10	0.896899	0.375525	0.487959	0.769582	0.441548	0.999983
SLC38A7	30.5262	0.0925283	0.120238	0.76954	0.441573	0.999983
ZNF35	103.366	-0.0469465	0.0610269	-0.769275	0.44173	0.999983
SLC1A7	38.2398	-0.204312	0.265611	-0.769213	0.441767	0.999983
OPA3	108.188	0.0641036	0.0833453	0.769134	0.441814	0.999983
LOC728407	200.179	-0.0425126	0.0552748	-0.769114	0.441826	0.999983
FKBP10	3.21389	0.288388	0.374986	0.769062	0.441856	0.999983
ZNF500	76.9325	0.0801749	0.104285	0.768804	0.44201	0.999983
MYD88	984.227	0.0999004	0.129965	0.768673	0.442087	0.999983
CCR5	430.93	0.108343	0.140962	0.7686	0.442131	0.999983
MIR141	1.8185	0.335652	0.436784	0.768461	0.442213	0.999983
PARP14	11128.3	0.113973	0.148338	0.768333	0.44229	0.999983
DET1	70.771	-0.0497583	0.0647647	-0.768292	0.442314	0.999983
NUP50	3771.1	-0.0499733	0.0650485	-0.768247	0.442341	0.999983
HEPACAM2	1.15605	0.292272	0.38048	0.768167	0.442388	0.999983
FAM211A	76.69	-0.0971035	0.126422	-0.768088	0.442435	0.999983
GPR75	19.7591	-0.12299	0.160146	-0.767989	0.442494	0.999983
SLC22A20	3.97824	0.20095	0.261715	0.767821	0.442593	0.999983
PRKAR1B	62.838	0.0973493	0.126798	0.767749	0.442636	0.999983
FOXO3	2293.44	-0.068674	0.0894752	-0.76752	0.442772	0.999983
ADRBK2	1989.44	0.0428496	0.0558329	0.767462	0.442807	0.999983
CFI	5.10235	0.419125	0.54626	0.767263	0.442925	0.999983
SCIN	5.32879	0.253224	0.330056	0.767217	0.442952	0.999983
GLRB	0.424717	0.516945	0.673844	0.767158	0.442988	0.999983
TMEM178A	0.966055	0.321696	0.419424	0.766996	0.443084	0.999983
SLIRP	187.009	0.0637433	0.08311	0.766975	0.443096	0.999983
MIR4295	3.44086	-0.212473	0.277036	-0.766953	0.44311	0.999983
LOC101927800	7.11274	0.15784	0.205803	0.76695	0.443111	0.999983
MBD3	471.52	0.0607934	0.0792691	0.766924	0.443126	0.999983
GNLY	1418.7	-0.14306	0.186544	-0.766896	0.443143	0.999983
ZNF57	47.9978	-0.0673214	0.0878044	-0.76672	0.443248	0.999983
RALY	1536.21	0.0351267	0.0458197	0.766629	0.443302	0.999983
UGT2A1	0.30808	0.557307	0.726976	0.76661	0.443313	0.999983
LOC101928560	75.6602	0.0997215	0.130088	0.766569	0.443338	0.999983
ABHD17B	398.235	-0.0343976	0.0448786	-0.766459	0.443403	0.999983
RILPL1	71.9483	-0.0845795	0.110356	-0.766425	0.443423	0.999983
COL11A2	10.7055	0.123374	0.160978	0.766402	0.443437	0.999983
LOC101927330	19.4702	0.0905008	0.118111	0.766236	0.443536	0.999983
TAS2R19	46.0709	-0.0979223	0.12782	-0.766094	0.44362	0.999983
NME2	2.9327	0.201963	0.263678	0.765946	0.443708	0.999983
GOLGA7B	77.7528	0.0869049	0.113481	0.765812	0.443788	0.999983
SAMD4B	149.47	-0.152851	0.199602	-0.765777	0.443809	0.999983
BRMS1	602.704	0.0503764	0.0657855	0.765768	0.443815	0.999983
TMBIM4	1961.64	0.053599	0.0700104	0.765587	0.443922	0.999983
SACM1L	1659.25	-0.0293743	0.038381	-0.765333	0.444073	0.999983
WDR45B	776.359	-0.0275518	0.0360053	-0.765214	0.444144	0.999983
VWA9	324.06	-0.0406421	0.0531184	-0.765124	0.444198	0.999983
GGT5	9.20678	0.202828	0.265118	0.765049	0.444243	0.999983
RCC1	155.626	0.0526403	0.0688073	0.76504	0.444248	0.999983
CNTD1	0.625962	0.552787	0.722606	0.764991	0.444277	0.999983
TMEM170A	218.171	-0.028387	0.0371099	-0.764945	0.444304	0.999983
FBXL17	303.038	-0.0590052	0.0771667	-0.764646	0.444483	0.999983
DPP9	265.883	-0.0536564	0.0701766	-0.76459	0.444515	0.999983
CAHM	37.4558	0.0644405	0.0842935	0.764477	0.444583	0.999983
EBF3	0.27867	0.755348	0.988147	0.764408	0.444624	0.999983
MRPL28	386.397	0.0522993	0.0684277	0.764301	0.444688	0.999983
LYRM2	456.833	-0.0438291	0.057349	-0.764252	0.444717	0.999983
GTF2A2	300.032	0.0471245	0.0616637	0.764218	0.444737	0.999983
GPC1	1.92134	0.244994	0.32059	0.764198	0.444749	0.999983
LOC102724372	0.744824	-0.325422	0.425842	-0.764184	0.444758	0.999983
TRRAP	1001.53	-0.0900428	0.117843	-0.764094	0.444811	0.999983
WDR45	732.547	0.0435946	0.0570546	0.764087	0.444815	0.999983
REL	838.161	-0.0547083	0.0716053	-0.764025	0.444852	0.999983
LOC441155	5.81003	0.133621	0.174891	0.764025	0.444852	0.999983
ID2	1448.46	-0.0724726	0.0948639	-0.763964	0.444889	0.999983
FAM178A	939.476	-0.0344245	0.0450613	-0.763947	0.444899	0.999983
IL37	0.250818	0.76507	1.00152	0.763905	0.444924	0.999983
SH3BP5L	1153.88	0.0664598	0.0870088	0.763829	0.444969	0.999983
KIAA0825	636.405	0.100564	0.131661	0.763809	0.444981	0.999983
ARHGEF7	509.364	-0.0667174	0.0873533	-0.763765	0.445008	0.999983
IFNLR1	56.1922	-0.118719	0.155469	-0.763618	0.445095	0.999983
KIRREL2	0.373673	0.544349	0.7131	0.763356	0.445251	0.999983
TBKBP1	148.99	0.0926182	0.121334	0.763335	0.445264	0.999983
LOC100288778	168.672	-0.114101	0.149485	-0.763296	0.445287	0.999983
LINC00544	6.6602	-0.147652	0.193444	-0.76328	0.445296	0.999983
MST4	1750.59	-0.0462807	0.0606341	-0.763279	0.445297	0.999983
DPH1	54.0753	-0.0732651	0.0959919	-0.763242	0.445319	0.999983
ZNF562	404.405	0.0295557	0.0387245	0.763231	0.445326	0.999983
PAPOLG	1150.62	-0.033746	0.044222	-0.763103	0.445402	0.999983
LOC101928742	1.44668	-0.23866	0.312771	-0.763051	0.445433	0.999983
RP11-486A14.2	1.67604	0.21036	0.275706	0.762989	0.44547	0.999983
LOC100505812	871.855	0.0594681	0.0779608	0.762794	0.445586	0.999983
LOC101928277	0.191573	-0.980301	1.28516	-0.762783	0.445593	0.999983
CAB39L	99.0973	-0.0493932	0.0647584	-0.76273	0.445624	0.999983
CLDN15	53.3299	0.0818122	0.107275	0.76264	0.445678	0.999983
ZNF112	15.5867	0.127976	0.167846	0.762462	0.445784	0.999983
LCMT2	195.073	-0.0535964	0.0703028	-0.762365	0.445842	0.999983
PRR5L	744.831	-0.0862496	0.113141	-0.762321	0.445868	0.999983
LRRC4	748.941	0.0875869	0.114902	0.762274	0.445896	0.999983
ZNF142	119.639	-0.0893971	0.117278	-0.762265	0.445902	0.999983
ACAP1	1936.44	0.0522266	0.0685234	0.762172	0.445957	0.999983
SNRPA1	228.669	-0.0425463	0.0558236	-0.762156	0.445967	0.999983
NFKB2	709.9	0.0564739	0.0741286	0.761837	0.446157	0.999983
CRELD1	152.513	-0.0477383	0.0626638	-0.761816	0.44617	0.999983
RP11-179A16.1	0.349971	0.502505	0.659653	0.761772	0.446196	0.999983
PLEKHA5	127.088	-0.0887041	0.116479	-0.761549	0.446329	0.999983
CCS	325.749	-0.0457492	0.0600833	-0.761429	0.446401	0.999983
MXI1	678.88	-0.0570563	0.0749466	-0.761293	0.446482	0.999983
MCM7	517.934	-0.0338642	0.0444904	-0.761157	0.446563	0.999983
CDH17	0.425517	-0.431682	0.567229	-0.761035	0.446636	0.999983
THEM5	1.00883	-0.300892	0.395386	-0.761008	0.446652	0.999983
RPS18P9	37.5097	-0.0633363	0.0832426	-0.760863	0.446739	0.999983
LOC101927810	2.83975	-0.219145	0.288039	-0.760819	0.446765	0.999983
TIMM22	137.336	-0.0447279	0.0587923	-0.760779	0.446789	0.999983
HCAR1	0.655693	-0.429457	0.564648	-0.760574	0.446912	0.999983
TMEM50B	635.197	-0.0430533	0.0566131	-0.760483	0.446966	0.999983
AGAP9	33.9795	-0.136843	0.17995	-0.760448	0.446987	0.999983
SNORA20	58.9474	0.0895565	0.117784	0.760347	0.447047	0.999983
RNFT1	456.891	0.0358963	0.0472163	0.760251	0.447105	0.999983
CHL1	15.7308	-0.225446	0.296607	-0.760083	0.447205	0.999983
ELOVL4	18.5939	0.127891	0.168271	0.760031	0.447236	0.999983
LRRC39	13.7746	-0.0977732	0.128652	-0.759981	0.447266	0.999983
PCSK1	0.335978	0.624103	0.821242	0.759951	0.447284	0.999983
PAX8-AS1	158.004	0.239481	0.315158	0.759874	0.44733	0.999983
NAPA-AS1	4.45446	0.14724	0.193797	0.759765	0.447395	0.999983
ZNF468	505.366	-0.0453364	0.0596773	-0.759693	0.447438	0.999983
DNAJB4	117.75	-0.055615	0.0732111	-0.759652	0.447463	0.999983
C11orf84	35.1982	0.0748698	0.098585	0.759445	0.447587	0.999983
EPDR1	23.4708	0.12729	0.167632	0.759342	0.447648	0.999983
CNTLN	291.924	0.0637169	0.0839169	0.759285	0.447682	0.999983
NHS	271.912	-0.08743	0.115151	-0.759262	0.447696	0.999983
RNF216	941.722	-0.0423265	0.0557661	-0.759	0.447853	0.999983
KMT2E	2958.5	-0.0658423	0.0867635	-0.758871	0.44793	0.999983
BLZF1	474.607	0.0491286	0.0647397	0.758864	0.447934	0.999983
KCNT1	1.85264	0.323784	0.426709	0.758794	0.447976	0.999983
GNA13	5679.45	0.0421998	0.0556165	0.758764	0.447994	0.999983
HDAC7	427.495	-0.0939036	0.123791	-0.758563	0.448114	0.999983
ZFYVE1	236.76	-0.0644792	0.0850186	-0.758413	0.448204	0.999983
SCARNA14	2.42478	0.196648	0.259326	0.758301	0.448271	0.999983
SSR2	1770.21	0.0450371	0.0594036	0.758155	0.448358	0.999983
RPL6	9564.1	-0.0581199	0.076668	-0.758073	0.448407	0.999983
TXNDC16	325.862	-0.036272	0.047849	-0.758052	0.44842	0.999983
PRX	35.6499	-0.102995	0.135888	-0.757938	0.448488	0.999983
KCTD20	3003.76	0.0395839	0.0522272	0.757918	0.4485	0.999983
DENND6B	9.78375	0.115332	0.152197	0.75778	0.448582	0.999983
ALPL	1277.98	0.133265	0.175866	0.757766	0.448591	0.999983
STARD5	21.409	0.0811473	0.107095	0.757712	0.448624	0.999983
OLFM4	143.544	0.246204	0.325051	0.757434	0.44879	0.999983
LINC00243	108.022	-0.0917495	0.121138	-0.757394	0.448814	0.999983
SELT	1985.25	0.046579	0.0615027	0.757348	0.448841	0.999983
AVEN	65.4393	-0.052271	0.0690215	-0.757315	0.448861	0.999983
MYNN	711.141	-0.0314767	0.0415788	-0.757038	0.449027	0.999983
SLC10A4	1.05495	-0.26225	0.346421	-0.757026	0.449034	0.999983
CMTR2	718.656	-0.0383461	0.0506599	-0.756932	0.44909	0.999983
CDKN1C	300.772	0.116394	0.15379	0.756839	0.449147	0.999983
LOC100287175	5.56654	0.139579	0.184439	0.756775	0.449184	0.999983
ZFAND2A	184.902	-0.0488068	0.0645001	-0.756693	0.449234	0.999983
SFXN3	248.602	0.052344	0.0691835	0.756597	0.449292	0.999983
MIR1284	5.16475	-0.21935	0.289917	-0.756596	0.449292	0.999983
VTI1A	731.41	-0.053521	0.0707435	-0.75655	0.449319	0.999983
NPM1	4298.38	-0.0741163	0.0979735	-0.756494	0.449353	0.999983
LHFP	13.3665	0.137833	0.182207	0.756465	0.44937	0.999983
EMR3	1642.58	-0.0949217	0.125494	-0.756386	0.449418	0.999983
FLJ31306	1842.54	-0.0406997	0.0538096	-0.756365	0.44943	0.999983
C1RL-AS1	230.75	-0.0980586	0.129647	-0.756352	0.449438	0.999983
SLC30A9	854.063	-0.0343786	0.0454576	-0.756277	0.449483	0.999983
DDX43	30.5775	-0.194863	0.257667	-0.756257	0.449495	0.999983
RSPH6A	1.81476	-0.237931	0.314696	-0.756065	0.44961	0.999983
GNG8	3.19692	0.195754	0.258911	0.756064	0.449611	0.999983
APAF1	3695.52	0.0669429	0.0885414	0.756063	0.449611	0.999983
GLDN	2.06641	0.303903	0.40196	0.756053	0.449617	0.999983
LOC102723544	1.10566	-0.271667	0.359332	-0.756033	0.449629	0.999983
TEX14	8.85487	-0.103778	0.137282	-0.755949	0.44968	0.999983
AFG3L2	576.223	-0.0409156	0.0541305	-0.75587	0.449727	0.999983
JARID2-AS1	4.39177	0.162841	0.215451	0.755814	0.449761	0.999983
CABYR	6.08103	-0.136625	0.180772	-0.75579	0.449775	0.999983
AC159540.1	7.86173	-0.133363	0.17648	-0.755685	0.449838	0.999983
AKR1E2	32.452	0.131721	0.174315	0.755646	0.449862	0.999983
MIR365B	0.23725	-0.722711	0.956569	-0.755524	0.449935	0.999983
LOC100996535	75.6593	-0.104004	0.13766	-0.755513	0.449941	0.999983
TMEM125	0.426394	-0.408311	0.540506	-0.755424	0.449995	0.999983
GGA2	1159.68	-0.0603627	0.0799466	-0.755037	0.450227	0.999983
CTDSP1	637.166	0.0782392	0.103623	0.755036	0.450228	0.999983
CCRN4L	39.4238	-0.0895382	0.118603	-0.754939	0.450285	0.999983
CACNB2	1.15108	-0.392961	0.520524	-0.754932	0.45029	0.999983
CES4A	55.5422	0.0617794	0.0818392	0.754888	0.450316	0.999983
NLRC3	1048.86	-0.0629243	0.0833617	-0.754835	0.450348	0.999983
C9orf40	78.6723	0.0611662	0.0810413	0.754753	0.450397	0.999983
RP11-620J15.2	0.641807	-0.344688	0.456787	-0.754592	0.450494	0.999983
FUK	110.176	0.0727631	0.0964507	0.754407	0.450605	0.999983
LRFN2	5.1156	-0.242097	0.320927	-0.754368	0.450628	0.999983
RPL36A	90.2533	-0.0628322	0.0833049	-0.754244	0.450703	0.999983
RP11-245M24.1	1.82603	-0.272418	0.36122	-0.754162	0.450752	0.999983
SLC35D3	7.65464	0.170492	0.226102	0.754053	0.450818	0.999983
TBCB	648.476	0.0476868	0.0632555	0.753877	0.450923	0.999983
ARGLU1	5814.71	-0.0383386	0.0508616	-0.753782	0.45098	0.999983
SAMD15	12.0044	0.134674	0.178666	0.753777	0.450983	0.999983
GID4	89.0954	-0.056297	0.0746956	-0.753686	0.451038	0.999983
SMC1A	871.629	-0.0481117	0.0638358	-0.753678	0.451043	0.999983
SYN2	2.95358	0.208016	0.27602	0.753626	0.451074	0.999983
SAMD8	1423.39	0.0468089	0.062122	0.753499	0.45115	0.999983
FBLN5	40.5649	0.120768	0.160278	0.753487	0.451157	0.999983
NOM1	320.428	-0.0455295	0.0604262	-0.753472	0.451166	0.999983
NUP188	324.838	-0.0554387	0.0735802	-0.753445	0.451182	0.999983
IFI35	682.608	0.127383	0.169179	0.752947	0.451482	0.999983
UCK2	127.962	0.0488372	0.0648771	0.752764	0.451592	0.999983
BOLA3	46.2562	0.0723812	0.0961849	0.752522	0.451737	0.999983
C22orf42	0.483731	-0.491666	0.653376	-0.752502	0.451749	0.999983
ZNF408	108.075	0.0516704	0.0686823	0.75231	0.451865	0.999983
DOCK5	7116.13	-0.109393	0.145426	-0.752229	0.451913	0.999983
TCTEX1D1	7.02796	0.180802	0.240369	0.752187	0.451938	0.999983
PDHB	655.786	-0.0396195	0.0526729	-0.752181	0.451942	0.999983
TRNAN-GUU-5	15.5591	-0.155253	0.206404	-0.752178	0.451944	0.999983
SUPT7L	603.159	-0.0362989	0.0482733	-0.751947	0.452083	0.999983
FPGS	207.548	-0.0647178	0.0860777	-0.751853	0.452139	0.999983
LOC102723569	22.8838	-0.150405	0.200047	-0.751851	0.452141	0.999983
RAP2C	954.455	0.0469671	0.0624753	0.751771	0.452189	0.999983
HIST1H2AH	205.358	0.0825664	0.109886	0.75138	0.452424	0.999983
ZNF559	307.52	-0.0518023	0.0689504	-0.751298	0.452474	0.999983
PIF1	17.0837	0.121023	0.161089	0.75128	0.452484	0.999983
ASCC1	120.378	-0.0426687	0.0568014	-0.751192	0.452537	0.999983
MIR3140	29.5088	-0.152861	0.203497	-0.75117	0.45255	0.999983
GSTA4	12.5667	-0.111387	0.14829	-0.751143	0.452567	0.999983
CILP2	0.752553	0.402264	0.535562	0.751106	0.452589	0.999983
SNORD4A	12.9842	0.114456	0.152383	0.751105	0.452589	0.999983
TRIM26	352.257	0.0446872	0.0595008	0.751035	0.452632	0.999983
LINC00441	15.2976	-0.0871425	0.116041	-0.750964	0.452674	0.999983
MIR1278	2.66556	-0.178899	0.238278	-0.750797	0.452775	0.999983
GTF2H4	50.6539	-0.0674682	0.0898664	-0.750761	0.452796	0.999983
RP11-797H7.5	1.71231	-0.266045	0.354402	-0.750689	0.45284	0.999983
MTHFR	446.941	0.0707901	0.0943014	0.75068	0.452845	0.999983
IGFBP6	4.88962	0.164026	0.218524	0.75061	0.452888	0.999983
AQPEP	2.64538	0.194738	0.259476	0.750505	0.45295	0.999983
ARL17A	55.7374	0.168869	0.225052	0.750355	0.453041	0.999983
LOC101060400	2.84192	-0.233739	0.311515	-0.75033	0.453056	0.999983
FAM213A	40.7135	-0.086338	0.115109	-0.750051	0.453224	0.999983
KDM5C	1288.44	-0.050773	0.067694	-0.750036	0.453233	0.999983
PRKD3	1118.64	-0.0275695	0.0367591	-0.750004	0.453252	0.999983
SLC25A30	298.873	0.0335545	0.0447468	0.749875	0.45333	0.999983
DIP2A	938.113	-0.0805934	0.107504	-0.74968	0.453447	0.999983
SEC16A	526.388	-0.133668	0.178304	-0.749664	0.453457	0.999983
LOC101927702	1.8955	0.237096	0.316285	0.749627	0.45348	0.999983
TPTEP1	163.392	0.116214	0.155042	0.749564	0.453517	0.999983
LOC102724280	73.0651	-0.0957549	0.12778	-0.749371	0.453634	0.999983
HSD17B12	459.287	0.0707551	0.0944265	0.749314	0.453668	0.999983
REV3L	1308.12	-0.0461301	0.0615868	-0.749026	0.453842	0.999983
MRPL9	212.91	-0.0503255	0.0671905	-0.748997	0.453859	0.999983
TRAFD1	1235.41	0.0718565	0.0959411	0.748964	0.453879	0.999983
TMBIM6	8214.86	0.0388363	0.0518578	0.7489	0.453917	0.999983
CHMP3	21.9931	0.081939	0.10944	0.748712	0.454031	0.999983
LINC00936	439.545	0.0855771	0.114328	0.748522	0.454145	0.999983
HOXD8	0.293386	0.702918	0.939108	0.748495	0.454161	0.999983
G6PC3	32.5606	0.0708507	0.0946703	0.748394	0.454222	0.999983
SPTY2D1-AS1	4.07587	0.150544	0.20116	0.748376	0.454233	0.999983
LYSMD4	126.649	-0.059825	0.0799399	-0.748374	0.454234	0.999983
RBM11	23.2778	0.101058	0.135068	0.748206	0.454336	0.999983
C5orf28	135.073	-0.0431448	0.0576653	-0.748193	0.454343	0.999983
SNORD45C	32.2048	0.0627725	0.0839039	0.748147	0.454372	0.999983
CRTC3	226.324	-0.0803713	0.107428	-0.748144	0.454373	0.999983
LOC101929531	119.671	-0.127871	0.170931	-0.748087	0.454408	0.999983
ZNF878	1.02761	0.276959	0.370276	0.74798	0.454472	0.999983
ABCB6	60.8935	0.0541546	0.0724036	0.747954	0.454488	0.999983
GSG1L	0.644626	0.35224	0.470973	0.747899	0.454521	0.999983
UGT2B17	7.8291	0.30277	0.404856	0.747846	0.454553	0.999983
PDCD4-AS1	74.9914	0.0794663	0.106268	0.747792	0.454585	0.999983
PSMB6	505.131	0.0476518	0.0637301	0.747712	0.454634	0.999983
SEC11C	307.52	0.0737242	0.0986006	0.747706	0.454638	0.999983
FAM159A	44.5177	-0.0758922	0.101502	-0.747692	0.454646	0.999983
FHOD1	131.521	0.093141	0.124571	0.747691	0.454647	0.999983
GNB1L	38.339	-0.063861	0.0854172	-0.747636	0.45468	0.999983
CYP24A1	3.93947	-0.20911	0.27974	-0.747513	0.454754	0.999983
TRNAE21	2.28292	-0.214802	0.287365	-0.747488	0.454769	0.999983
LOC441666	23.8092	-0.163133	0.218244	-0.74748	0.454774	0.999983
JAK1	11924.6	-0.0382056	0.0511146	-0.747449	0.454792	0.999983
LOC102723696	5.37572	-0.136775	0.18299	-0.747446	0.454794	0.999983
CHRNE	50.0601	-0.137478	0.183946	-0.747383	0.454833	0.999983
RRN3P2	254.436	-0.0763158	0.102123	-0.747292	0.454887	0.999983
UQCRHL	51.1863	0.0898457	0.120239	0.747229	0.454926	0.999983
RP11-293M10.5	61.4405	-0.129698	0.17359	-0.747149	0.454974	0.999983
TREML4	38.6529	0.571722	0.765215	0.747139	0.45498	0.999983
LGALS9	279.259	0.112252	0.150252	0.747092	0.455008	0.999983
APOLD1	62.8229	0.0908322	0.121594	0.747015	0.455055	0.999983
MIR5087	32.4655	-0.176623	0.236441	-0.747009	0.455058	0.999983
ZNF501	70.8791	-0.0663319	0.0888003	-0.746978	0.455077	0.999983
HERC3	2208.33	-0.0667525	0.0893863	-0.746787	0.455192	0.999983
SRGAP1	7.35126	0.227535	0.304713	0.746719	0.455233	0.999983
AP3M2	337.131	-0.0490342	0.0656767	-0.746599	0.455306	0.999983
TIFA	473.13	0.0939589	0.125897	0.746317	0.455476	0.999983
METTL2A	120.052	-0.0560137	0.0750628	-0.746224	0.455532	0.999983
HIST3H2BB	91.5235	0.0819518	0.109826	0.746194	0.45555	0.999983
INSC	13.0004	0.154426	0.206958	0.746169	0.455566	0.999983
MIR4313	2.7336	-0.259461	0.347876	-0.745844	0.455762	0.999983
DISC2	0.281764	-0.701065	0.940177	-0.745674	0.455864	0.999983
EXTL1	0.726178	0.36017	0.483015	0.74567	0.455867	0.999983
LOC101930275	0.341237	1.06817	1.43254	0.745648	0.45588	0.999983
COL14A1	1.3427	0.598179	0.802315	0.745567	0.455929	0.999983
NKAPP1	49.5519	-0.0730578	0.0979911	-0.745556	0.455936	0.999983
CCDC144CP	37.5504	0.0926379	0.124259	0.745525	0.455954	0.999983
EFCC1	1.88227	0.211429	0.283599	0.745521	0.455957	0.999983
SNX11	394.432	0.0690249	0.0925916	0.745476	0.455984	0.999983
ATG4B	354.789	-0.0376513	0.0505091	-0.745436	0.456008	0.999983
TRNAM15	1.67719	-0.317024	0.425351	-0.745323	0.456076	0.999983
SNORD97	407.055	0.0963211	0.129259	0.745178	0.456164	0.999983
PCCB	212.876	0.0390697	0.0524324	0.745145	0.456184	0.999983
DBIL5P2	2.58644	0.198746	0.266775	0.744996	0.456274	0.999983
RP11-540A21.2	1.35518	-0.263554	0.353824	-0.744872	0.456349	0.999983
PRRC2B	601.16	-0.105709	0.141977	-0.744554	0.456541	0.999983
ZNF331	134.081	-0.0560919	0.0753435	-0.744483	0.456585	0.999983
RP3-476K8.3	57.627	-0.0733332	0.0985075	-0.744443	0.456608	0.999983
PQLC3	597.925	0.0453198	0.0608785	0.74443	0.456616	0.999983
LOC101926893	50.0482	-0.15409	0.20701	-0.744363	0.456657	0.999983
MRPL16	241.561	0.044725	0.0600862	0.744347	0.456666	0.999983
TMEM52B	1.60203	0.290332	0.390057	0.744334	0.456675	0.999983
FAM111B	40.2466	0.121324	0.163021	0.744221	0.456743	0.999983
ADAMTS15	0.332193	0.876386	1.1776	0.744211	0.456749	0.999983
LTB	2110.85	0.0689111	0.0926006	0.744175	0.45677	0.999983
NFASC	0.636155	-0.342861	0.460819	-0.744026	0.456861	0.999983
XPA	240.602	-0.0407988	0.0548377	-0.743992	0.456881	0.999983
SENP2	658.921	-0.0380255	0.051112	-0.743965	0.456898	0.999983
ABI1	3121.4	0.039909	0.0536462	0.74393	0.456919	0.999983
MUM1L1	0.591818	0.621338	0.835403	0.743759	0.457022	0.999983
FAM127C	0.709127	0.399852	0.537665	0.743681	0.457069	0.999983
LOC102724240	5.12822	0.182837	0.245899	0.743546	0.457151	0.999983
ADCYAP1	0.348412	0.571399	0.76856	0.743467	0.457199	0.999983
ARHGAP11B	19.101	0.0771008	0.103718	0.743369	0.457258	0.999983
DDX12P	36.1507	0.0981547	0.132064	0.743235	0.457339	0.999983
N4BP3	20.6217	-0.126279	0.169921	-0.743163	0.457383	0.999983
NUF2	25.6067	0.0827331	0.111347	0.743023	0.457468	0.999983
KLHDC3	459.872	-0.0345382	0.0464926	-0.742876	0.457557	0.999983
SPANXN4	0.911259	0.388193	0.52257	0.742853	0.457571	0.999983
MIR3605	25.6478	-0.145267	0.195554	-0.742848	0.457573	0.999983
PCDHB5	0.467936	-0.405123	0.545427	-0.742763	0.457625	0.999983
CALCR	0.811352	0.33162	0.446523	0.742673	0.45768	0.999983
SPG20OS	1.73578	0.240749	0.324199	0.742597	0.457726	0.999983
FCGR1C	142.842	-0.172028	0.231663	-0.74258	0.457736	0.999983
ZNF341	44.8194	0.0947198	0.127563	0.742532	0.457765	0.999983
LOC101409256	11.5572	-0.0916126	0.123387	-0.742481	0.457796	0.999983
BCL2L11	632.301	-0.0827098	0.111413	-0.742373	0.457861	0.999983
LOC285638	168.479	-0.105222	0.141761	-0.742244	0.457939	0.999983
C16orf59	2.57743	0.202496	0.272837	0.742187	0.457974	0.999983
ANKRD46	211.538	-0.0429572	0.0578923	-0.742019	0.458076	0.999983
R3HDM4	1369.87	0.0894398	0.120542	0.741983	0.458098	0.999983
LINC00342	154.921	-0.100404	0.135328	-0.741931	0.458129	0.999983
SNORD54	11.7166	-0.0999773	0.134768	-0.741847	0.45818	0.999983
HIST1H2BK	1833.48	0.0510016	0.0687603	0.74173	0.458251	0.999983
FIRRE	37.7125	-0.100763	0.135857	-0.741681	0.458281	0.999983
DAAM2	105.896	-0.252869	0.340941	-0.74168	0.458281	0.999983
LOC101930644	24.95	0.145956	0.196819	0.741576	0.458344	0.999983
CEL	2.16379	-0.185098	0.249697	-0.741292	0.458516	0.999983
ADO	370.528	0.0456799	0.0616233	0.741277	0.458526	0.999983
PRORSD1P	75.7015	-0.057541	0.0776275	-0.741246	0.458544	0.999983
CEPT1	786.707	0.0328745	0.0443551	0.741166	0.458593	0.999983
PHKG2	358.454	0.033054	0.044602	0.741088	0.45864	0.999983
RET	4.41887	0.166581	0.224797	0.741027	0.458677	0.999983
MAP7D1	516.357	-0.0784222	0.105843	-0.740928	0.458737	0.999983
NEIL1	88.6449	-0.0858922	0.115925	-0.740927	0.458737	0.999983
LOC102724336	1.62713	-0.228271	0.308097	-0.740905	0.458751	0.999983
FREM3	0.986774	-0.353532	0.477173	-0.740888	0.458762	0.999983
EMC10	414.457	0.0608316	0.082127	0.740702	0.458874	0.999983
ADORA2A	12.2045	0.112699	0.152153	0.740697	0.458877	0.999983
MIR8086	1.76041	-0.283327	0.382532	-0.740661	0.458899	0.999983
RAD51C	117.859	0.0565689	0.0763894	0.740533	0.458977	0.999983
FUZ	125.286	-0.0669792	0.0904475	-0.740531	0.458978	0.999983
GLUL	17380.5	0.072595	0.0980582	0.740325	0.459103	0.999983
POLR2B	3020.97	-0.0320919	0.0433484	-0.740324	0.459103	0.999983
RP5-1043L13.1-2	78.9411	-0.0938975	0.126838	-0.740295	0.459121	0.999983
GATAD1	408.6	0.0259869	0.0351053	0.740257	0.459144	0.999983
DNAH14	48.5878	0.0897962	0.121319	0.740168	0.459198	0.999983
STAT5A	2016.88	0.0441646	0.0596693	0.740156	0.459205	0.999983
SPIC	1.21955	0.351204	0.474512	0.740138	0.459217	0.999983
ZNF326	284.698	-0.0324829	0.0439057	-0.739833	0.459401	0.999983
SLC41A1	28.9118	-0.102934	0.139144	-0.739766	0.459442	0.999983
CDC14A	719.294	-0.0454975	0.0615118	-0.739655	0.459509	0.999983
LOC101929563	0.578343	-0.670961	0.907228	-0.739573	0.459559	0.999983
TNRC6A	812.702	-0.0591082	0.07993	-0.7395	0.459604	0.999983
PADI2	1404.71	0.131744	0.178198	0.739314	0.459716	0.999983
FAM133DP	24.663	-0.14192	0.192008	-0.739134	0.459825	0.999983
TRAPPC9	393.695	-0.0915006	0.123797	-0.73912	0.459834	0.999983
RPL13A	23338.4	-0.0572066	0.0774023	-0.739081	0.459858	0.999983
MPL	9.89011	-0.165561	0.224062	-0.738906	0.459964	0.999983
KIAA1468	2144.32	-0.0257143	0.0348013	-0.738889	0.459974	0.999983
LGALS17A	5.16463	-0.169745	0.229753	-0.738817	0.460018	0.999983
GNAI3	3655.9	0.0463679	0.062783	0.738543	0.460185	0.999983
ATP6V0B	2545.22	0.0795713	0.107772	0.738329	0.460314	0.999983
SKP2	270.757	-0.0267696	0.0362573	-0.738322	0.460319	0.999983
WNT6	1.39255	0.259166	0.351025	0.738312	0.460325	0.999983
OR2L13	5.67922	-0.171747	0.232628	-0.73829	0.460338	0.999983
BICC1	8.08311	-0.156947	0.212616	-0.738168	0.460413	0.999983
ISM1-AS1	0.506098	-0.430239	0.58296	-0.738025	0.460499	0.999983
LOC285043	0.205434	-0.677724	0.918305	-0.738017	0.460504	0.999983
HIST1H1E	4149.56	-0.0714072	0.0967634	-0.737956	0.460541	0.999983
CLCC1	355.678	-0.0333351	0.0451778	-0.737866	0.460596	0.999983
TMEM11	52.5139	0.0699037	0.0947382	0.737862	0.460598	0.999983
DSEL	66.7554	-0.114541	0.155394	-0.737101	0.461061	0.999983
C4orf3	2380.59	0.0620348	0.0841664	0.737049	0.461092	0.999983
COPS7B	79.3173	-0.0612215	0.083076	-0.736933	0.461163	0.999983
ZNF865	31.3262	-0.127511	0.173055	-0.736827	0.461228	0.999983
KSR1	314.011	-0.0958471	0.130084	-0.73681	0.461238	0.999983
LINC00892	40.9925	0.0920178	0.124919	0.736623	0.461352	0.999983
ZNF496	88.2712	0.0954169	0.129559	0.736474	0.461442	0.999983
GADD45GIP1	159.263	-0.0717984	0.0975235	-0.736216	0.461599	0.999983
PRDM2	1034.27	-0.0864428	0.117435	-0.736089	0.461677	0.999983
IKZF3	1697.49	-0.0749404	0.101829	-0.735944	0.461765	0.999983
LILRP2	2.14953	-0.270714	0.367921	-0.735794	0.461856	0.999983
GPRASP2	1.15105	0.297541	0.404388	0.735782	0.461864	0.999983
RP11-182I10.3	115.235	-0.126015	0.171283	-0.735715	0.461904	0.999983
CCDC88C	1174.84	-0.0560311	0.0761705	-0.735601	0.461974	0.999983
SCUBE2	4.48366	0.179114	0.243539	0.735465	0.462057	0.999983
MFSD12	162.754	0.0786608	0.106959	0.735428	0.462079	0.999983
THAP4	133.241	0.0429826	0.0584459	0.735426	0.46208	0.999983
RP11-230B22.1	1.78209	-0.219244	0.298135	-0.735386	0.462104	0.999983
LOC101929379	9.47368	0.167101	0.227233	0.735373	0.462113	0.999983
KLK2	0.36254	-0.975419	1.32659	-0.735283	0.462167	0.999983
LOC101928864	1.55924	-0.267958	0.364441	-0.735257	0.462183	0.999983
VGLL4	284.806	0.0388033	0.0527779	0.735219	0.462206	0.999983
RRP8	190.17	-0.0303141	0.0412455	-0.734967	0.462359	0.999983
ST6GALNAC3	154.984	0.0870101	0.118401	0.734878	0.462414	0.999983
KIR3DL1	23.1308	-0.183447	0.249677	-0.734736	0.4625	0.999983
PINK1	1353.38	0.0694118	0.0945025	0.734497	0.462646	0.999983
MOSPD2	1840.56	0.0628841	0.0856533	0.73417	0.462845	0.999983
LINC00659	5.19563	0.153067	0.208506	0.734111	0.462881	0.999983
BLOC1S5	1.79827	-0.237466	0.32351	-0.734031	0.46293	0.999983
ITFG1	806.912	0.0378361	0.0515509	0.733956	0.462975	0.999983
ZNF324B	48.655	0.0664491	0.0905617	0.733745	0.463104	0.999983
VPRBP	510.177	-0.0319782	0.0435833	-0.733726	0.463116	0.999983
EDC3	90.2987	-0.0668459	0.0911244	-0.733568	0.463212	0.999983
EIF3G	1872.2	-0.0558901	0.0762019	-0.733447	0.463286	0.999983
DPP3	223.055	0.0497984	0.0678976	0.733434	0.463294	0.999983
SH3PXD2B	14.9789	0.185959	0.253618	0.733224	0.463422	0.999983
MIR6738	4.7369	0.163398	0.222878	0.733127	0.463481	0.999983
MIR876	0.373971	-0.471659	0.643525	-0.732929	0.463601	0.999983
ZNF814	180.955	-0.0705952	0.0963197	-0.732926	0.463604	0.999983
AF064858.7	0.311942	-0.526375	0.718299	-0.732807	0.463676	0.999983
CDKL1	122.386	0.0493481	0.0673451	0.732764	0.463702	0.999983
FAM117A	204.253	0.0539743	0.0736605	0.732745	0.463714	0.999983
EPHA2	4.21726	-0.192062	0.262146	-0.732652	0.46377	0.999983
RIPK3	217.331	0.0551283	0.0752568	0.732535	0.463842	0.999983
OAZ3	1.32727	0.254901	0.348026	0.732419	0.463913	0.999983
NHLRC2	500.491	-0.0398559	0.0544206	-0.732368	0.463944	0.999983
ZNF45	335.932	-0.0273595	0.0373653	-0.732217	0.464036	0.999983
USP32	5911.33	0.0581557	0.079446	0.732015	0.464159	0.999983
LOC102723829	1.70874	-0.21858	0.298617	-0.731974	0.464184	0.999983
DUSP7	149.702	0.0611062	0.0834824	0.731965	0.46419	0.999983
C22orf39	340.635	0.0335824	0.0458804	0.731956	0.464196	0.999983
SLC4A2	195.318	0.0570244	0.0779083	0.731943	0.464204	0.999983
VPS18	634.63	0.042165	0.0576139	0.731855	0.464257	0.999983
FAM69A	169.539	-0.0589816	0.0805922	-0.731852	0.464259	0.999983
SLC27A4	132.703	0.053489	0.0730915	0.731808	0.464286	0.999983
MRPL50	258.367	-0.057955	0.0792177	-0.731591	0.464418	0.999983
C19orf71	19.8217	-0.137956	0.188608	-0.731445	0.464507	0.999983
TSKU	0.287884	0.80377	1.09895	0.731396	0.464537	0.999983
RP11-15A1.3	16.8665	-0.0869246	0.118855	-0.731353	0.464564	0.999983
LOC101928796	0.252791	-0.619747	0.847442	-0.731315	0.464587	0.999983
XRCC6BP1	120.885	0.0696005	0.0951848	0.731215	0.464648	0.999983
POLD3	317.807	0.0444897	0.0608517	0.731117	0.464708	0.999983
LOC100129148	1.72902	0.246603	0.337299	0.731112	0.464711	0.999983
GLCE	259.708	0.04803	0.0656976	0.731077	0.464732	0.999983
CSRNP3	0.394145	0.559986	0.766029	0.731025	0.464764	0.999983
INTS2	402.405	-0.0331792	0.0453882	-0.731009	0.464774	0.999983
ZNF92	595.52	-0.0642391	0.0878784	-0.731	0.464779	0.999983
ZNF107	1061.84	-0.0882007	0.120658	-0.731	0.464779	0.999983
AJUBA	8.87733	-0.114103	0.156093	-0.730997	0.464781	0.999983
FAM58A	194.927	-0.0448257	0.0613303	-0.73089	0.464846	0.999983
MYADM	989.698	-0.124849	0.170834	-0.730818	0.46489	0.999983
DDIT4L	7.30757	0.230855	0.315906	0.73077	0.46492	0.999983
RP11-420A23.1	5.92678	-0.138464	0.189531	-0.730558	0.465049	0.999983
GPKOW	304.843	0.0406654	0.0556777	0.73037	0.465164	0.999983
HDAC11-AS1	4.76095	0.13579	0.185937	0.7303	0.465207	0.999983
RPL23A	8108.42	-0.0699254	0.095759	-0.730222	0.465254	0.999983
ZNF655	1986.91	-0.0238847	0.0327153	-0.730079	0.465342	0.999983
RNF6	1102.22	0.0352584	0.0482944	0.730072	0.465346	0.999983
ESF1	258.715	-0.0422617	0.057888	-0.730059	0.465354	0.999983
SNORD37	6.66348	0.140595	0.192601	0.729979	0.465403	0.999983
SLC25A10	10.7186	0.109259	0.149692	0.72989	0.465458	0.999983
L3MBTL3	531.035	0.0400712	0.0549052	0.729825	0.465497	0.999983
TRNAY6	0.91548	0.323441	0.443214	0.729763	0.465535	0.999983
COTL1	2692.64	0.0645167	0.0884126	0.729722	0.46556	0.999983
CIDEB	444.374	0.0486849	0.0667184	0.729708	0.465569	0.999983
LOC100130285	3.02881	0.180772	0.247772	0.72959	0.465641	0.999983
LOC101928689	6.77196	0.135232	0.18539	0.729448	0.465728	0.999983
UXT-AS1	5.86758	0.138671	0.190118	0.729398	0.465758	0.999983
LOC101927841	42.7521	0.0733546	0.100586	0.729274	0.465834	0.999983
RGL4	511.844	0.103562	0.142007	0.729271	0.465836	0.999983
AKR1C2	2.59793	0.326382	0.447682	0.72905	0.465971	0.999983
IL1R2	2448.23	-0.144732	0.198536	-0.728995	0.466005	0.999983
KDM5B	652.396	-0.0708464	0.0972	-0.728872	0.46608	0.999983
LSM12	94.7571	0.0369788	0.0507583	0.728526	0.466292	0.999983
DNAJB14	2309.2	-0.0320152	0.0439518	-0.728416	0.466359	0.999983
LOC102724501	40.2149	-0.151018	0.207376	-0.728233	0.466471	0.999983
ANXA3	1563.24	0.130269	0.178894	0.728193	0.466496	0.999983
ZNF80	46.7232	-0.188254	0.258533	-0.728163	0.466514	0.999983
ZNF385D	14.7051	-0.135813	0.186516	-0.72816	0.466516	0.999983
LOC101928166	40.3845	-0.101738	0.139775	-0.727871	0.466692	0.999983
GLIS3	11.3763	-0.157907	0.216947	-0.72786	0.4667	0.999983
YBEY	86.1873	-0.0931513	0.127983	-0.727844	0.466709	0.999983
FAM53A	12.276	0.0939433	0.129088	0.727747	0.466769	0.999983
GZF1	361.738	0.0384578	0.0528567	0.727586	0.466867	0.999983
ZNFX1	4852.37	0.0610197	0.0839021	0.727273	0.467059	0.999983
RP11-344B5.2	65.5699	-0.0990615	0.136243	-0.727092	0.46717	0.999983
BMX	341.971	-0.127293	0.175078	-0.727063	0.467187	0.999983
PFDN2	123.772	0.0462687	0.0636409	0.727028	0.467209	0.999983
PLEKHM2	484.881	0.0487658	0.0670892	0.726879	0.4673	0.999983
NLRP4	1.8443	-0.324868	0.446991	-0.726789	0.467355	0.999983
BTN3A3	1095.13	-0.0488641	0.0672491	-0.726613	0.467463	0.999983
KIAA1549L	1.14416	0.448351	0.617044	0.726611	0.467464	0.999983
PTS	106.457	-0.0446696	0.0614845	-0.726518	0.467521	0.999983
RP11-707A18.1	0.20954	-0.754482	1.03878	-0.726313	0.467647	0.999983
HS6ST1	92.9063	-0.058346	0.0803513	-0.726136	0.467755	0.999983
LOC100132356	79.2612	-0.0530341	0.073045	-0.726047	0.46781	0.999983
AGPS	807.019	0.0327376	0.0450922	0.726015	0.46783	0.999983
DVL1	294.902	0.0518798	0.0714616	0.725981	0.46785	0.999983
PSMA2	872.36	0.041603	0.0573068	0.725969	0.467858	0.999983
SCAMP4	14.7954	-0.147323	0.202935	-0.725963	0.467862	0.999983
SEPSECS-AS1	23.0886	-0.072242	0.0995147	-0.725943	0.467874	0.999983
TGS1	411.171	-0.0300945	0.0414591	-0.725883	0.46791	0.999983
TMEM68	164.853	0.0345576	0.0476122	0.725814	0.467953	0.999983
FAM92A1	10.2527	0.134432	0.185234	0.725743	0.467996	0.999983
RAB31	4647.22	0.0605868	0.0835033	0.725562	0.468107	0.999983
RP11-15A1.7	6.45656	0.129006	0.177814	0.725512	0.468138	0.999983
UBE2T	20.1939	-0.0881045	0.121463	-0.725358	0.468233	0.999983
FKBP11	101.284	-0.066294	0.0914196	-0.725162	0.468353	0.999983
TRNAG-CCC-2	4.57848	0.204961	0.282655	0.725126	0.468375	0.999983
TMEM258	287.956	0.0537817	0.0741756	0.725059	0.468416	0.999983
ACTR8	573.361	-0.0263263	0.0363104	-0.725035	0.468431	0.999983
C1orf186	25.6464	-0.11432	0.157687	-0.724976	0.468467	0.999983
TSPAN2	850.73	-0.0730749	0.100801	-0.72494	0.468489	0.999983
MCRS1	218.908	0.0524842	0.0724068	0.724852	0.468543	0.999983
SERPINC1	2.59522	-0.193884	0.267588	-0.72456	0.468722	0.999983
LOC102723486	0.427796	0.451336	0.622984	0.724474	0.468775	0.999983
ANK3	442.227	-0.074621	0.103004	-0.724451	0.468789	0.999983
DIRC2	464.238	0.0808584	0.111624	0.72438	0.468832	0.999983
PYROXD1	469.269	-0.0397495	0.0548874	-0.724201	0.468942	0.999983
LOC101928156	3.55838	0.160321	0.221412	0.724086	0.469013	0.999983
ACN9	131.552	0.067247	0.0928819	0.724005	0.469062	0.999983
INTS4L2	0.59804	0.344303	0.475562	0.723991	0.469071	0.999983
LZTS3	4.51067	-0.168771	0.233185	-0.723762	0.469212	0.999983
BRPF3	202.444	-0.089837	0.124137	-0.723694	0.469253	0.999983
LOC101929201	0.904458	-0.306781	0.423943	-0.723639	0.469287	0.999983
CBR1	295.989	0.0731401	0.10108	0.723589	0.469318	0.999983
RNF130	4821.98	0.0616716	0.085234	0.723556	0.469338	0.999983
LOC101928668	0.833725	-0.340423	0.470574	-0.72342	0.469422	0.999983
ADAMTSL4-AS1	559.027	-0.0976863	0.13505	-0.723336	0.469473	0.999983
CEP57	823.687	-0.0369433	0.0510895	-0.72311	0.469612	0.999983
SPEN	1732.86	-0.109101	0.150889	-0.723056	0.469645	0.999983
LOC644794	1.66839	0.272183	0.376574	0.722787	0.469811	0.999983
TRIM59	156.481	0.0450423	0.0623217	0.722739	0.46984	0.999983
CMBL	2.47982	0.21725	0.300596	0.72273	0.469846	0.999983
GAS8	37.8558	-0.0661022	0.091467	-0.722689	0.469871	0.999983
LOC101929112	19.808	-0.0868634	0.120198	-0.72267	0.469883	0.999983
PHF5A	256.461	0.0494294	0.0684156	0.722487	0.469995	0.999983
ADAM22	77.6948	-0.0829287	0.114786	-0.722464	0.470009	0.999983
CRIM1	199.733	-0.112707	0.156017	-0.722404	0.470046	0.999983
LOC101926917	10.0871	-0.120822	0.167253	-0.722388	0.470056	0.999983
TRNAG10	2.93433	-0.292651	0.405121	-0.72238	0.470061	0.999983
ZNF513	261.554	0.0452662	0.0626637	0.722367	0.470069	0.999983
DZIP1	2.11389	0.260363	0.360575	0.722077	0.470247	0.999983
C3	27.9828	0.133884	0.185417	0.722072	0.47025	0.999983
PRSS1	0.464462	-0.694801	0.962252	-0.722057	0.47026	0.999983
RP11-319G6.1	2.25411	-0.185083	0.256337	-0.722029	0.470276	0.999983
C16orf98	19.7897	0.074875	0.103722	0.721882	0.470367	0.999983
ZNF747	136.486	0.0503329	0.0697281	0.721845	0.47039	0.999983
LOC101927681	3.06954	0.173989	0.24105	0.721796	0.47042	0.999983
DHRS4-AS1	141.666	0.0392008	0.0543151	0.721729	0.470461	0.999983
LOC101927919	0.400036	0.470283	0.651697	0.721629	0.470523	0.999983
SPIN2B	29.9223	0.0613585	0.0850463	0.721472	0.470619	0.999983
TMEM25	28.6499	-0.0835457	0.115801	-0.721458	0.470628	0.999983
SNAI1	4.78469	-0.181484	0.251559	-0.721437	0.470641	0.999983
NPL	1724.73	0.0750731	0.104071	0.721362	0.470687	0.999983
ATG4C	289.144	0.036895	0.0511477	0.721342	0.470699	0.999983
MVB12A	43.1105	0.0833217	0.115532	0.721201	0.470786	0.999983
GPR35	63.7425	0.0978174	0.135632	0.721196	0.470789	0.999983
CTSV	1.87525	0.246461	0.34174	0.721195	0.470789	0.999983
NUP133	937.334	-0.0264448	0.0366684	-0.721189	0.470793	0.999983
CXorf58	0.913516	-0.270497	0.375071	-0.721188	0.470794	0.999983
SMAGP	28.3081	-0.0732615	0.101591	-0.721142	0.470822	0.999983
MIR7152	1.28158	0.264541	0.36684	0.721136	0.470826	0.999983
MROH6	37.9644	0.104537	0.144982	0.721031	0.47089	0.999983
RWDD1	317.721	-0.0549737	0.0762526	-0.720941	0.470946	0.999983
LOC100130520	141.03	-0.144407	0.200324	-0.720868	0.470991	0.999983
TUSC5	1.15053	-0.322878	0.447943	-0.720801	0.471032	0.999983
SIDT2	250.752	0.0983417	0.136449	0.720722	0.471081	0.999983
FLJ38723	0.364482	-0.603044	0.836871	-0.720593	0.47116	0.999983
LOC102723725	0.740429	-0.367859	0.510583	-0.720468	0.471237	0.999983
LOC257396	18.934	0.0903	0.125354	0.720362	0.471302	0.999983
SZT2	403.884	-0.100055	0.138916	-0.720254	0.471368	0.999983
DIP2B	4005.25	0.0571157	0.0793105	0.720153	0.471431	0.999983
SOX12	7.35028	-0.132511	0.18402	-0.72009	0.47147	0.999983
ACY3	3.13175	0.16622	0.230834	0.720087	0.471472	0.999983
DNLZ	72.7533	-0.0749564	0.104096	-0.720067	0.471484	0.999983
SLTM	2646.92	-0.0361303	0.0501773	-0.720053	0.471492	0.999983
LOC102723421	1.26743	-0.28725	0.398969	-0.719981	0.471537	0.999983
SLC25A43	120.321	0.0519273	0.0721486	0.719727	0.471693	0.999983
SNORD116-23	1.11068	0.271115	0.376704	0.719702	0.471708	0.999983
LCN10	20.5367	-0.145951	0.202806	-0.719657	0.471736	0.999983
ASPHD2	86.9258	0.0714474	0.0992834	0.719631	0.471752	0.999983
LOC101929200	19.5579	-0.0893269	0.12413	-0.719626	0.471756	0.999983
RFPL4A	3.55327	-0.599623	0.833397	-0.719492	0.471838	0.999983
MORN1	27.3844	-0.0600065	0.0834108	-0.719409	0.471889	0.999983
PRRC2A	544.869	-0.127222	0.176915	-0.719114	0.47207	0.999983
CAPN10-AS1	84.4133	0.0558726	0.0777001	0.719079	0.472092	0.999983
COA7	69.8945	0.0578022	0.0803862	0.719056	0.472106	0.999983
ATXN2	318.925	-0.0595008	0.0827545	-0.719004	0.472138	0.999983
PLBD1	5705.62	0.0849639	0.118178	0.718951	0.472171	0.999983
PPIL2	428.902	-0.0343941	0.0478528	-0.718748	0.472296	0.999983
LINC00593	6.94486	-0.162547	0.226156	-0.718737	0.472303	0.999983
TMEM234	147.397	-0.0566902	0.0788791	-0.718698	0.472327	0.999983
PXK	459.243	0.087024	0.121104	0.718589	0.472394	0.999983
ADAM1A	74.955	-0.0686488	0.0955467	-0.718484	0.472459	0.999983
LOC101926922	11.1576	-0.107009	0.148941	-0.718465	0.472471	0.999983
APMAP	3699.49	-0.0758249	0.10555	-0.718377	0.472525	0.999983
CCRL2	103.569	0.0906742	0.126234	0.718305	0.472569	0.999983
SECISBP2L	1048.57	-0.0441916	0.0615323	-0.718186	0.472643	0.999983
FER1L6	0.785404	-0.341159	0.475074	-0.718119	0.472684	0.999983
TRUB2	158.579	0.0536629	0.0747272	0.718118	0.472684	0.999983
LOC101928258	0.506962	0.394884	0.550071	0.717878	0.472833	0.999983
RERE	830.527	-0.121369	0.169091	-0.717771	0.472898	0.999983
MTRF1L	261.666	0.0374572	0.0521868	0.717752	0.47291	0.999983
C6orf195	0.452588	-0.438937	0.611631	-0.717651	0.472973	0.999983
LOC102723436	1.89439	-0.2953	0.411484	-0.717645	0.472976	0.999983
GOLGB1	2958	-0.0430763	0.0600274	-0.71761	0.472998	0.999983
RANBP3	347.722	-0.0277377	0.0386533	-0.717603	0.473002	0.999983
PIGG	420.633	-0.0355026	0.0494777	-0.717547	0.473037	0.999983
SCARNA27	2.4261	0.183434	0.255671	0.71746	0.47309	0.999983
RPA4	16.6892	-0.106747	0.148795	-0.717408	0.473122	0.999983
METRNL	793.155	-0.0691571	0.0964215	-0.717237	0.473228	0.999983
HEATR6	237.842	-0.03777	0.0526632	-0.717198	0.473252	0.999983
TRNAR26	0.446357	-0.369434	0.515164	-0.717119	0.4733	0.999983
EVC	12.159	0.141942	0.197951	0.717056	0.473339	0.999983
LOC102724349	1.11596	-0.252375	0.352036	-0.716901	0.473435	0.999983
COX16	24.6396	-0.0653269	0.0911364	-0.716804	0.473495	0.999983
DARS	853.839	-0.0358204	0.0499801	-0.716694	0.473563	0.999983
LOC102724356	5.20919	-0.182471	0.254642	-0.716578	0.473635	0.999983
DPH6	108.2	-0.0499569	0.0697175	-0.716561	0.473645	0.999983
CDK2AP1	340.73	0.055006	0.076771	0.716495	0.473686	0.999983
DDX39A	358.91	0.0484217	0.0675838	0.716469	0.473702	0.999983
SRD5A3-AS1	0.86271	-0.290277	0.405196	-0.716386	0.473753	0.999983
LOC102723666	8.34105	-0.137048	0.191306	-0.71638	0.473757	0.999983
PARD6G	6.84143	0.148459	0.207261	0.716289	0.473813	0.999983
PALB2	187.726	-0.0409029	0.0571052	-0.716274	0.473822	0.999983
GAMT	22.5214	-0.0832311	0.116201	-0.716268	0.473826	0.999983
DBR1	258.902	-0.0298028	0.0416164	-0.716131	0.47391	0.999983
MOB3A	901.541	-0.127017	0.177373	-0.7161	0.47393	0.999983
KRAS	1376.35	0.0390065	0.0544789	0.715993	0.473996	0.999983
EMC8	98.3644	0.0447552	0.0625122	0.715944	0.474026	0.999983
AHRR	6.52014	-0.194117	0.271146	-0.715911	0.474046	0.999983
HDDC2	252.425	-0.0513491	0.0717345	-0.715821	0.474102	0.999983
PPT2	7.39042	-0.121583	0.16988	-0.715695	0.474179	0.999983
TRNAT2	12.4045	-0.13712	0.191594	-0.71568	0.474189	0.999983
S1PR4	2048.28	0.0885832	0.123777	0.715669	0.474195	0.999983
LOC101927806	13.4888	-0.200872	0.280696	-0.715621	0.474225	0.999983
TBC1D5	1351.61	-0.0272627	0.0381009	-0.71554	0.474275	0.999983
INE1	34.6363	-0.0964341	0.134779	-0.715498	0.474301	0.999983
CEP170B	2.62366	0.215945	0.30183	0.715453	0.474329	0.999983
MIR6793	1.75671	-0.210338	0.294033	-0.715354	0.474391	0.999983
LLGL2	274.791	-0.0881895	0.123296	-0.715265	0.474445	0.999983
CLP1	257.261	0.0420566	0.0588018	0.715227	0.474469	0.999983
PDIA3P1	45.3217	-0.0546861	0.0764952	-0.714896	0.474674	0.999983
C11orf94	8.26462	0.121275	0.169678	0.714736	0.474772	0.999983
LPAR2	372.084	-0.11707	0.163872	-0.7144	0.47498	0.999983
RPN2	1883.53	0.0362395	0.0507289	0.714376	0.474994	0.999983
C3orf27	0.288794	-0.534108	0.747709	-0.714326	0.475025	0.999983
SLFN13	386.372	-0.0698681	0.0978187	-0.714261	0.475066	0.999983
HS3ST3A1	4.12331	0.19995	0.279975	0.714172	0.475121	0.999983
ZEB2	5153.86	0.0491515	0.0688395	0.714002	0.475226	0.999983
C20orf194	229.884	0.064096	0.0897759	0.713956	0.475254	0.999983
HINFP	118.521	0.0471602	0.0660555	0.713948	0.475259	0.999983
CCDC157	21.4869	-0.0750142	0.105103	-0.713724	0.475398	0.999983
CDRT4	1.59812	-0.25135	0.352184	-0.713691	0.475418	0.999983
EIF2B1	528.823	-0.0337657	0.0473402	-0.713256	0.475687	0.999983
TROVE2	1342.22	-0.0273606	0.0383711	-0.713051	0.475814	0.999983
FAM193A	350.64	-0.0865701	0.121414	-0.713018	0.475835	0.999983
ATP6V1B2	7174.41	0.0539294	0.0756399	0.712976	0.47586	0.999983
LOC100506098	2.21002	0.197007	0.276326	0.712951	0.475876	0.999983
FAM171A1	10.837	0.127824	0.179302	0.712897	0.475909	0.999983
ARHGAP23	3.04235	0.232295	0.325862	0.712863	0.475931	0.999983
FHAD1	9.16899	0.217779	0.305556	0.712729	0.476013	0.999983
CLDN12	18.4271	0.0903882	0.126822	0.712719	0.47602	0.999983
CXCR1	8253.61	0.0945382	0.132647	0.712705	0.476028	0.999983
DNAAF2	135.06	-0.0506096	0.0710109	-0.712702	0.47603	0.999983
HBA1	2.12657	0.292631	0.410686	0.712544	0.476128	0.999983
KCNJ8	0.428792	-0.438872	0.616006	-0.712447	0.476188	0.999983
NAB1	1360.08	0.0417306	0.0585908	0.712237	0.476318	0.999983
CREB3	168.691	0.0413569	0.0580681	0.712215	0.476332	0.999983
MED6	352.626	-0.0258067	0.0362359	-0.712186	0.476349	0.999983
CDK5RAP1	293.538	-0.0373343	0.0524628	-0.711634	0.476692	0.999983
CCDC91	807.626	-0.0399428	0.0561288	-0.711627	0.476696	0.999983
PHACTR3	7.13546	-0.141492	0.198873	-0.711468	0.476794	0.999983
SLC30A6	586.906	-0.0220098	0.0309472	-0.711204	0.476958	0.999983
ZNF217	5370.35	0.042874	0.0602872	0.711163	0.476983	0.999983
TNKS2	2418.84	-0.0293864	0.0413221	-0.711154	0.476989	0.999983
SNORD8	28.3462	0.0865031	0.121652	0.711072	0.47704	0.999983
JAGN1	158.476	0.0430693	0.0605799	0.71095	0.477115	0.999983
KIAA1033	6770.77	0.0437313	0.0615132	0.710926	0.47713	0.999983
RFPL3S	5.12895	-0.121203	0.170504	-0.710855	0.477174	0.999983
NUP107	656.171	-0.0398114	0.0560061	-0.71084	0.477183	0.999983
POGLUT1	365.915	-0.0347897	0.0489532	-0.710673	0.477287	0.999983
RP11-367J11.2	0.964269	0.369579	0.520066	0.710638	0.477309	0.999983
SLC31A2	1989.9	-0.0809525	0.113936	-0.710508	0.477389	0.999983
CD209	2.73843	0.251481	0.354041	0.710316	0.477508	0.999983
LOC101928069	11.2567	-0.0894431	0.125929	-0.710264	0.47754	0.999983
WDFY4	1596.49	-0.102731	0.144652	-0.710192	0.477585	0.999983
TOX	47.8191	0.104832	0.147633	0.710086	0.477651	0.999983
APOBEC3G	959.761	-0.0659231	0.0928658	-0.709874	0.477782	0.999983
SCNN1D	25.4026	-0.0861452	0.12136	-0.709829	0.47781	0.999983
LOC101929165	14.8878	-0.145105	0.204438	-0.709774	0.477844	0.999983
MIR643	1.74396	-0.243198	0.342696	-0.709661	0.477914	0.999983
TMEM51-AS1	0.941606	0.421584	0.594181	0.709522	0.478001	0.999983
FGR	7453.63	0.0498915	0.0703181	0.709512	0.478007	0.999983
SEC24B-AS1	20.5185	-0.0725648	0.102299	-0.709337	0.478115	0.999983
FAM155B	0.243645	-0.580851	0.818916	-0.709293	0.478143	0.999983
CEBPB	2997.64	0.0783069	0.110403	0.709279	0.478151	0.999983
RNF139	1014.01	-0.0342616	0.0483092	-0.709215	0.478191	0.999983
KDELR3	1.48299	0.305948	0.431399	0.7092	0.4782	0.999983
RSAD1	361.232	-0.0445095	0.0627648	-0.709147	0.478234	0.999983
SNORA58	5.3369	0.158738	0.223876	0.709044	0.478297	0.999983
RAP1GDS1	562.5	0.0264554	0.037317	0.708937	0.478364	0.999983
HSPH1	712.012	-0.0446765	0.0630432	-0.708664	0.478533	0.999983
RARRES2	0.364558	0.746935	1.05421	0.708525	0.478619	0.999983
LOC101928331	0.432821	-0.396416	0.559507	-0.70851	0.478629	0.999983
CLEC5A	123.012	0.110998	0.156667	0.708501	0.478634	0.999983
CCL5	5536.46	-0.0944821	0.133385	-0.708341	0.478734	0.999983
SYNPO2	18.9248	0.102378	0.144551	0.708253	0.478788	0.999983
USP49	154.588	0.0444662	0.0627884	0.70819	0.478827	0.999983
LOC101060553	3.17533	-0.17023	0.240458	-0.707941	0.478982	0.999983
LOC102723628	17.7751	-0.132523	0.18722	-0.707844	0.479042	0.999983
PRKAG2-AS1	6.07947	0.117318	0.165746	0.707817	0.479059	0.999983
MORC2	361.719	-0.0415324	0.0586767	-0.707816	0.479059	0.999983
GIPR	17.2873	-0.110652	0.156356	-0.707692	0.479137	0.999983
PRKCSH	485.529	-0.0419136	0.059227	-0.707677	0.479146	0.999983
CXorf23	487.007	-0.0629887	0.0890167	-0.707605	0.47919	0.999983
GUCY2GP	0.798529	-0.323716	0.457487	-0.707596	0.479196	0.999983
KIAA0247	812.724	-0.124417	0.175854	-0.7075	0.479256	0.999983
DNAAF1	1.23072	-0.531053	0.750719	-0.707392	0.479323	0.999983
DDX49	274.039	0.0402168	0.0568556	0.70735	0.479349	0.999983
SEPHS1	304.302	-0.0340062	0.0480766	-0.707334	0.479359	0.999983
SH3GL3	0.435118	0.525967	0.743611	0.707315	0.479371	0.999983
HLX-AS1	3.3895	0.157955	0.223337	0.707249	0.479412	0.999983
CLPB	124.361	0.0503429	0.0711827	0.707235	0.479421	0.999983
ISOC1	196.006	-0.051671	0.0730718	-0.707126	0.479488	0.999983
KIF18A	42.2787	0.0640287	0.0905592	0.707037	0.479543	0.999983
TMEM237	53.438	0.0744529	0.105304	0.707027	0.47955	0.999983
FBXO6	275.446	0.110272	0.156018	0.706789	0.479698	0.999983
ANKDD1A	65.5533	-0.114233	0.161633	-0.706743	0.479726	0.999983
RBM5-AS1	0.555619	0.51101	0.723277	0.70652	0.479865	0.999983
PKIG	69.6866	-0.107792	0.152568	-0.706518	0.479866	0.999983
FBXO36	14.0419	-0.0841626	0.119136	-0.706442	0.479913	0.999983
DNAJC21	574.432	-0.029678	0.0420172	-0.70633	0.479983	0.999983
ZNF676	0.93286	0.397701	0.563063	0.706317	0.479991	0.999983
LOC102723761	6.12964	0.156395	0.2215	0.706074	0.480142	0.999983
LOC100132815	187.227	-0.0799971	0.113327	-0.705898	0.480252	0.999983
NCKAP5	1.56416	-0.261301	0.370172	-0.705891	0.480256	0.999983
LDB2	9.27857	-0.174727	0.247549	-0.70583	0.480294	0.999983
TOLLIP	309.303	0.0554344	0.0785421	0.705792	0.480318	0.999983
PDRG1	105.55	0.0556307	0.0788225	0.705772	0.48033	0.999983
SLC2A10	1.40038	-0.235021	0.333032	-0.705701	0.480374	0.999983
PRSS8	0.198347	-0.702477	0.995556	-0.705613	0.480429	0.999983
MYL12A	6381.99	0.0569063	0.0806532	0.705569	0.480456	0.999983
ATG4D	144.564	0.0592432	0.0839727	0.705505	0.480496	0.999983
SNORD116-16	2.7419	-0.208363	0.295344	-0.705492	0.480504	0.999983
C1QBP	476.91	-0.0594804	0.0843273	-0.705351	0.480592	0.999983
ICAM1	510.038	0.0691136	0.097995	0.705276	0.480638	0.999983
C9orf43	9.01568	-0.0971493	0.137771	-0.705152	0.480716	0.999983
SHC3	2.39084	-0.233654	0.331371	-0.705112	0.48074	0.999983
LOC102724206	1.73258	0.22779	0.323067	0.705085	0.480757	0.999983
RAB6A	1509.31	-0.035865	0.0508767	-0.704939	0.480848	0.999983
HHLA3	4.95467	-0.147575	0.209373	-0.704844	0.480907	0.999983
CEP128	246.761	-0.0483052	0.0685334	-0.704841	0.480909	0.999983
TCP1	1575.67	-0.0385587	0.0547119	-0.704759	0.48096	0.999983
LOC101060038	122.928	-0.150519	0.213614	-0.704632	0.481039	0.999983
POSTN	36.6285	-0.462115	0.655869	-0.704584	0.481069	0.999983
MAML1	521.563	-0.109429	0.155313	-0.704571	0.481077	0.999983
MICAL3	134.885	-0.0851155	0.120809	-0.704546	0.481093	0.999983
PTPN22	1510.16	-0.0482059	0.0684225	-0.704533	0.481101	0.999983
FIGNL1	218.756	-0.0542142	0.0769589	-0.704456	0.481149	0.999983
RPL35	4676.73	-0.0708903	0.100641	-0.704391	0.48119	0.999983
DNAJC1	446.259	-0.0518399	0.0736004	-0.704343	0.481219	0.999983
SPNS2	25.0773	0.117991	0.167522	0.704329	0.481228	0.999983
PSTPIP2	958.232	-0.0870313	0.123572	-0.704298	0.481247	0.999983
KEAP1	328.428	0.0470636	0.0668316	0.704212	0.481301	0.999983
LOC101926937	17.1881	-0.113293	0.16088	-0.704205	0.481305	0.999983
FTH1P3	4.4513	-0.166362	0.236271	-0.704115	0.481361	0.999983
SLC35E3	193.701	-0.0642072	0.0911912	-0.704094	0.481374	0.999983
C16orf80	230.42	-0.0602477	0.0855691	-0.704082	0.481382	0.999983
ZRANB3	74.2194	-0.0451097	0.0640737	-0.704029	0.481415	0.999983
ACOX2	3.23503	0.196724	0.279434	0.704009	0.481427	0.999983
MIR4522	1.14436	-0.241274	0.342718	-0.704001	0.481432	0.999983
NR3C1	4947.47	-0.0345678	0.0491148	-0.703816	0.481547	0.999983
POLD4	531.783	0.0563846	0.0801171	0.703777	0.481571	0.999983
VN1R1	19.2401	0.110409	0.156903	0.703678	0.481633	0.999983
NHLRC1	15.8392	0.0894012	0.127072	0.703549	0.481713	0.999983
SCAND3	2.32326	0.234318	0.333058	0.703537	0.481721	0.999983
FBXO47	0.713941	0.30253	0.430019	0.703526	0.481728	0.999983
PRTN3	5.32299	0.243284	0.345876	0.703385	0.481816	0.999983
BCL2L15	33.421	0.0827111	0.117611	0.703261	0.481893	0.999983
CTXN2	0.235758	0.588906	0.83748	0.703188	0.481939	0.999983
LOC101928339	4.45012	0.154412	0.219596	0.703163	0.481954	0.999983
LOC100128276	211.733	0.0918053	0.130562	0.703153	0.48196	0.999983
RP11-473M20.7	26.5626	-0.0874061	0.124314	-0.703107	0.481989	0.999983
SNORA51	10.2423	0.0970806	0.138074	0.703104	0.481991	0.999983
LENEP	4.04135	0.138929	0.197605	0.703065	0.482015	0.999983
NR2E1	1.10091	-0.383753	0.54586	-0.703025	0.48204	0.999983
MICALL2	9.83967	0.103217	0.146886	0.702705	0.48224	0.999983
HMBOX1	503.561	-0.118066	0.168048	-0.702575	0.482321	0.999983
CLIP3	1.34231	-0.267433	0.3807	-0.702477	0.482382	0.999983
HCG8	9.751	-0.116502	0.165848	-0.702463	0.482391	0.999983
SALL2	2.94927	-0.174553	0.248496	-0.702436	0.482407	0.999983
KIAA1191	480.369	0.0287065	0.0408689	0.702403	0.482428	0.999983
CARD10	1.55406	0.337194	0.480065	0.702391	0.482435	0.999983
GATA1	28.3269	0.10191	0.145129	0.702201	0.482554	0.999983
RASGEF1B	230.723	0.0696253	0.0991569	0.702173	0.482571	0.999983
CCNYL1	230.268	0.0339585	0.0483621	0.702172	0.482572	0.999983
KCNC4	7.71159	-0.122311	0.174197	-0.702145	0.482589	0.999983
RRH	4.34777	0.163808	0.233303	0.702128	0.482599	0.999983
NGFR	0.989916	0.361519	0.514919	0.70209	0.482623	0.999983
PSMA5	856.569	0.0387182	0.0551547	0.701992	0.482684	0.999983
LOC101927121	70.3923	-0.0984055	0.140202	-0.701886	0.48275	0.999983
BMP2	5.70633	0.178058	0.253797	0.701575	0.482944	0.999983
RPS23	9338.13	-0.070655	0.100709	-0.701575	0.482944	0.999983
CYP26B1	2.19855	0.650872	0.927782	0.701535	0.482969	0.999983
MRPL36	114.813	0.0534107	0.0761359	0.701518	0.48298	0.999983
JMJD8	83.9341	0.055456	0.079056	0.701477	0.483005	0.999983
WRNIP1	557.267	-0.0281305	0.0401083	-0.701364	0.483076	0.999983
MRPS34	326.674	0.0460567	0.0656858	0.701166	0.483199	0.999983
AGAP1	70.2671	-0.133996	0.191112	-0.701142	0.483215	0.999983
NUFIP1	34.5906	-0.0554464	0.0790866	-0.701084	0.48325	0.999983
PFKP	429.904	0.0561059	0.0800288	0.701072	0.483258	0.999983
GFER	101.684	0.0536659	0.0765589	0.700975	0.483319	0.999983
ASB7	549.021	0.0366782	0.0523267	0.700946	0.483337	0.999983
LOC101926980	98.1283	-0.0661862	0.0944523	-0.700737	0.483467	0.999983
SNORD116-12	1.01233	-0.259828	0.370849	-0.700632	0.483533	0.999983
RBAKDN	0.691339	-0.360043	0.514066	-0.700382	0.483689	0.999983
LINC00239	20.5721	-0.106283	0.151752	-0.700376	0.483693	0.999983
METAP1	237.862	-0.0419798	0.0599472	-0.700279	0.483753	0.999983
RDH12	0.260323	0.573784	0.819683	0.700007	0.483923	0.999983
LOC100507131	25.2771	-0.139411	0.199178	-0.699932	0.48397	0.999983
DIEXF	360.799	-0.0446296	0.063764	-0.699918	0.483978	0.999983
TFAP4	43.4596	0.0639283	0.0913467	0.699843	0.484026	0.999983
LOC102724282	13.7705	-0.166022	0.237247	-0.699786	0.484061	0.999983
C1orf131	224.454	-0.0433443	0.0619593	-0.699561	0.484201	0.999983
ARMC2-AS1	0.473262	-0.415275	0.593645	-0.699534	0.484219	0.999983
ZC3H13	1176.17	-0.0417525	0.0596981	-0.699393	0.484306	0.999983
ARMC3	54.2046	0.114228	0.16333	0.699371	0.48432	0.999983
SMYD4	234.186	-0.0341649	0.0488596	-0.699247	0.484398	0.999983
LOC102724074	0.558093	0.347387	0.496885	0.69913	0.484471	0.999983
KCNQ1OT1	211.705	0.0871821	0.124709	0.699086	0.484499	0.999983
RAB33B	986.821	0.0655589	0.0937789	0.69908	0.484502	0.999983
CD55	5257.91	-0.0853066	0.122035	-0.699032	0.484532	0.999983
AAMP	606.958	0.0397794	0.0569074	0.699019	0.48454	0.999983
AMDHD1	19.1382	0.117413	0.168018	0.698812	0.48467	0.999983
SNAP23	4090.52	0.0492643	0.0705114	0.698672	0.484757	0.999983
C12orf23	279.355	-0.0475011	0.0679937	-0.698609	0.484796	0.999983
TRPM3	0.70293	0.443791	0.635381	0.698464	0.484887	0.999983
FRAT1	1691.47	0.0798981	0.114397	0.698428	0.484909	0.999983
RLTPR	92.4091	-0.0853164	0.122158	-0.698409	0.484921	0.999983
MIR101-2	0.358098	-0.446269	0.639099	-0.698278	0.485003	0.999983
DNAJB11	504.094	0.0445194	0.0637678	0.698148	0.485085	0.999983
TCEB3	355.142	0.0396783	0.0568344	0.698138	0.485091	0.999983
BAZ2A	1168.1	-0.118589	0.169896	-0.698007	0.485173	0.999983
ZDHHC8	62.0967	-0.0817031	0.117055	-0.697992	0.485182	0.999983
RUNDC1	190.147	0.0632077	0.0905663	0.697916	0.485229	0.999983
KCNIP2-AS1	1.24345	0.223619	0.320471	0.697784	0.485312	0.999983
CEACAM1	221.835	-0.121272	0.173796	-0.697783	0.485313	0.999983
LOC101929336	24.6677	-0.0990139	0.141898	-0.697781	0.485314	0.999983
TRA2B	2088.15	-0.0347731	0.0498368	-0.69774	0.48534	0.999983
OBSL1	4.28843	-0.16802	0.240808	-0.697735	0.485343	0.999983
HSPA8	13250.5	-0.0521704	0.0747809	-0.697643	0.4854	0.999983
RIBC2	2.00539	-0.225736	0.32364	-0.69749	0.485496	0.999983
FLJ42351	14.4355	0.091385	0.131038	0.697395	0.485556	0.999983
SLC22A16	28.9498	0.135249	0.193939	0.697378	0.485566	0.999983
MMADHC	1224.2	0.0470329	0.0674558	0.69724	0.485652	0.999983
SAR1A	2035.6	-0.031309	0.0449065	-0.697203	0.485675	0.999983
TMSB4Y	53.5606	-0.0809098	0.116076	-0.697039	0.485779	0.999983
CDH26	64.6376	-0.080213	0.115109	-0.696842	0.485902	0.999983
SRSF12	0.791529	-0.289787	0.415893	-0.696784	0.485938	0.999983
EVC2	20.7048	0.13051	0.18734	0.696648	0.486023	0.999983
SEMA7A	115.737	-0.0861005	0.123605	-0.696578	0.486067	0.999983
LRBA	2809.09	-0.0400651	0.0575177	-0.69657	0.486072	0.999983
DAXX	104.959	0.0797677	0.114535	0.696446	0.48615	0.999983
CDC25A	10.1519	0.118766	0.170587	0.69622	0.486291	0.999983
RHNO1	216.259	-0.049941	0.0717366	-0.696172	0.486321	0.999983
GPR114	141.588	-0.10076	0.14476	-0.696051	0.486397	0.999983
PGD	4732.81	0.0694583	0.0998057	0.695935	0.486469	0.999983
TISP43	0.378105	-0.431337	0.620017	-0.695685	0.486626	0.999983
SBNO2	2070.11	0.0761036	0.109403	0.695627	0.486662	0.999983
RSG1	23.0267	-0.087283	0.125481	-0.695586	0.486688	0.999983
SRP14	1260.2	-0.0424699	0.0610579	-0.695567	0.4867	0.999983
ASPSCR1	70.3694	0.0594328	0.0854541	0.695494	0.486746	0.999983
QSOX2	116.329	-0.05942	0.0854396	-0.695462	0.486766	0.999983
MRPS33	144.66	0.0496647	0.0714282	0.695309	0.486862	0.999983
LOC101927326	4.27861	-0.155418	0.223581	-0.69513	0.486974	0.999983
UPRT	250.882	-0.0406562	0.0584983	-0.694999	0.487056	0.999983
RPH3AL	11.1621	-0.106192	0.152801	-0.694971	0.487073	0.999983
MTF1	693.399	0.0774882	0.111504	0.694936	0.487096	0.999983
SNORD111B	4.53323	0.137575	0.197991	0.694858	0.487144	0.999983
ADSS	1076.68	-0.0273143	0.0393152	-0.69475	0.487212	0.999983
DLC1	12.9986	0.106145	0.152794	0.694691	0.487249	0.999983
STAMBPL1	305.366	-0.0567925	0.0817548	-0.694668	0.487263	0.999983
GPR55	73.2127	-0.126467	0.182211	-0.694069	0.487639	0.999983
TIMM23	275.445	-0.0423939	0.061082	-0.694048	0.487652	0.999983
C10orf118	1949.69	-0.0460761	0.0663893	-0.694029	0.487664	0.999983
CDC42	8117.24	0.0454727	0.0655323	0.693898	0.487746	0.999983
CTH	15.3451	-0.0993055	0.143121	-0.693858	0.487771	0.999983
FOXK1	239.465	-0.0869524	0.125333	-0.693773	0.487824	0.999983
GSTCD	87.3251	-0.0501848	0.0723433	-0.693704	0.487868	0.999983
MIR3158-2	0.298003	-0.514314	0.741517	-0.693597	0.487935	0.999983
RBP5	0.819982	-0.286227	0.412695	-0.693556	0.487961	0.999983
FAM110D	0.622817	0.546445	0.787984	0.693473	0.488013	0.999983
FAM78B	0.776738	0.33879	0.488595	0.693397	0.488061	0.999983
LOC101929375	2.83006	0.170798	0.246332	0.693365	0.48808	0.999983
NSD1	3329.01	-0.036588	0.0527778	-0.693246	0.488155	0.999983
ZFP1	146.338	-0.0506052	0.073001	-0.693212	0.488177	0.999983
SP140	1216.35	0.0745967	0.107632	0.693069	0.488266	0.999983
MID1-2	9.0695	-0.103004	0.148622	-0.693062	0.488271	0.999983
DUSP1	15584.1	-0.116186	0.167683	-0.692891	0.488378	0.999983
NCOR1	2715.07	-0.0540468	0.0780265	-0.692672	0.488515	0.999983
SNORD5	55.6327	-0.0574739	0.082983	-0.692599	0.488561	0.999983
CEP97	636.211	-0.0485491	0.0700986	-0.692582	0.488572	0.999983
TNN	0.31665	0.496732	0.717376	0.692429	0.488668	0.999983
SLC44A2	1505.56	-0.0934331	0.134972	-0.692242	0.488785	0.999983
TNPO3	1763.43	-0.0402761	0.0581904	-0.692144	0.488847	0.999983
INPP5J	0.69874	-0.337169	0.487257	-0.691974	0.488954	0.999983
TSC1	407.631	-0.0747245	0.108002	-0.691879	0.489013	0.999983
GOLGA8O	24.4874	-0.145926	0.210924	-0.691839	0.489038	0.999983
PCNXL3	284.749	-0.0775436	0.112092	-0.691788	0.48907	0.999983
MIR4769	0.173765	-0.866795	1.25301	-0.691769	0.489082	0.999983
NDUFA9	490.272	0.0408086	0.0589997	0.691674	0.489142	0.999983
ACVR1C	64.9621	-0.0878924	0.127089	-0.691582	0.4892	0.999983
TGFBR2	5303.14	-0.046641	0.0674467	-0.691524	0.489236	0.999983
MEI1	143.938	0.0623723	0.090196	0.69152	0.489239	0.999983
R3HDM1	328.738	-0.0484491	0.0700722	-0.691417	0.489304	0.999983
DEXI	95.7215	0.0655727	0.0948387	0.691413	0.489306	0.999983
CH25H	0.460541	0.594429	0.859793	0.691362	0.489338	0.999983
TRNAL7	31.6332	0.118735	0.171742	0.691357	0.489341	0.999983
ZNF578	8.13037	-0.110033	0.159163	-0.691324	0.489362	0.999983
RAB11A	1576.59	0.0396178	0.0573116	0.69127	0.489396	0.999983
MFSD5	290.58	0.0459721	0.0665057	0.69125	0.489409	0.999983
KIAA0753	312.532	-0.0503073	0.0727834	-0.691191	0.489445	0.999983
ATP7A	1278.06	-0.0386405	0.0559119	-0.691095	0.489506	0.999983
LOC102724885	1.76844	0.219325	0.317437	0.690925	0.489613	0.999983
MIR33B	0.507721	-0.369321	0.534534	-0.690922	0.489615	0.999983
NIPAL2	234.396	0.0685261	0.0991855	0.690888	0.489636	0.999983
CBWD2	369.969	0.0579156	0.083837	0.690812	0.489684	0.999983
AC098823.3	5.63394	0.151145	0.218811	0.690755	0.48972	0.999983
ZRANB2-AS2	2.02287	-0.196371	0.284302	-0.690714	0.489746	0.999983
CINP	182.963	0.0430645	0.0623577	0.690605	0.489814	0.999983
RAD51B	120.493	-0.0652613	0.0945196	-0.690453	0.48991	0.999983
LOC100506124	41.6632	-0.0659227	0.09548	-0.690435	0.489921	0.999983
CYTIP	6650.25	-0.0523228	0.0757824	-0.690434	0.489921	0.999983
DUSP26	0.711432	-0.714625	1.03509	-0.690402	0.489941	0.999983
LGALS9C	8.92471	-0.199891	0.289563	-0.690319	0.489994	0.999983
MRPL42P5	2.04658	0.239285	0.346674	0.690232	0.490048	0.999983
SOCS4	848.475	-0.0225942	0.03274	-0.69011	0.490125	0.999983
ANKRD13B	3.06765	0.167604	0.242904	0.690002	0.490193	0.999983
ZXDC	965.329	-0.0490316	0.0710633	-0.68997	0.490213	0.999983
KCNK12	2.83884	-0.166416	0.241235	-0.689851	0.490288	0.999983
ATP6V1C2	1.13434	0.365722	0.530191	0.689793	0.490324	0.999983
KLHL41	2.64381	-0.17737	0.257137	-0.689788	0.490328	0.999983
NUDT7	47.7913	0.0926109	0.134268	0.689747	0.490353	0.999983
SSNA1	284.012	0.0509601	0.0738852	0.68972	0.49037	0.999983
BCAS2	379.569	-0.0479342	0.0694985	-0.689715	0.490374	0.999983
KIAA0368	1904.16	0.0196716	0.0285287	0.689535	0.490486	0.999983
NTAN1	273.978	0.0481447	0.0698265	0.689491	0.490514	0.999983
FAHD2A	103.316	-0.0418715	0.0607463	-0.689285	0.490644	0.999983
SCN8A	14.7118	0.122262	0.17738	0.689267	0.490656	0.999983
HIF1A-AS1	3.1915	-0.14533	0.210855	-0.689243	0.490671	0.999983
MMGT1	473.131	-0.0248872	0.0361099	-0.689206	0.490694	0.999983
TRPT1	72.1975	0.0529151	0.0767779	0.689197	0.490699	0.999983
ING1	475.382	0.0354525	0.0514448	0.689136	0.490737	0.999983
CCDC88A	1611.37	0.0656918	0.0953259	0.689129	0.490742	0.999983
ARID3A	459.173	0.0600309	0.087145	0.688861	0.49091	0.999983
FOXO6	0.511313	0.424462	0.616187	0.688852	0.490916	0.999983
ZNF135	17.944	-0.118752	0.172393	-0.688844	0.490922	0.999983
PLEKHG1	110.411	-0.102598	0.148947	-0.688824	0.490934	0.999983
ARHGAP25	6500.12	-0.0443618	0.0644055	-0.688788	0.490956	0.999983
LYRM4	127.169	-0.0539169	0.0783051	-0.68855	0.491107	0.999983
SNRPB	563.683	0.0470837	0.0683883	0.688476	0.491153	0.999983
TREX2	6.35486	-0.126877	0.184308	-0.688397	0.491203	0.999983
CCDC22	249.496	0.0462113	0.0671543	0.688136	0.491367	0.999983
PAXBP1	949.935	-0.0330611	0.0480592	-0.687924	0.491501	0.999983
OTOF	22.1347	0.251898	0.366176	0.687916	0.491506	0.999983
LOC102724023	86.9799	0.100409	0.14601	0.687685	0.491651	0.999983
KHSRP	198.907	-0.0728963	0.106017	-0.687593	0.491709	0.999983
GTSF1	33.5942	-0.120088	0.174657	-0.687563	0.491728	0.999983
TTC7A	768.921	0.0454235	0.0660691	0.687514	0.491759	0.999983
COX17	204.251	0.0597012	0.086841	0.687477	0.491782	0.999983
LOC102724939	19.0925	0.109875	0.159826	0.687467	0.491789	0.999983
LOC646862	1.44108	0.25398	0.36953	0.687305	0.491891	0.999983
DRP2	1.57799	-0.258244	0.375741	-0.687293	0.491898	0.999983
SS18L1	206.886	-0.0413558	0.0601799	-0.687204	0.491954	0.999983
USP50	2.39906	-0.166958	0.242984	-0.687112	0.492012	0.999983
COL22A1	1.25731	0.298564	0.43452	0.687112	0.492012	0.999983
LCT	1.45409	-0.21228	0.309027	-0.686931	0.492126	0.999983
SNIP1	585.677	-0.0340188	0.049528	-0.68686	0.492171	0.999983
LST1	4928.86	0.0635034	0.0924599	0.686822	0.492195	0.999983
LGALS3BP	43.2639	0.134896	0.196422	0.686765	0.492231	0.999983
WIPF2	362.365	-0.10988	0.160015	-0.686688	0.492279	0.999983
LOC101926887	4.71008	-0.168885	0.245964	-0.686626	0.492319	0.999983
TAF9B	101.248	-0.0483273	0.0704015	-0.686453	0.492428	0.999983
SIL1	213.71	0.0457965	0.0667157	0.686443	0.492434	0.999983
APPL2	469.34	-0.0664024	0.0967413	-0.686391	0.492467	0.999983
LOC102724448	2.51047	0.193634	0.282115	0.686365	0.492483	0.999983
MIR1299	2.27303	-0.233301	0.339912	-0.686357	0.492488	0.999983
OSER1	1166.05	0.0487918	0.0710925	0.686314	0.492515	0.999983
MAGED2	816.616	0.0408223	0.0594842	0.686271	0.492542	0.999983
CASP2	368.165	-0.0783401	0.114156	-0.686255	0.492552	0.999983
CRB1	3.21771	-0.17957	0.261705	-0.686154	0.492616	0.999983
RPL7	10358.1	-0.0568358	0.0828346	-0.686136	0.492627	0.999983
OGFOD1	147.556	-0.0334161	0.0487126	-0.685985	0.492723	0.999983
NAALADL2	7.28601	-0.145885	0.212666	-0.685982	0.492724	0.999983
L3MBTL1	49.2623	-0.0579297	0.084451	-0.685957	0.49274	0.999983
NEDD8	512.814	0.0531982	0.0775591	0.685906	0.492773	0.999983
LOC101928361	162.277	-0.116593	0.170055	-0.685616	0.492956	0.999983
FOXD1	2.94417	0.226084	0.329777	0.685564	0.492988	0.999983
DAGLB	392.156	0.0294244	0.0429426	0.685204	0.493215	0.999983
PAX3	0.642727	0.383763	0.560132	0.685129	0.493263	0.999983
IL15	209.681	0.0644503	0.0940744	0.6851	0.493281	0.999983
DNER	1.07765	0.293174	0.427995	0.684994	0.493348	0.999983
RP3-400B16.1	3.13264	-0.155914	0.227684	-0.684782	0.493481	0.999983
HIST1H4B	520.741	0.0546018	0.0797369	0.684775	0.493486	0.999983
MIR635	5.97127	0.12883	0.188159	0.684687	0.493542	0.999983
CASP8AP2	1032.31	-0.0288596	0.0421561	-0.684587	0.493604	0.999983
EPN3	0.523392	0.389585	0.569084	0.684582	0.493608	0.999983
MORF4L2-AS1	9.81908	-0.103993	0.151929	-0.684483	0.493671	0.999983
SNORD116-9	0.991876	0.281568	0.411444	0.684341	0.49376	0.999983
GPR34	103.629	0.118438	0.173122	0.684132	0.493892	0.999983
AK1	48.0401	0.0722118	0.105568	0.684034	0.493954	0.999983
MITD1	561.713	-0.0591048	0.0864145	-0.683968	0.493995	0.999983
TRAPPC12	403.022	-0.0340369	0.0497723	-0.683852	0.494068	0.999983
GLP1R	0.509973	-0.412133	0.602827	-0.683667	0.494185	0.999983
PICALM	13167.5	0.0505684	0.0739727	0.683609	0.494222	0.999983
DEFA4	77.0089	0.189117	0.276694	0.683489	0.494298	0.999983
APBB1	233.869	-0.065361	0.0956462	-0.683362	0.494378	0.999983
GPALPP1	255.487	-0.0383278	0.0560893	-0.683335	0.494395	0.999983
NRXN1	27.3797	-0.13307	0.194743	-0.683312	0.49441	0.999983
ACTR3	10242.4	0.0385472	0.0564166	0.683259	0.494443	0.999983
LAS1L	284.763	-0.0389887	0.0570665	-0.683216	0.49447	0.999983
STIM2	559.766	-0.0339077	0.0496298	-0.683213	0.494472	0.999983
GML	2.28252	-0.20156	0.295056	-0.683123	0.494529	0.999983
SLC46A3	468.252	0.0272342	0.0398718	0.683044	0.494579	0.999983
CILP	7.67298	-0.134228	0.196545	-0.682938	0.494646	0.999983
VPS37D	1.27272	-0.238267	0.348889	-0.682932	0.49465	0.999983
RAD21-AS1	4.09346	-0.149742	0.21927	-0.682912	0.494662	0.999983
EGFLAM	0.475181	0.575181	0.842252	0.682909	0.494664	0.999983
SMARCA5	3124.31	-0.0431191	0.063152	-0.682783	0.494744	0.999983
TMEM54	0.979964	0.316328	0.463297	0.682777	0.494748	0.999983
HELLS	93.7107	-0.0668244	0.0978884	-0.682659	0.494822	0.999983
FAM173B	148.224	0.0304389	0.0445916	0.682616	0.49485	0.999983
LOC101928814	7.28278	-0.137912	0.202035	-0.682615	0.49485	0.999983
LOC100506860	7.72628	-0.1846	0.270437	-0.682599	0.49486	0.999983
MDFIC	1347.43	-0.0405936	0.0594738	-0.682546	0.494894	0.999983
ADK	299.128	-0.0550428	0.0806877	-0.682171	0.495131	0.999983
AHCYL1	1040.34	-0.0257206	0.0377105	-0.682054	0.495205	0.999983
BPNT1	181.588	0.0344428	0.0505105	0.681893	0.495307	0.999983
ELP6	170.725	-0.0422883	0.0620164	-0.68189	0.495309	0.999983
PHF3	3978.97	-0.0420219	0.0616308	-0.681833	0.495344	0.999983
LOC102723406	0.469631	-0.417059	0.611678	-0.681828	0.495348	0.999983
LOC102724541	12.4931	-0.124756	0.182979	-0.681804	0.495363	0.999983
FIGNL2	5.72441	0.129046	0.189345	0.681539	0.495531	0.999983
IKBKB	979.575	-0.0433085	0.0635499	-0.681488	0.495563	0.999983
RAMP1	13.7392	-0.12762	0.187278	-0.681446	0.495589	0.999983
WTH3DI	0.444067	-0.371509	0.545211	-0.681405	0.495615	0.999983
RQCD1	445.482	-0.0266133	0.0390732	-0.681115	0.495799	0.999983
NT5E	114.708	0.110291	0.161929	0.681105	0.495805	0.999983
NHLH1	0.985812	-0.341572	0.501516	-0.681078	0.495822	0.999983
LOC285556	0.904344	0.287012	0.421416	0.681066	0.495829	0.999983
RAB44	130.231	-0.0938149	0.137753	-0.681037	0.495848	0.999983
GATSL2	9.36591	-0.14327	0.210387	-0.680981	0.495884	0.999983
2024-03-02	8.73928	0.115728	0.170003	0.68074	0.496036	0.999983
BAIAP3	107.75	0.123809	0.181886	0.680695	0.496065	0.999983
CRNKL1	1545.12	-0.0385616	0.0566514	-0.680682	0.496073	0.999983
ZNRF1	36.8235	0.0683064	0.100388	0.680421	0.496238	0.999983
PSMD13	1155.72	0.0293936	0.0432104	0.680242	0.496351	0.999983
PRKCE	172.08	-0.0797857	0.117291	-0.680238	0.496354	0.999983
LOC101928862	7.28459	-0.122031	0.179431	-0.680099	0.496442	0.999983
PGM5	122.451	-0.153287	0.225409	-0.680038	0.49648	0.999983
ZNF300	79.9942	0.0783229	0.115177	0.680021	0.496491	0.999983
STK32C	73.2664	-0.0755017	0.111032	-0.679999	0.496505	0.999983
LOC100133315	42.7957	-0.0535209	0.0787156	-0.679928	0.49655	0.999983
FGF14-AS2	5.86638	0.136361	0.200557	0.679913	0.496559	0.999983
LOC102724615	23.8664	-0.116836	0.171895	-0.679696	0.496697	0.999983
ANKRD13C	453.422	-0.0337143	0.0496021	-0.679694	0.496698	0.999983
ZNF780B	722.585	-0.0351636	0.0517456	-0.679548	0.496791	0.999983
LOC102723837	45.2087	-0.0737876	0.108623	-0.679299	0.496948	0.999983
RPLP2	2397.78	0.0728197	0.107204	0.679263	0.496971	0.999983
SNORA1	38.6379	0.0502242	0.0739457	0.679204	0.497009	0.999983
PDE1C	0.967316	-0.262421	0.386403	-0.679139	0.49705	0.999983
SPDYE4	2.73407	-0.183938	0.270876	-0.679049	0.497107	0.999983
SSBP1	520.103	-0.042165	0.0620958	-0.679032	0.497118	0.999983
CCDC150	11.1407	0.0937306	0.138078	0.678825	0.497249	0.999983
TMEM65	840.741	-0.0358462	0.0528166	-0.678691	0.497333	0.999983
LINC00869	37.7645	0.0735878	0.108432	0.678651	0.497359	0.999983
LOC102724081	0.221918	-0.635202	0.93599	-0.678642	0.497365	0.999983
ZNF788	37.0586	0.0982638	0.14481	0.678573	0.497409	0.999983
ZNF674-AS1	62.8177	-0.0428948	0.0632169	-0.678533	0.497434	0.999983
LEPROT	534.783	0.0636671	0.0938416	0.678453	0.497485	0.999983
POMGNT2	34.8228	-0.0608843	0.0897466	-0.678403	0.497516	0.999983
SPIN3	181.429	-0.0526276	0.0775828	-0.678341	0.497556	0.999983
GAL3ST2	0.613349	0.347824	0.512765	0.67833	0.497563	0.999983
LINC00294	18.5513	0.100181	0.147721	0.678178	0.497659	0.999983
MYLK4	29.8722	-0.0785245	0.11579	-0.678162	0.497669	0.999983
MTDH	2231.99	0.0225471	0.0332509	0.678091	0.497714	0.999983
VPS41	1740.09	-0.0288614	0.0425706	-0.677964	0.497794	0.999983
RGS11	0.619328	0.407247	0.600714	0.677939	0.49781	0.999983
CRY1	192.567	-0.039885	0.0588381	-0.677877	0.49785	0.999983
STIM1	584.829	-0.0518426	0.0764782	-0.677875	0.497851	0.999983
C15orf39	526.455	-0.137382	0.202687	-0.677806	0.497895	0.999983
ZC3H12D	200.348	0.0700338	0.10334	0.677701	0.497962	0.999983
SIK3	767.904	-0.0966474	0.142616	-0.677677	0.497977	0.999983
AKAP13	11540.5	-0.0553789	0.0817217	-0.677652	0.497992	0.999983
TEX264	418.222	0.0383282	0.0565615	0.677637	0.498002	0.999983
ACADM	464.878	-0.0488749	0.0721324	-0.677572	0.498043	0.999983
TRNAA5	3.1387	0.200113	0.295368	0.677504	0.498086	0.999983
SHMT2	499.934	0.0508524	0.075081	0.6773	0.498216	0.999983
CMTM4	134.53	0.0635669	0.0938795	0.677111	0.498335	0.999983
FCRL6	694.161	-0.112967	0.166838	-0.677108	0.498338	0.999983
TTC33	556.186	0.0315165	0.0465545	0.676982	0.498417	0.999983
UGCG	1073.96	0.0551993	0.0815388	0.676969	0.498426	0.999983
SENCR	12.2362	0.0928503	0.137204	0.676733	0.498575	0.999983
RHOT1	1763.23	0.0482267	0.0712653	0.676721	0.498583	0.999983
CD58	914.657	0.0448741	0.0663128	0.676703	0.498594	0.999983
OLA1	236.591	-0.0442859	0.0654544	-0.676592	0.498665	0.999983
ZNF491	32.199	-0.0765272	0.113167	-0.676234	0.498892	0.999983
EXD2	92.5696	-0.035027	0.0518002	-0.676194	0.498918	0.999983
UBL5	1009.99	0.0488582	0.0722868	0.675895	0.499108	0.999983
AIM1	3397.66	-0.0311435	0.0460791	-0.675871	0.499122	0.999983
SIGLEC8	31.2019	-0.201871	0.298694	-0.675844	0.49914	0.999983
ITSN1	146.613	0.0645937	0.0955837	0.675782	0.499179	0.999983
LILRB2	1417.06	-0.0824026	0.12194	-0.675763	0.499191	0.999983
CXorf36	0.547086	0.504277	0.74626	0.67574	0.499206	0.999983
CEP192	2099.45	-0.0244723	0.036224	-0.675583	0.499305	0.999983
LOC102723310	4.83624	0.129771	0.192088	0.675582	0.499306	0.999983
LOC101928512	2.62291	0.207913	0.30778	0.675525	0.499342	0.999983
H1F0	232.759	0.0862569	0.127701	0.675458	0.499385	0.999983
CACNA1C	8.57851	-0.0977379	0.144724	-0.67534	0.49946	0.999983
MLPH	0.479737	1.06017	1.56985	0.675332	0.499465	0.999983
KDM8	73.0621	0.0521842	0.0772738	0.675316	0.499475	0.999983
MIS18A	19.4672	-0.0774467	0.114692	-0.675256	0.499513	0.999983
MON2	2365.32	-0.0300215	0.044462	-0.675218	0.499537	0.999983
MIA2	0.343052	-0.44854	0.664378	-0.675127	0.499595	0.999983
SPAG5-AS1	16.3072	0.102359	0.151638	0.675023	0.499661	0.999983
LRRC14	104.698	-0.0733203	0.108621	-0.675008	0.499671	0.999983
MIR3690	0.685809	-0.364267	0.539784	-0.674838	0.499778	0.999983
PCDHGB6	8.04687	0.160749	0.23823	0.674764	0.499826	0.999983
ANKRD44	10943.1	-0.0312266	0.0462793	-0.674743	0.499839	0.999983
MAPRE2	1007.35	-0.0263226	0.0390134	-0.674705	0.499863	0.999983
RASSF8-AS1	0.375909	0.411894	0.61057	0.674605	0.499927	0.999983
STAR	0.346436	-0.445271	0.660123	-0.674527	0.499976	0.999983
HLA-DOB	177.016	-0.10699	0.158625	-0.674481	0.500006	0.999983
ENOX1	1.03056	-0.313432	0.46472	-0.674453	0.500023	0.999983
SLC7A6	558.053	-0.0556529	0.0825203	-0.674414	0.500048	0.999983
FN3K	4.1009	-0.134569	0.199537	-0.674406	0.500053	0.999983
GXYLT2	1.08475	0.33243	0.492989	0.674315	0.500111	0.999983
LOC101929431	12.1531	-0.0948712	0.140716	-0.674206	0.500181	0.999983
STAG1	1622.38	-0.0272414	0.0404143	-0.674053	0.500278	0.999983
C14orf183	35.3964	-0.127452	0.189092	-0.674021	0.500298	0.999983
BMP3	3.55346	0.212335	0.315034	0.674007	0.500307	0.999983
PARS2	16.1513	0.078481	0.116471	0.673823	0.500424	0.999983
POT1	403.535	-0.034016	0.0504845	-0.673792	0.500444	0.999983
LOC101928764	0.858547	0.311242	0.461973	0.673723	0.500488	0.999983
MYCN	1.20599	0.272877	0.405036	0.673711	0.500495	0.999983
AC107622.1	4.00301	0.183968	0.273072	0.673696	0.500504	0.999983
XPO1	3331.7	0.0245351	0.0364292	0.673501	0.500629	0.999983
PJA2	5784.88	0.0419696	0.0623169	0.673487	0.500637	0.999983
ATP2C1	866.279	0.0282894	0.0420113	0.673376	0.500708	0.999983
TAF4	89.2851	-0.136244	0.202336	-0.673358	0.50072	0.999983
FHDC1	23.1643	-0.145036	0.215433	-0.673229	0.500802	0.999983
CRB3	4.63395	-0.150899	0.224157	-0.673184	0.50083	0.999983
TMCO2	0.969067	-0.277666	0.412541	-0.673064	0.500907	0.999983
ERMN	155.664	-0.0750474	0.111507	-0.673031	0.500928	0.999983
DNAJC5	1859.66	0.0532452	0.079114	0.673019	0.500935	0.999983
2024-09-06	714.711	-0.0455026	0.0676124	-0.672992	0.500952	0.999983
C1orf174	323.479	-0.0335896	0.0499154	-0.672931	0.500991	0.999983
MAP3K2	7830.88	0.0511888	0.0760711	0.672907	0.501007	0.999983
RETN	65.6742	0.121711	0.18094	0.672658	0.501165	0.999983
MIR548AC	4.06741	-0.210885	0.31352	-0.672638	0.501178	0.999983
FPGT	461.926	0.0402808	0.0598904	0.672576	0.501217	0.999983
BBC3	330.688	0.0689667	0.102575	0.672354	0.501358	0.999983
ZDHHC4	133.491	0.0438178	0.0651716	0.672346	0.501364	0.999983
RNU6-59P	2.60666	-0.178849	0.266044	-0.672254	0.501422	0.999983
MTOR	832.409	-0.0428505	0.063748	-0.672186	0.501466	0.999983
LINC00908	0.779152	-0.306748	0.456387	-0.672124	0.501505	0.999983
APOBEC4	0.199008	-0.752121	1.11955	-0.671805	0.501708	0.999983
EIF2AK4	469.769	0.0301914	0.0449526	0.671627	0.501821	0.999983
ZNF430	729.259	-0.0329199	0.0490176	-0.671593	0.501843	0.999983
ATP13A2	88.9122	0.0738864	0.110039	0.671456	0.50193	0.999983
BCL7C	256.306	0.0503757	0.0750261	0.671442	0.501939	0.999983
TRIM66	183.499	-0.0992927	0.147882	-0.671432	0.501946	0.999983
LOC100507217	1479.39	0.0274976	0.0409537	0.671431	0.501946	0.999983
RETSAT	333.8	0.0414607	0.0617499	0.671429	0.501947	0.999983
CEBPZ	919.97	-0.0399319	0.0594768	-0.671386	0.501975	0.999983
GLIPR2	3761.58	0.0588037	0.0875862	0.671381	0.501978	0.999983
DFFA	232.186	-0.0484507	0.0721874	-0.67118	0.502106	0.999983
RNF141	2529.96	0.0604937	0.0901759	0.670841	0.502322	0.999983
LOC101928317	0.463386	-0.471417	0.70289	-0.670684	0.502422	0.999983
SEZ6L2	0.323273	0.848761	1.26567	0.670605	0.502472	0.999983
RNVU1-15	132.822	-0.134615	0.200752	-0.670555	0.502504	0.999983
BAG6	416.056	-0.0826418	0.123244	-0.670554	0.502505	0.999983
SDCBP2	0.453871	-0.407266	0.607389	-0.670519	0.502527	0.999983
DNAJC10	1626.95	-0.0335767	0.0500811	-0.670447	0.502573	0.999983
HSD17B11	5019.28	0.0612425	0.0913528	0.670395	0.502606	0.999983
ZNF638-IT1	286.043	-0.074988	0.111859	-0.670381	0.502615	0.999983
LOC101927086	1.15184	0.261095	0.389605	0.670153	0.502761	0.999983
RGS20	0.321067	0.998099	1.4897	0.669999	0.502858	0.999983
METTL21A	172.454	0.0324458	0.0484285	0.669974	0.502874	0.999983
LOC102724451	6.59667	0.132769	0.198187	0.66992	0.502909	0.999983
TRIM65	164.993	0.064076	0.0956485	0.669911	0.502915	0.999983
LOC254896	559.218	0.0866424	0.129473	0.669193	0.503372	0.999983
LOC388906	2.78321	-0.166214	0.24838	-0.669192	0.503373	0.999983
GPANK1	365.445	0.0375488	0.0561128	0.669167	0.503389	0.999983
LOC101927471	11.7498	0.0922075	0.137817	0.669059	0.503458	0.999983
ZNF407	965.925	-0.0694257	0.103775	-0.669001	0.503495	0.999983
GATM-AS1	0.496656	0.403623	0.603543	0.668756	0.503651	0.999983
CYP4F12	41.0657	-0.106877	0.159839	-0.668653	0.503717	0.999983
MED24	177.647	0.044449	0.0665195	0.66821	0.504	0.999983
GEMIN5	343.683	-0.0326478	0.0488586	-0.668209	0.504	0.999983
LINC00158	1.11074	-0.230641	0.345231	-0.668077	0.504085	0.999983
KPNB1	3690.56	0.0636085	0.0952379	0.66789	0.504204	0.999983
LOC101928083	10.2923	-0.130568	0.19552	-0.667799	0.504262	0.999983
CIR1	994.471	0.0557144	0.0834316	0.667786	0.50427	0.999983
LOC101927933	6.8061	-0.173151	0.259295	-0.667776	0.504277	0.999983
TMEM261	311.843	-0.0425911	0.0637842	-0.667737	0.504302	0.999983
RAPGEF1	837.321	-0.0896218	0.134218	-0.667734	0.504304	0.999983
CHRAC1	129.865	-0.0351855	0.0526959	-0.667709	0.504319	0.999983
TRNAN8	2.88797	-0.219774	0.329148	-0.667707	0.504321	0.999983
MAGEA8-AS1	0.269952	-0.499001	0.747384	-0.667663	0.504349	0.999983
GIT1	121.322	-0.0670033	0.100356	-0.667656	0.504354	0.999983
SLC16A10	26.3315	0.118677	0.177788	0.667519	0.504441	0.999983
IL31RA	16.6763	-0.145852	0.218517	-0.667463	0.504476	0.999983
SLC6A15	0.372449	0.546281	0.818477	0.667436	0.504494	0.999983
ACOX1	4533.51	0.063341	0.0949035	0.667426	0.5045	0.999983
HCFC2	484.287	-0.0371587	0.0556819	-0.66734	0.504555	0.999983
SPOPL	4037.52	0.0507758	0.0760986	0.667236	0.504621	0.999983
CUL7	109.428	-0.0540161	0.080971	-0.667105	0.504705	0.999983
LOC102723958	5.22569	-0.135959	0.203844	-0.666978	0.504786	0.999983
RPS6KA2-IT1	1.68441	0.240114	0.360048	0.666895	0.504839	0.999983
CEACAM22P	1.21829	0.428142	0.642056	0.666829	0.504882	0.999983
LOC102724252	4.98608	0.130545	0.195771	0.666824	0.504885	0.999983
TIGD6	68.2275	0.0552983	0.0829292	0.666813	0.504892	0.999983
CLSTN2	0.342362	-0.518167	0.777089	-0.666805	0.504896	0.999983
VANGL1	89.166	0.0584449	0.0876701	0.666645	0.504999	0.999983
TRNAN15	51.9003	-0.145021	0.217559	-0.666584	0.505038	0.999983
C1QTNF1	1.34735	0.443822	0.665897	0.666503	0.50509	0.999983
MIR7150	2.15788	-0.245873	0.368984	-0.666353	0.505186	0.999983
WWP2	1101.06	-0.0709312	0.106448	-0.666349	0.505188	0.999983
OSTC	507.44	0.0403779	0.0605965	0.66634	0.505194	0.999983
B3GNTL1	205.305	-0.081258	0.121956	-0.666289	0.505226	0.999983
LINC00264	18.1034	-0.0740542	0.111153	-0.666238	0.505259	0.999983
FAM90A1	2.87759	-0.197821	0.296986	-0.666095	0.50535	0.999983
HPDL	2.61447	0.169116	0.253921	0.666019	0.505399	0.999983
LOC646762	13.2167	-0.132649	0.199237	-0.665788	0.505547	0.999983
PLCE1	0.583076	0.361407	0.542858	0.665747	0.505573	0.999983
DSC3	0.450296	0.403838	0.606809	0.665511	0.505724	0.999983
LOC644961	54.2632	-0.0651294	0.0978668	-0.66549	0.505737	0.999983
MSH5	1.6725	0.218134	0.327782	0.665486	0.50574	0.999983
ZDHHC15	7.45957	-0.11722	0.176163	-0.665405	0.505791	0.999983
PIP5KL1	3.439	-0.144562	0.217264	-0.665373	0.505812	0.999983
MPND	110.792	0.0551832	0.0829358	0.665372	0.505813	0.999983
SV2C	0.364073	0.443273	0.666337	0.665238	0.505898	0.999983
JTB	1400.47	0.0415735	0.0625022	0.665152	0.505953	0.999983
PSMA1	1204.8	0.0288661	0.0433982	0.665145	0.505958	0.999983
LOC101928025	3.44374	0.175293	0.263548	0.665127	0.505969	0.999983
LINC01002	28.6949	0.179593	0.270039	0.665064	0.506009	0.999983
ATP6V0E2	107.006	-0.0628931	0.0945806	-0.664968	0.506071	0.999983
KCNJ15	6319.88	0.092443	0.139022	0.664954	0.50608	0.999983
EXPH5	37.1311	-0.0834247	0.125467	-0.664914	0.506105	0.999983
FOXD4L3	1.22581	-0.25662	0.386001	-0.664817	0.506168	0.999983
POLR3C	299.654	-0.0259822	0.0390822	-0.664809	0.506173	0.999983
C1orf56	8.76633	-0.090747	0.136515	-0.664741	0.506216	0.999983
MIR629	1.98781	-0.252167	0.379353	-0.66473	0.506223	0.999983
MIR6764	4.08043	-0.148071	0.222759	-0.664713	0.506234	0.999983
TMX1	1254.89	0.0358459	0.0539276	0.664704	0.50624	0.999983
LINC00202-2	1.38285	0.248486	0.373903	0.664572	0.506324	0.999983
TRNAD12	5.88129	0.118604	0.178503	0.664441	0.506408	0.999983
FLJ38576	30.7134	-0.0849097	0.1278	-0.664396	0.506437	0.999983
RORA	2827.25	-0.0644346	0.0969919	-0.66433	0.506479	0.999983
TYW1	271.852	-0.0355529	0.0535312	-0.664153	0.506593	0.999983
LGALS8-AS1	15.0364	0.0894162	0.134657	0.664032	0.50667	0.999983
BCL2L14	4.79289	0.186865	0.28141	0.664028	0.506672	0.999983
ISOC2	40.5694	0.0796208	0.119915	0.663974	0.506707	0.999983
ULK4P3	3.98609	-0.184934	0.278546	-0.663926	0.506737	0.999983
GSTA1	5.1088	-0.23767	0.35801	-0.663864	0.506778	0.999983
ADIPOR2	519.671	-0.0511054	0.0769836	-0.663847	0.506788	0.999983
TP73-AS1	74.8275	-0.0606262	0.0913347	-0.663781	0.506831	0.999983
RABL6	328.828	-0.0402709	0.0606767	-0.663697	0.506885	0.999983
OSGEPL1-AS1	9.3674	-0.0948948	0.142986	-0.663664	0.506906	0.999983
DUOXA1	0.43962	-0.465953	0.702139	-0.66362	0.506934	0.999983
NOVA1	0.397027	-0.413206	0.622658	-0.663615	0.506936	0.999983
NUP153	2584.06	-0.0295843	0.0445898	-0.663477	0.507025	0.999983
LOC101929355	1.81683	0.29456	0.443966	0.663473	0.507028	0.999983
TRNAN-GUU-6	16.1122	0.157385	0.237244	0.663391	0.50708	0.999983
FAM157A	271.972	-0.147871	0.222908	-0.663374	0.507091	0.999983
LOC101927119	1.96707	-0.182785	0.275569	-0.663301	0.507138	0.999983
PDCD2	907.144	-0.0366963	0.0553289	-0.66324	0.507177	0.999983
LOC101928178	14.8723	-0.114404	0.172555	-0.662997	0.507333	0.999983
CST7	499.264	0.0868086	0.130938	0.662973	0.507348	0.999983
RNF125	829.552	-0.0508367	0.0766919	-0.662869	0.507415	0.999983
LOC101929225	1.72486	-0.188157	0.283892	-0.662775	0.507475	0.999983
RFESD	39.5302	-0.0634105	0.0956751	-0.662769	0.507479	0.999983
YWHAQ	1420.99	-0.0370334	0.0558918	-0.662591	0.507592	0.999983
ANKRD23	52.882	-0.0732125	0.110494	-0.662591	0.507593	0.999983
SREK1IP1	502.945	0.0239094	0.036085	0.662585	0.507596	0.999983
LRRCC1	107.053	-0.0618688	0.0933759	-0.662578	0.507601	0.999983
LRRC16A	102.928	-0.0908042	0.137068	-0.662474	0.507668	0.999983
R3HCC1	239.176	-0.0404778	0.0611114	-0.66236	0.507741	0.999983
LOC101928974	1.53201	0.20943	0.316214	0.662303	0.507777	0.999983
KCTD16	0.63646	-0.308544	0.465997	-0.662116	0.507897	0.999983
SMARCD1	142.044	-0.0681581	0.102965	-0.661951	0.508003	0.999983
MEAF6	528.348	-0.029884	0.0451496	-0.661888	0.508043	0.999983
ZBED6CL	69.199	-0.0683546	0.103281	-0.661832	0.508079	0.999983
CBWD5	235.36	0.0583519	0.0881684	0.661823	0.508085	0.999983
RNF44	278.942	-0.0957891	0.144746	-0.661773	0.508116	0.999983
OXCT1	303.029	-0.0431732	0.0652427	-0.661733	0.508142	0.999983
DHRSX	317.376	-0.0655645	0.0990896	-0.661669	0.508183	0.999983
POLR3G	20.0642	-0.0688207	0.104011	-0.661666	0.508185	0.999983
LOC102724554	12.4395	-0.105892	0.16007	-0.661538	0.508267	0.999983
TMTC4	186.177	0.0459171	0.0694108	0.661527	0.508275	0.999983
C14orf119	688.733	0.0408295	0.0617224	0.661503	0.50829	0.999983
SNORD121A	0.934177	-0.271131	0.409886	-0.66148	0.508305	0.999983
CCDC132	741.723	-0.0337131	0.0509873	-0.661205	0.508481	0.999983
NHSL2	1598.03	-0.105079	0.158926	-0.661186	0.508493	0.999983
FAU	4443.77	0.040995	0.0620104	0.661098	0.50855	0.999983
C1orf109	125.898	-0.0453265	0.0685721	-0.661005	0.508609	0.999983
IMP4	283.47	-0.0412049	0.0623379	-0.660993	0.508617	0.999983
SIPA1L2	1375.67	0.0974202	0.147418	0.660842	0.508714	0.999983
LRRC36	3.85139	-0.160631	0.243077	-0.660825	0.508725	0.999983
PVT1	51.4262	-0.0625166	0.0946074	-0.660801	0.50874	0.999983
TEN1-CDK3	5.45662	-0.159377	0.241195	-0.66078	0.508753	0.999983
KLHL6	1048.26	0.0343866	0.052041	0.660759	0.508767	0.999983
FCGBP	54.2445	-0.129684	0.196289	-0.660681	0.508817	0.999983
TCP10L	1.93152	0.188072	0.2848	0.660366	0.509019	0.999983
PRR13	257.694	0.0996491	0.150932	0.660227	0.509108	0.999983
TRIM22	7782.76	0.0970576	0.147014	0.660191	0.509132	0.999983
SNED1	63.0886	-0.0949288	0.143803	-0.660128	0.509172	0.999983
TRPV5	3.52623	0.194237	0.294243	0.660126	0.509173	0.999983
CECR3	0.790889	0.323911	0.490688	0.660116	0.509179	0.999983
BBS10	357.353	0.0396129	0.0600115	0.660087	0.509198	0.999983
KTN1	1831.03	-0.0292136	0.0442574	-0.660083	0.509201	0.999983
CDK12	1067.19	-0.0522605	0.0791737	-0.660073	0.509207	0.999983
OR1J2	2.15857	-0.318401	0.48254	-0.659844	0.509354	0.999983
HIST2H4B	1.46784	-0.207647	0.314745	-0.65973	0.509427	0.999983
ULK1	382.567	-0.101306	0.153561	-0.659709	0.50944	0.999983
PUM2	2866.1	-0.0523064	0.079289	-0.659693	0.509451	0.999983
ZNF366	11.0959	0.123176	0.186725	0.659666	0.509468	0.999983
GOLT1B	553.313	0.0306974	0.0465355	0.659655	0.509475	0.999983
DHX15	2252.8	-0.0229551	0.0348004	-0.659622	0.509496	0.999983
HOXA-AS2	6.8214	0.142849	0.216578	0.659574	0.509527	0.999983
HAS1	0.484874	0.417504	0.632995	0.659569	0.50953	0.999983
LIMD2	4409.21	0.0489715	0.0742516	0.659534	0.509553	0.999983
TNFAIP8L1	134.676	0.0535268	0.0811623	0.659504	0.509572	0.999983
MIR93	1.74973	-0.200045	0.30336	-0.65943	0.509619	0.999983
STAM	517.391	-0.0323991	0.0491378	-0.659351	0.50967	0.999983
ZNF321P	1.67458	0.220347	0.334192	0.659344	0.509675	0.999983
TAPBP	1014.76	-0.108906	0.165176	-0.659334	0.509682	0.999983
SIMC1	67.2839	-0.0531171	0.0805658	-0.659301	0.509703	0.999983
LOC644919	0.679959	-0.413524	0.627227	-0.659289	0.50971	0.999983
KIAA1324L	119.991	0.100529	0.152489	0.659251	0.509735	0.999983
REXO4	241.856	-0.0425507	0.064557	-0.659119	0.509819	0.999983
RASSF2	17740.7	0.0593831	0.0900972	0.6591	0.509831	0.999983
PSMC2	745.424	0.0431474	0.0654649	0.659092	0.509837	0.999983
LOC100129316	7.66763	-0.1986	0.301407	-0.658909	0.509954	0.999983
LOC101928186	36.0093	-0.164871	0.250221	-0.6589	0.50996	0.999983
SNORD3B-2	69.6361	0.173989	0.264107	0.65878	0.510037	0.999983
ACBD6	249.312	-0.0347908	0.0528112	-0.658777	0.510039	0.999983
ADGB	1.51255	-0.235207	0.357073	-0.658707	0.510084	0.999983
SLC6A1	1.07127	0.483196	0.733611	0.658654	0.510118	0.999983
ABL1	124.144	-0.0691522	0.104993	-0.658637	0.510129	0.999983
MIR1205	0.490676	0.396117	0.601423	0.658632	0.510132	0.999983
QPCT	2953.65	0.0900869	0.136779	0.65863	0.510133	0.999983
LOC102724286	0.332582	-0.423356	0.642866	-0.658544	0.510188	0.999983
NTRK3	0.821161	-0.360494	0.547484	-0.658456	0.510245	0.999983
SARM1	71.3454	-0.0844935	0.128364	-0.658233	0.510389	0.999983
DNAAF3	1.64368	0.341163	0.518321	0.658208	0.510405	0.999983
LOC102724881	10.2858	0.128356	0.195054	0.658054	0.510504	0.999983
WWTR1-AS1	0.34567	0.479407	0.72854	0.658038	0.510514	0.999983
SPATA5L1	299.639	-0.0434669	0.0660567	-0.658023	0.510523	0.999983
TNFAIP8	2283.06	-0.0430543	0.0654305	-0.658016	0.510528	0.999983
CPSF3L	483.607	-0.024088	0.0366089	-0.657981	0.51055	0.999983
MAGEF1	147.561	-0.0643076	0.0977419	-0.657933	0.510581	0.999983
RBFOX2	9.33662	0.147122	0.223628	0.657885	0.510612	0.999983
ERCC8	143.298	0.0327846	0.0498362	0.657848	0.510636	0.999983
RPL14	5134.51	-0.0487609	0.0741222	-0.657844	0.510638	0.999983
LOC643406	0.598457	-0.444264	0.675437	-0.657744	0.510703	0.999983
ZER1	364.123	-0.0692582	0.105299	-0.657731	0.510711	0.999983
ERF	166.286	0.0628766	0.0956236	0.657543	0.510832	0.999983
SIM1	0.270834	0.597233	0.90829	0.657536	0.510837	0.999983
LOC101928829	15.6382	-0.0770906	0.117242	-0.657534	0.510838	0.999983
PCDH1	27.856	-0.132671	0.201772	-0.657527	0.510842	0.999983
FOXJ1	2.75342	-0.186161	0.283141	-0.657484	0.510869	0.999983
LOC102724812	11.425	-0.0800997	0.121879	-0.657206	0.511049	0.999983
CTAGE15	0.482545	-0.480012	0.730411	-0.657181	0.511065	0.999983
SLC5A9	17.8541	-0.129751	0.197455	-0.657117	0.511106	0.999983
NPEPL1	22.6321	0.0779349	0.118614	0.657044	0.511152	0.999983
ZNF192P1	11.7359	0.0957166	0.145684	0.657016	0.511171	0.999983
RPA3-AS1	247.791	-0.0309388	0.0470955	-0.656938	0.51122	0.999983
FAM212B	1625	-0.078826	0.119996	-0.656905	0.511242	0.999983
SNORA50	46.7237	-0.0660922	0.100612	-0.656901	0.511245	0.999983
KLHL8	1262.47	-0.0668299	0.101748	-0.656818	0.511298	0.999983
COQ3	32.2533	0.0560817	0.085387	0.656794	0.511313	0.999983
TPBG	8.19352	0.167473	0.254991	0.65678	0.511323	0.999983
ADCY2	0.261469	0.598857	0.911991	0.656649	0.511407	0.999983
MPDZ	6.71461	0.268483	0.408919	0.656568	0.511459	0.999983
MOGAT1	1.70823	-0.207543	0.316119	-0.656536	0.51148	0.999983
RPAIN	371.311	-0.0378893	0.0577163	-0.656474	0.511519	0.999983
HIST1H3I	268.011	0.0593986	0.0904888	0.656419	0.511554	0.999983
CCP110	527.057	0.032066	0.0488528	0.656381	0.511579	0.999983
RARRES3	801.29	-0.0732015	0.111539	-0.656287	0.511639	0.999983
KL	29.898	-0.105807	0.161233	-0.656237	0.511672	0.999983
GGCT	129.881	0.0486873	0.0741927	0.656227	0.511678	0.999983
GAS2	3.58047	-0.147783	0.225205	-0.656215	0.511686	0.999983
LOC101928409	0.376181	-0.367674	0.560297	-0.656214	0.511687	0.999983
MOV10L1	2.95464	0.238758	0.363862	0.656178	0.51171	0.999983
XCL2	74.0545	-0.123592	0.188368	-0.656117	0.511749	0.999983
TSHZ3	104.813	-0.130231	0.198558	-0.65588	0.511901	0.999983
EFHC2	142.515	-0.063095	0.0962032	-0.655851	0.51192	0.999983
PANK2	1169.85	0.0340369	0.0519031	0.655778	0.511967	0.999983
PTK7	28.1383	-0.0909229	0.138653	-0.655758	0.51198	0.999983
SNORD15A	48.5373	0.0604186	0.0921566	0.655608	0.512076	0.999983
SLC7A6OS	342.951	-0.0300354	0.0458143	-0.65559	0.512088	0.999983
HLA-E	55965.2	0.0478411	0.0729767	0.655567	0.512103	0.999983
LOC101929457	0.280879	-0.450874	0.687817	-0.655515	0.512136	0.999983
SF3A1	521.708	-0.102367	0.156165	-0.655506	0.512142	0.999983
PCDHGA1	1.65383	-0.190807	0.291086	-0.655499	0.512146	0.999983
LOC400499	315.788	-0.133872	0.204251	-0.655429	0.512192	0.999983
PMS2P5	19.2192	-0.077793	0.11869	-0.655428	0.512192	0.999983
NTNG2	296.088	0.102262	0.156055	0.655293	0.512279	0.999983
TMEM216	121.126	-0.0452787	0.06911	-0.655169	0.512359	0.999983
SLC5A2	3.43564	-0.159942	0.244126	-0.655161	0.512364	0.999983
LOC102724322	6.65775	-0.120301	0.183628	-0.655136	0.51238	0.999983
RPL21	9209.16	-0.0550201	0.083983	-0.655134	0.512382	0.999983
MIR4729	3.05237	0.194186	0.296413	0.65512	0.51239	0.999983
LINC00641	417.968	-0.0603557	0.092138	-0.655057	0.512431	0.999983
ABHD17C	30.4473	0.099469	0.151854	0.655029	0.512449	0.999983
EMID1	2.34748	0.186461	0.284773	0.654773	0.512614	0.999983
SCAMP1	806.009	-0.0335481	0.051239	-0.654738	0.512637	0.999983
BRD3	254.25	-0.0900221	0.137505	-0.65468	0.512674	0.999983
ITGA11	0.263655	0.59747	0.912637	0.654664	0.512684	0.999983
RPP30	281.247	-0.0307194	0.0469318	-0.654555	0.512755	0.999983
ZC3H18	165.888	-0.060391	0.0922675	-0.654521	0.512776	0.999983
CSNK2A1	820.011	-0.0295761	0.0451877	-0.654517	0.512779	0.999983
RUNX1T1	2.55941	0.31238	0.47733	0.654433	0.512833	0.999983
TTL	234.295	0.0417485	0.0638264	0.654095	0.51305	0.999983
CR1	4750.23	0.0872458	0.133385	0.654089	0.513055	0.999983
WWC3	908.082	-0.0790806	0.120907	-0.65406	0.513073	0.999983
ZNF542	153.33	0.0737525	0.112769	0.654011	0.513105	0.999983
SNORD111	3.38546	-0.135693	0.207591	-0.653656	0.513333	0.999983
NDUFB2	348.2	0.0485308	0.0742768	0.653377	0.513513	0.999983
GPR132	512.154	0.0444213	0.0680006	0.653249	0.513596	0.999983
ZSCAN18	203.764	-0.0737557	0.112929	-0.653115	0.513682	0.999983
LOC102724876	1.82086	-0.20748	0.317697	-0.653075	0.513708	0.999983
LSM7	209.052	0.0470601	0.0720801	0.652887	0.513829	0.999983
ASH1L	3086.49	-0.0449634	0.0688714	-0.652859	0.513847	0.999983
LOC100287072	1.72718	-0.25924	0.397173	-0.652712	0.513942	0.999983
MIR27A	7.32565	-0.166613	0.255284	-0.652658	0.513977	0.999983
BEST4	5.12297	-0.127764	0.195783	-0.652579	0.514028	0.999983
FAM13A	535.485	0.0563551	0.0863577	0.652578	0.514029	0.999983
C4orf36	2.08402	-0.168492	0.258208	-0.652543	0.514051	0.999983
SSTR3	49.371	0.10916	0.167355	0.652264	0.514231	0.999983
IMMT	726.228	0.029581	0.0453685	0.652015	0.514391	0.999983
COPS6	251.825	0.0212808	0.0326414	0.651958	0.514428	0.999983
RASSF8	13.471	0.122572	0.188056	0.651782	0.514542	0.999983
C11orf31	517.847	0.0425494	0.0652851	0.651748	0.514564	0.999983
ICA1	57.4614	-0.0525102	0.0805789	-0.651662	0.514619	0.999983
SMARCA4	396.357	-0.0454329	0.0697192	-0.651656	0.514623	0.999983
CCDC78	12.0031	0.114655	0.175973	0.651547	0.514694	0.999983
LOC100505942	1.01868	-0.271394	0.416547	-0.651532	0.514703	0.999983
MTTP	1.34594	-0.231589	0.355501	-0.651444	0.51476	0.999983
CDK6	912.826	-0.0408815	0.0627642	-0.65135	0.51482	0.999983
LOC102723410	10.6563	-0.0859146	0.131915	-0.651289	0.51486	0.999983
SUSD5	1.35508	0.297535	0.456979	0.651091	0.514988	0.999983
RND1	2.2984	0.196689	0.302093	0.651088	0.51499	0.999983
HCCAT3	2.11614	-0.178247	0.273824	-0.650953	0.515077	0.999983
AMPD1	0.542022	-0.38709	0.594671	-0.650932	0.515091	0.999983
LOC101927169	1.12693	-0.24693	0.379412	-0.650825	0.51516	0.999983
NAGPA	188.542	0.0489642	0.0752372	0.650797	0.515178	0.999983
LOC102724693	3.02804	0.155876	0.239538	0.650737	0.515216	0.999983
SNORD116-20	22.0162	-0.0840475	0.129165	-0.6507	0.51524	0.999983
HINT2	91.3937	0.0513451	0.0789099	0.65068	0.515253	0.999983
TRNAG19	43.1015	-0.137475	0.211376	-0.650381	0.515446	0.999983
SLC16A8	0.255124	-0.520361	0.800258	-0.650241	0.515536	0.999983
DNAJC27-AS1	12.2681	0.0807759	0.124242	0.65015	0.515595	0.999983
CMA1	0.291235	0.695997	1.07062	0.65009	0.515634	0.999983
DIS3L2	206.187	-0.0435078	0.066927	-0.650078	0.515642	0.999983
MIR6859-1	8.18107	-0.106533	0.163912	-0.649937	0.515733	0.999983
LOC91450	9.27279	-0.123659	0.190459	-0.649269	0.516165	0.999983
POMK	122.841	-0.0604727	0.0931482	-0.649209	0.516203	0.999983
LOC101927095	1.30692	-0.370387	0.570592	-0.649127	0.516256	0.999983
NF1	1212.62	-0.0611594	0.0942267	-0.649066	0.516295	0.999983
LOC101926912	1.79872	-0.183806	0.283228	-0.648967	0.51636	0.999983
LOC101927628	1.42116	-0.269027	0.414565	-0.648939	0.516378	0.999983
ANP32A	3051.18	0.0470025	0.0724652	0.648622	0.516583	0.999983
MIR320D1	2.06705	0.179442	0.276688	0.648536	0.516638	0.999983
AKT1	2105.39	0.0400823	0.0618217	0.648353	0.516757	0.999983
RAB15	7.51737	-0.130235	0.200928	-0.648165	0.516878	0.999983
PSMA8	8.45457	-0.127116	0.196121	-0.648148	0.516889	0.999983
GPR52	48.1707	-0.119005	0.183638	-0.648042	0.516958	0.999983
SLC40A1	2826.76	0.0684606	0.105666	0.647894	0.517054	0.999983
NOVA2	0.468373	0.575105	0.887673	0.647879	0.517063	0.999983
CREB3L2	208.441	-0.0921136	0.14219	-0.647818	0.517103	0.999983
FNDC3B	2966.81	0.0586566	0.0905631	0.647688	0.517187	0.999983
WNT5B	11.5479	0.107069	0.165346	0.647545	0.517279	0.999983
LOC101928918	4.2285	0.155254	0.239793	0.647452	0.51734	0.999983
RAB21	1017.24	0.0344511	0.0532119	0.647432	0.517352	0.999983
P4HB	2172.39	0.0327361	0.0505652	0.647404	0.517371	0.999983
NRK	0.402493	0.599015	0.925264	0.647399	0.517374	0.999983
CDC42SE2	6152.2	-0.02694	0.0416132	-0.64739	0.517379	0.999983
N4BP2L2	3636.97	-0.0364454	0.0563137	-0.647186	0.517511	0.999983
POLR2C	660.559	0.0322935	0.0498994	0.647173	0.51752	0.999983
SURF2	108.464	-0.0545079	0.084253	-0.646955	0.517661	0.999983
UBE2E3	196.911	0.0439545	0.0679415	0.646946	0.517667	0.999983
LOC102724566	0.770811	0.317608	0.491022	0.64683	0.517742	0.999983
RFFL	132.497	-0.0730568	0.112948	-0.64682	0.517749	0.999983
TAS2R50	17.977	-0.103597	0.160169	-0.646795	0.517765	0.999983
FLII	3553.91	0.0355559	0.0549805	0.646701	0.517826	0.999983
SNORD23	5.53794	0.144351	0.22324	0.646617	0.51788	0.999983
HIF1A	5093.82	0.058564	0.0905779	0.64656	0.517917	0.999983
CEP44	443.545	-0.0199712	0.0308907	-0.646511	0.517948	0.999983
ARHGEF2	2560.23	0.0406415	0.0628661	0.646478	0.51797	0.999983
LRFN3	5.33197	-0.13973	0.216148	-0.646458	0.517983	0.999983
CDV3	5151.35	0.0349836	0.0541166	0.646449	0.517989	0.999983
MRPS25	441.98	-0.0410614	0.0635234	-0.646398	0.518022	0.999983
LOC645752	0.364748	-0.518207	0.801689	-0.646395	0.518024	0.999983
LOC102724850	15.5872	-0.166071	0.256945	-0.646329	0.518067	0.999983
ELOF1	92.8085	0.0538916	0.083389	0.646268	0.518106	0.999983
DHX36	730.184	-0.0330657	0.0511786	-0.646083	0.518225	0.999983
TNFAIP8L2	996.185	0.0483611	0.074859	0.646029	0.51826	0.999983
PAN2	541.004	-0.0306017	0.0473705	-0.646007	0.518275	0.999983
GKAP1	104.809	-0.0485068	0.0750893	-0.645988	0.518287	0.999983
EIF3J	465.209	-0.0250825	0.0388297	-0.64596	0.518305	0.999983
TTN-AS1	1200.17	-0.0516861	0.0800213	-0.645904	0.518341	0.999983
TESPA1	291.95	-0.068016	0.105313	-0.645848	0.518378	0.999983
PPP1R14B	153.697	-0.0539673	0.0835604	-0.645848	0.518378	0.999983
ITGAL	2608.38	-0.0536021	0.082997	-0.645832	0.518388	0.999983
IFNG-AS1	78.0335	-0.112275	0.173847	-0.645828	0.518391	0.999983
LOC100507599	19.8172	-0.0832878	0.128974	-0.645771	0.518428	0.999983
TMEM255A	4.43699	0.22146	0.342945	0.64576	0.518435	0.999983
LOC101928770	0.360693	0.458838	0.710672	0.64564	0.518512	0.999983
ELAC2	586.892	-0.0331226	0.051302	-0.64564	0.518513	0.999983
UXS1	468.318	0.0350963	0.0543662	0.645555	0.518568	0.999983
RUVBL1	260.902	-0.0483026	0.0748444	-0.645373	0.518685	0.999983
POLR2J2	14.2429	-0.196181	0.30403	-0.645268	0.518753	0.999983
SEC23IP	400.595	-0.0460046	0.0712981	-0.645243	0.518769	0.999983
NOL7	378.947	-0.0390841	0.060601	-0.644943	0.518964	0.999983
ZSCAN12	226.845	-0.0407163	0.0631392	-0.644866	0.519014	0.999983
LOC101927030	30.1661	-0.0705	0.109335	-0.644807	0.519053	0.999983
LINC00266-1	2.42351	-0.168819	0.261857	-0.644698	0.519123	0.999983
VAV2	96.0155	0.0697904	0.10826	0.644654	0.519151	0.999983
LOC101928149	0.774835	-0.28184	0.43726	-0.64456	0.519212	0.999983
LRRC37A6P	0.701591	-0.284207	0.440995	-0.644467	0.519272	0.999983
ZNF518B	896.685	-0.0390482	0.0606069	-0.644285	0.51939	0.999983
LOC101928899	1.10395	-0.236149	0.366533	-0.644278	0.519395	0.999983
DGCR14	263.285	0.0379519	0.0589159	0.64417	0.519465	0.999983
LINC00960	0.645711	-0.385726	0.598853	-0.644108	0.519505	0.999983
GFM1	609.45	-0.034863	0.0541277	-0.644088	0.519518	0.999983
NFKBID	171.093	0.0500841	0.0777634	0.644058	0.519538	0.999983
C1orf229	0.288487	0.516793	0.802535	0.643951	0.519607	0.999983
SLC10A7	149.285	-0.0420236	0.0652674	-0.643868	0.519661	0.999983
SOX18	0.637687	0.413423	0.642123	0.643839	0.51968	0.999983
PLXNA2	167.064	-0.0983522	0.152798	-0.643675	0.519786	0.999983
HIST1H4K	89.8441	0.0595015	0.0924412	0.643669	0.51979	0.999983
TAF1L	0.673924	0.304988	0.473864	0.643619	0.519822	0.999983
VWDE	33.0126	0.126774	0.197006	0.643507	0.519895	0.999983
NELFA	86.4549	-0.044615	0.0693334	-0.643485	0.51991	0.999983
ARL1	372.525	-0.03957	0.0615016	-0.643397	0.519966	0.999983
SNORA59B	0.137873	-0.944507	1.46819	-0.643316	0.520019	0.999983
KLHDC4	205.842	-0.0517081	0.0803844	-0.64326	0.520055	0.999983
TSPAN13	101.678	-0.0817339	0.127077	-0.643183	0.520105	0.999983
SHD	2.00145	-0.213243	0.331555	-0.643159	0.520121	0.999983
ITM2B	22472.8	0.0573208	0.0891273	0.643133	0.520138	0.999983
TAS2R5	10.2646	0.110812	0.172314	0.643085	0.520169	0.999983
STRN4	264.052	-0.0791383	0.123066	-0.643057	0.520187	0.999983
HERC2	611.05	-0.0571917	0.0889471	-0.642985	0.520234	0.999983
CAMK2B	0.215525	0.67572	1.05094	0.642964	0.520247	0.999983
GAB4	0.627871	-0.333493	0.51876	-0.642865	0.520312	0.999983
TMED1	147.126	0.049479	0.076967	0.64286	0.520315	0.999983
PRDM6	0.489477	0.356117	0.553978	0.642835	0.520331	0.999983
FAM66A	2.45233	-0.186012	0.289426	-0.64269	0.520425	0.999983
MCFD2	624.798	0.0217723	0.0338781	0.642666	0.520441	0.999983
SKAP1	178.016	-0.075572	0.117595	-0.642645	0.520454	0.999983
ADCK2	158.085	0.0568997	0.088542	0.642629	0.520465	0.999983
NXPH3	0.51547	0.409378	0.63713	0.642535	0.520526	0.999983
TIMM8A	41.1397	0.0435229	0.0677421	0.642479	0.520562	0.999983
ABCA17P	1.27114	0.240071	0.373671	0.642468	0.52057	0.999983
HIST1H4L	195.224	0.0800168	0.124555	0.642422	0.520599	0.999983
MIR581	5.16388	-0.171994	0.267756	-0.642353	0.520644	0.999983
MDN1	1365.64	-0.0483483	0.0752844	-0.642209	0.520738	0.999983
PSRC1	98.9008	0.0599315	0.0933259	0.642175	0.52076	0.999983
GLO1	536.93	-0.0491489	0.0765417	-0.642119	0.520796	0.999983
LOC101928027	5.90441	-0.131764	0.205215	-0.642078	0.520822	0.999983
FBXO43	2.99494	0.154612	0.240826	0.642007	0.520868	0.999983
VAMP7	1139.28	0.0347533	0.05415	0.641798	0.521005	0.999983
EEF2K	138.317	-0.0642409	0.100095	-0.641796	0.521005	0.999983
HIST1H3A	271.14	-0.0598087	0.0931982	-0.641736	0.521044	0.999983
RRAGD	790.88	0.0645121	0.100528	0.641731	0.521048	0.999983
AGAP4	73.2076	-0.0579732	0.0903576	-0.641597	0.521135	0.999983
DOK3	1013.19	0.0811435	0.126503	0.641435	0.52124	0.999983
PPP1CA	1020.01	0.0364214	0.0567857	0.641384	0.521273	0.999983
MTL5	61.3558	0.065019	0.101377	0.641355	0.521292	0.999983
IL27RA	654.877	0.0421773	0.0657708	0.641277	0.521343	0.999983
EGLN2	2.69146	-0.191992	0.299409	-0.641237	0.521369	0.999983
PDP2	60.5994	0.0636207	0.0992223	0.641193	0.521397	0.999983
CNOT8	1615.44	0.0273865	0.0427119	0.641192	0.521398	0.999983
AC009473.1	8.028	-0.104677	0.163256	-0.641185	0.521403	0.999983
C1orf194	1.53685	-0.233387	0.36404	-0.641104	0.521455	0.999983
RP11-462G22.1	2.02467	0.27648	0.431302	0.641036	0.521499	0.999983
SMC5-AS1	12.9119	-0.0823301	0.128434	-0.641031	0.521503	0.999983
GPR87	0.621014	-0.357296	0.557492	-0.640898	0.521589	0.999983
RBM38	550.649	0.0418366	0.0652801	0.640879	0.521601	0.999983
GLIPR1	6481.05	0.0493796	0.077058	0.64081	0.521646	0.999983
AMOTL2	2.53841	0.331	0.51666	0.640653	0.521748	0.999983
CLC	695.538	-0.171832	0.268224	-0.640627	0.521765	0.999983
EEFSEC	57.9109	-0.0558376	0.0871858	-0.640444	0.521884	0.999983
MDK	9.51502	0.117145	0.182919	0.640422	0.521898	0.999983
VWA3A	2.90619	-0.137173	0.214194	-0.640413	0.521904	0.999983
ZNF718	187.799	-0.0582902	0.0910236	-0.640386	0.521922	0.999983
RBM28	189.897	-0.0374285	0.0584514	-0.640335	0.521955	0.999983
HMGXB3	425.449	-0.0377226	0.0589136	-0.640303	0.521976	0.999983
LOC101927993	3.34436	-0.141705	0.221318	-0.640278	0.521992	0.999983
CHD9	2218.02	-0.0324353	0.0506611	-0.640241	0.522016	0.999983
H2AFY2	19.6519	0.0706926	0.110427	0.640175	0.522059	0.999983
LOC101928245	0.957883	0.317554	0.496051	0.640164	0.522066	0.999983
LINC00888	31.0139	-0.0590074	0.0921769	-0.640154	0.522073	0.999983
NLRP12	2426.8	0.0651259	0.101742	0.640107	0.522103	0.999983
CISD2	250.495	0.0372292	0.0581639	0.640074	0.522125	0.999983
ZNF510	486.642	-0.0389865	0.0609226	-0.639935	0.522215	0.999983
RBM34	563.038	-0.0432048	0.0675445	-0.63965	0.5224	0.999983
DUT	575.477	0.0482035	0.0753604	0.63964	0.522407	0.999983
SF3B3	1753.36	-0.0317672	0.0496664	-0.639612	0.522425	0.999983
BEGAIN	9.81806	0.174552	0.272933	0.63954	0.522472	0.999983
MIR4676	0.963148	-0.295122	0.461473	-0.63952	0.522484	0.999983
TECTA	6.7233	-0.116245	0.181802	-0.639404	0.52256	0.999983
ABHD12B	0.626575	0.357667	0.559403	0.639372	0.522581	0.999983
HCN3	6.10616	0.116303	0.181922	0.6393	0.522628	0.999983
NBR1	4160.27	0.0349423	0.0546775	0.639061	0.522783	0.999983
DPH5	220.06	-0.0432348	0.0676559	-0.63904	0.522797	0.999983
CLEC18A	21.9213	0.128303	0.200851	0.638797	0.522955	0.999983
CCDC47	1100.55	0.030047	0.0470391	0.638767	0.522974	0.999983
BGN	5.03719	0.340318	0.532791	0.638746	0.522988	0.999983
MIR3926-1	0.329934	0.416891	0.652947	0.638476	0.523164	0.999983
COPG2IT1	1.46342	-0.210097	0.329078	-0.638441	0.523186	0.999983
DHX32	172.563	-0.0378669	0.0593135	-0.63842	0.5232	0.999983
PBX3	210.774	0.027971	0.0438134	0.638411	0.523206	0.999983
ENTPD6	242.666	0.0429362	0.0672628	0.638335	0.523256	0.999983
MPP7	1042.39	0.0507344	0.079484	0.638298	0.52328	0.999983
LITAF	11870.8	0.0600705	0.0941122	0.638286	0.523287	0.999983
LYRM7	384.541	-0.0345019	0.0540556	-0.638267	0.5233	0.999983
JAG2	10.2593	0.116572	0.182656	0.638206	0.523339	0.999983
UGT3A2	0.539845	0.403078	0.631606	0.638178	0.523358	0.999983
MIR2467	2.20735	-0.243056	0.38088	-0.638142	0.523381	0.999983
RNY5	17.8527	0.145274	0.227683	0.638055	0.523438	0.999983
RRS1	118.035	0.0481254	0.0754289	0.638023	0.523459	0.999983
HRK	6.7738	-0.220625	0.345797	-0.638019	0.523462	0.999983
RHOA	8247.83	0.0434767	0.0681818	0.637659	0.523696	0.999983
LOC102723385	0.769353	-0.281958	0.442179	-0.637655	0.523698	0.999983
GNGT2	63.7037	-0.0623652	0.0978047	-0.63765	0.523702	0.999983
RP11-611D20.2	57.0555	-0.0672346	0.105466	-0.637501	0.523798	0.999983
MICB	426.169	0.0522172	0.0819148	0.637458	0.523827	0.999983
ZNF696	101.216	-0.0477358	0.0748979	-0.637345	0.5239	0.999983
PIGU	100.901	-0.0367461	0.0576589	-0.6373	0.523929	0.999983
KCNMB3	26.164	-0.0639405	0.100351	-0.637169	0.524014	0.999983
ZDHHC7	2162.56	0.0322972	0.0506916	0.637132	0.524039	0.999983
LOC102724535	1.81102	0.208765	0.32767	0.637119	0.524048	0.999983
PLEKHM1P	649.253	-0.0684557	0.107452	-0.63708	0.524073	0.999983
C14orf1	63.8351	0.0486326	0.076344	0.637019	0.524113	0.999983
LOC102724601	4.72359	-0.127629	0.200374	-0.636957	0.524153	0.999983
HBEGF	28.0594	0.132021	0.207289	0.636895	0.524193	0.999983
FGD5P1	0.60732	0.30813	0.483808	0.636884	0.5242	0.999983
GRID1	1.48645	-0.25069	0.393699	-0.636755	0.524284	0.999983
RFC2	322.139	0.0407453	0.0639939	0.636707	0.524316	0.999983
DLGAP4	62.907	-0.119284	0.187377	-0.636601	0.524385	0.999983
RASSF6	11.7886	0.165551	0.260059	0.636589	0.524393	0.999983
PSMD14	317.33	0.0424411	0.0666794	0.636494	0.524454	0.999983
MIR4697HG	18.4979	0.121859	0.191456	0.636485	0.52446	0.999983
DHX9	3576.04	-0.0221057	0.0347432	-0.636261	0.524607	0.999983
NLRX1	243.029	0.0681845	0.107171	0.63622	0.524633	0.999983
CDO1	4.58441	-0.216611	0.340523	-0.636112	0.524703	0.999983
FCN2	0.213837	0.53864	0.846862	0.636043	0.524749	0.999983
RNF165	14.3951	-0.149497	0.23505	-0.636022	0.524762	0.999983
FAM32A	1394.7	0.0423773	0.0666389	0.635924	0.524826	0.999983
PRC1	72.387	0.0581137	0.0913904	0.635884	0.524852	0.999983
LOC101929141	7.58025	-0.0893276	0.140492	-0.635821	0.524893	0.999983
SNAPIN	301.359	0.0399007	0.0627648	0.635718	0.52496	0.999983
TANK	2751.12	0.0512661	0.0806463	0.635691	0.524978	0.999983
RP4-553F4.6	1.76651	0.21713	0.341573	0.635676	0.524988	0.999983
DHRS12	438.541	0.0779125	0.122569	0.63566	0.524998	0.999983
FLJ41733	0.479338	0.33876	0.532977	0.6356	0.525037	0.999983
SMARCAD1	722.551	-0.0328609	0.0517019	-0.635583	0.525048	0.999983
MIR4458HG	9.82116	-0.101896	0.160344	-0.635485	0.525112	0.999983
SLC31A1	479.818	0.052367	0.0824084	0.635457	0.52513	0.999983
RALGAPA1P	35.8193	-0.0712514	0.112146	-0.635347	0.525202	0.999983
RNVU1-4	18.6187	-0.115045	0.18118	-0.634976	0.525444	0.999983
LMAN2L	153.571	-0.0283008	0.0445831	-0.634789	0.525566	0.999983
CCSER1	62.0635	-0.0747756	0.117805	-0.634741	0.525597	0.999983
IL17RE	5.53477	0.141489	0.222909	0.634739	0.525599	0.999983
MIR1908	1.43497	0.237324	0.373905	0.634717	0.525613	0.999983
C9orf37	71.6499	0.0476173	0.0750375	0.634581	0.525702	0.999983
DGCR8	188.126	0.041603	0.0655639	0.634542	0.525727	0.999983
FBXO2	13.4306	-0.113117	0.178279	-0.634497	0.525756	0.999983
RP11-16E12.2	2.01953	0.179637	0.283118	0.634495	0.525758	0.999983
HOXB3	18.8556	-0.0854416	0.134677	-0.634417	0.525809	0.999983
RP11-353N14.5	0.185993	-0.701306	1.10564	-0.6343	0.525885	0.999983
C12orf65	201.274	-0.0482485	0.0760662	-0.634296	0.525888	0.999983
RFNG	81.8678	-0.0559149	0.0881546	-0.634282	0.525897	0.999983
NUMA1	2426.98	-0.0297712	0.0469377	-0.63427	0.525904	0.999983
PRKAR2A	966.989	-0.0251511	0.0396576	-0.634207	0.525946	0.999983
THAP6	363.084	-0.0344002	0.0542499	-0.634107	0.526011	0.999983
LOC101928932	2.00633	-0.248395	0.391855	-0.633895	0.526149	0.999983
RIBC1	10.9215	-0.0888987	0.14026	-0.633813	0.526203	0.999983
TRNASUP1	1.35104	-0.264242	0.416913	-0.633806	0.526207	0.999983
LYVE1	25.4821	0.0991141	0.156401	0.633718	0.526265	0.999983
LINC00883	21.7738	-0.083775	0.132226	-0.633576	0.526358	0.999983
CCDC147	89.1112	0.0860731	0.135861	0.633538	0.526383	0.999983
KANK2	5.60011	0.15232	0.240428	0.633537	0.526383	0.999983
P2RY4	1.02141	0.300052	0.473689	0.633437	0.526449	0.999983
APC2	0.719788	0.285189	0.450349	0.633262	0.526563	0.999983
RP11-473M20.14	48.7954	-0.050884	0.0803588	-0.633209	0.526597	0.999983
LRRC16B	15.804	-0.112037	0.176948	-0.633161	0.526628	0.999983
MTSS1L	4.95966	-0.130884	0.206737	-0.633095	0.526672	0.999983
MBOAT1	992.879	0.0433254	0.0684392	0.633049	0.526702	0.999983
HCP5	2171.72	0.0405635	0.0640777	0.633035	0.526711	0.999983
SNORD116-24	3.51162	-0.128413	0.202854	-0.63303	0.526714	0.999983
FAM168A	366.048	-0.0579763	0.0915856	-0.633029	0.526715	0.999983
IRGQ	160.798	-0.0487882	0.0770758	-0.63299	0.52674	0.999983
LOC102724290	0.955538	0.275642	0.435461	0.632988	0.526741	0.999983
TMEM71	3421.93	0.0541785	0.0855963	0.632953	0.526764	0.999983
FIBCD1	0.506609	-0.397006	0.627266	-0.632916	0.526788	0.999983
ACAD8	306.863	-0.0307683	0.048618	-0.632859	0.526826	0.999983
NANP	72.4764	0.0429165	0.0678155	0.632842	0.526837	0.999983
RTF1	697.746	0.0377019	0.0595847	0.632745	0.5269	0.999983
PLIN4	219.535	0.111527	0.17633	0.63249	0.527067	0.999983
RP11-166A12.1	0.53872	0.390823	0.617999	0.632401	0.527125	0.999983
RNF149	13496	0.0618668	0.0978692	0.632137	0.527297	0.999983
POU4F3	0.390305	-0.389743	0.61671	-0.631971	0.527406	0.999983
TCF20	1429.31	-0.0332228	0.0525762	-0.631899	0.527453	0.999983
TMEM170B	2369.35	0.0561809	0.0889339	0.631714	0.527573	0.999983
RP11-509J21.1	36.1049	-0.0790064	0.125071	-0.631691	0.527589	0.999983
LOC101928061	24.3799	0.0703665	0.111397	0.631671	0.527602	0.999983
CCR10	5.87111	-0.150498	0.238261	-0.631651	0.527615	0.999983
LINC01140	2.52568	-0.168102	0.266166	-0.631569	0.527669	0.999983
LOC102724767	29.455	-0.165731	0.262469	-0.631428	0.527761	0.999983
ERBB4	0.446598	-0.37719	0.597366	-0.631422	0.527765	0.999983
TIMM44	152.744	-0.038634	0.0611906	-0.631372	0.527797	0.999983
SCN4A	1.123	-0.260519	0.412623	-0.631371	0.527798	0.999983
LOC101928111	63.3224	-0.0656823	0.104067	-0.631153	0.52794	0.999983
BEND3	11.8074	-0.0974775	0.154475	-0.631026	0.528023	0.999983
CAST	2977.5	0.0364621	0.057786	0.630985	0.52805	0.999983
SNX24	65.1571	0.0592123	0.0938625	0.630841	0.528144	0.999983
TNFSF14	995.026	0.0518488	0.0821975	0.630784	0.528182	0.999983
VTRNA2-1	0.552896	0.366638	0.581346	0.630672	0.528255	0.999983
ATL1	68.8101	-0.0615873	0.0976712	-0.630558	0.52833	0.999983
HRSP12	60.6601	0.0512486	0.0812757	0.630553	0.528333	0.999983
OGG1	155.736	0.0294096	0.0466412	0.630549	0.528336	0.999983
LOC283693	6.87025	-0.11815	0.187395	-0.630485	0.528377	0.999983
VPS45	489.632	0.031768	0.0503911	0.63043	0.528413	0.999983
RPL5	8839.03	-0.0483013	0.0766216	-0.630388	0.528441	0.999983
TARBP2	106.868	0.0464151	0.0736394	0.630303	0.528496	0.999983
GSC	2.47696	0.236127	0.374643	0.630273	0.528516	0.999983
RNU1-4	72.9384	0.337929	0.536229	0.630196	0.528567	0.999983
ZBTB17	459.454	0.034081	0.0540859	0.630126	0.528612	0.999983
SNORA40	85.4534	-0.0508775	0.0807453	-0.630098	0.52863	0.999983
LOC101928718	5.43297	-0.143898	0.22839	-0.630056	0.528658	0.999983
PANK4	408.486	0.0275011	0.0436545	0.629972	0.528713	0.999983
MFAP3	864.273	0.0263051	0.0417592	0.629923	0.528745	0.999983
SKIL	1148.74	0.0384242	0.0610031	0.629874	0.528777	0.999983
MIR1303	0.403902	0.355307	0.564252	0.629696	0.528894	0.999983
IDS	1983.31	-0.106992	0.169927	-0.629637	0.528932	0.999983
NTNG1	1.68614	-0.237561	0.377321	-0.629599	0.528957	0.999983
UBE2E2	59.692	0.0563989	0.0895917	0.62951	0.529015	0.999983
LAGE3	75.5744	0.0644317	0.102358	0.629475	0.529038	0.999983
SCAMP2	376.728	0.0474619	0.0754075	0.629406	0.529083	0.999983
POLR2J4	159.226	-0.028156	0.0447408	-0.629314	0.529143	0.999983
OTUD4	712.488	-0.043264	0.0687541	-0.629257	0.529181	0.999983
LOC101927792	0.418145	0.349412	0.555287	0.629245	0.529188	0.999983
RARA-AS1	233.272	0.0811484	0.12898	0.629157	0.529246	0.999983
LOC100131289	5.09542	-0.152552	0.242471	-0.629155	0.529248	0.999983
SERTAD2	275.43	-0.103774	0.164966	-0.629064	0.529307	0.999983
PAFAH1B1	1561.57	0.0429918	0.0683443	0.629047	0.529318	0.999983
LOC101927595	3.5218	-0.125433	0.199409	-0.629024	0.529334	0.999983
IL26	0.251627	0.465139	0.739545	0.628954	0.529379	0.999983
ARID1A	734.265	-0.119341	0.189748	-0.628947	0.529384	0.999983
ZBTB37	731.337	-0.033029	0.0525162	-0.628929	0.529395	0.999983
FUOM	82.4104	0.0586583	0.0932722	0.628894	0.529418	0.999983
ZNF385C	0.792005	0.289467	0.46034	0.628811	0.529473	0.999983
C16orf71	1.79208	-0.179705	0.28592	-0.628512	0.529668	0.999983
CELF5	0.4651	0.349498	0.556105	0.628474	0.529693	0.999983
LINC00174	19.4706	-0.102917	0.163823	-0.628217	0.529862	0.999983
TMEM42	80.9047	0.0454877	0.0724095	0.6282	0.529873	0.999983
TRNAR28	8.4544	-0.114294	0.181981	-0.628053	0.529969	0.999983
ZNF671	339.74	-0.0361407	0.0575463	-0.628028	0.529985	0.999983
SEC22C	542.399	-0.028189	0.0448863	-0.628008	0.529998	0.999983
SNORD18A	3.75364	0.131783	0.209866	0.627939	0.530044	0.999983
WDR37	1008.75	-0.0203136	0.0323497	-0.627938	0.530045	0.999983
TNNT3	26.4363	0.0795792	0.126736	0.627914	0.53006	0.999983
STXBP4	72.3253	0.0578578	0.092143	0.627913	0.530061	0.999983
SCAND1	262.381	0.0521959	0.0831315	0.627872	0.530088	0.999983
SMYD3	124.606	0.0370557	0.0590207	0.627842	0.530107	0.999983
TSR2	211.979	0.0427923	0.068163	0.627794	0.530139	0.999983
ZNF302	617.898	-0.0442583	0.0705006	-0.627772	0.530153	0.999983
IFNA5	0.673993	-0.33436	0.532717	-0.62765	0.530233	0.999983
GPR171	419.525	-0.0610889	0.097351	-0.627512	0.530324	0.999983
TMEM254	74.6137	0.0413041	0.0658402	0.627339	0.530437	0.999983
ALPK3	22.3225	0.139398	0.222211	0.627324	0.530447	0.999983
CCDC96	15.1179	-0.079446	0.12666	-0.62724	0.530502	0.999983
LOC102724647	3.10216	0.149858	0.238975	0.627087	0.530602	0.999983
FAM127B	13.7457	0.0787121	0.125548	0.626946	0.530695	0.999983
TCL1A	313.185	-0.122245	0.195001	-0.626895	0.530728	0.999983
GPN1	334.933	-0.0322939	0.0515289	-0.626714	0.530847	0.999983
SRCAP	453.29	-0.096934	0.154677	-0.626685	0.530866	0.999983
LOC100506036	28.5205	-0.0661748	0.1056	-0.626658	0.530883	0.999983
MTURN	2013.63	0.0568483	0.0907184	0.626646	0.530891	0.999983
MYRFL	0.390804	-0.423604	0.676038	-0.626599	0.530922	0.999983
FLAD1	310.485	0.0368543	0.0588172	0.626591	0.530927	0.999983
MNX1	0.244011	-0.61521	0.981838	-0.62659	0.530928	0.999983
TTLL12	131.047	0.0518187	0.0827004	0.626584	0.530932	0.999983
RPL12	4506.61	0.0466555	0.0744633	0.626557	0.53095	0.999983
LOC100133050	0.377243	-0.420919	0.671799	-0.626555	0.530951	0.999983
TMEM161A	38.0727	-0.0669579	0.106881	-0.626471	0.531006	0.999983
KCNQ2	0.413905	-0.341682	0.54544	-0.626433	0.531031	0.999983
BCS1L	147.256	-0.0405902	0.064801	-0.626383	0.531064	0.999983
ZC3H7A	700.282	-0.0492839	0.0786834	-0.626358	0.53108	0.999983
LOC101929046	49.0337	0.0770225	0.122971	0.626349	0.531086	0.999983
SCARNA21	5684.29	0.0552829	0.0882788	0.626231	0.531163	0.999983
DBN1	105.498	0.0629303	0.100501	0.626167	0.531205	0.999983
PLXNA4	56.2909	-0.098294	0.156983	-0.626144	0.531221	0.999983
MIR548C	14.6829	-0.161847	0.258529	-0.626033	0.531293	0.999983
JPX	100.2	0.0511013	0.0816356	0.625968	0.531336	0.999983
C15orf52	29.6568	0.0869923	0.138984	0.625918	0.531369	0.999983
RGS1	137.804	0.133614	0.213546	0.625693	0.531516	0.999983
LOC101928660	2.68868	-0.144075	0.230276	-0.625661	0.531537	0.999983
GOLGA8R	42.9477	-0.105295	0.168334	-0.625511	0.531636	0.999983
TRIM74	2.95213	-0.143221	0.228996	-0.625433	0.531687	0.999983
LOC101927705	17.7542	0.0816648	0.130611	0.625253	0.531805	0.999983
NBEAL2	2733.66	-0.114733	0.183501	-0.625244	0.531811	0.999983
PPP1R1B	0.484252	0.379569	0.607171	0.625144	0.531877	0.999983
EFHD1	0.296077	-0.451655	0.722616	-0.625027	0.531953	0.999983
C8orf48	0.235737	-0.639391	1.02305	-0.624988	0.531979	0.999983
ENO2	112.404	0.0594712	0.0951832	0.624808	0.532097	0.999983
CYP4F22	4.324	0.172753	0.276497	0.624791	0.532108	0.999983
NOTCH2NL	336.305	-0.0607109	0.0972068	-0.624554	0.532264	0.999983
HSPBP1	55.4731	0.0643506	0.103043	0.624501	0.532299	0.999983
EBLN2	184.779	0.0426809	0.0683665	0.624295	0.532434	0.999983
ITGB2-AS1	765.476	0.0500718	0.0802158	0.624214	0.532487	0.999983
UGDH-AS1	19.0911	-0.0702359	0.112526	-0.624175	0.532512	0.999983
LOC101927071	0.39494	0.478719	0.766973	0.624167	0.532518	0.999983
PTPRM	186.79	0.0904604	0.14493	0.624165	0.532519	0.999983
TATDN3	382.247	0.0384027	0.0615297	0.624132	0.532541	0.999983
LOC101928806	7.36648	0.104579	0.167559	0.624131	0.532542	0.999983
FAM186B	0.607192	-0.289083	0.463207	-0.624091	0.532568	0.999983
EHD1	1642.08	0.0473107	0.0758223	0.623968	0.532649	0.999983
PDZD9	0.268785	0.687018	1.10108	0.623948	0.532662	0.999983
RINL	497.571	0.0386413	0.0619324	0.623927	0.532676	0.999983
C10orf25	10.2588	0.0956459	0.153299	0.623918	0.532681	0.999983
ACTR3C	36.9528	-0.0585753	0.0938899	-0.623873	0.532711	0.999983
FLJ42258	11.0406	-0.125821	0.201677	-0.623872	0.532711	0.999983
AARS	408.341	-0.0382702	0.0613449	-0.623852	0.532725	0.999983
LOC102723918	1.78718	-0.223213	0.357847	-0.623765	0.532782	0.999983
FAM177B	27.3818	-0.0941054	0.150887	-0.623681	0.532837	0.999983
PCBP2	1463.29	-0.0991032	0.158908	-0.623653	0.532856	0.999983
MIR591	2.48988	-0.195817	0.31399	-0.62364	0.532864	0.999983
PRELID2	44.7925	-0.0636665	0.102099	-0.623577	0.532906	0.999983
PDPK1	597.492	-0.0733217	0.117597	-0.623501	0.532956	0.999983
ATF2	1519.22	-0.0262513	0.0421046	-0.62348	0.532969	0.999983
KIAA0226L	1407.85	0.0790779	0.126838	0.623454	0.532986	0.999983
DAPK2	878.305	-0.0765385	0.122769	-0.623434	0.532999	0.999983
LINC01023	4.53861	0.116927	0.187582	0.623338	0.533062	0.999983
LOC102724974	1.20897	-0.249899	0.400936	-0.623289	0.533095	0.999983
AKAP3	14.6033	0.0823902	0.132197	0.623236	0.533129	0.999983
RCC2	860.842	0.0332086	0.0532989	0.623064	0.533243	0.999983
OXER1	42.5173	-0.0997218	0.160058	-0.623034	0.533262	0.999983
RAP1GAP2	983.47	-0.0794703	0.127577	-0.62292	0.533337	0.999983
RP11-620J15.3	58.6975	0.0683749	0.109769	0.622895	0.533354	0.999983
LINGO2	25.9847	-0.145142	0.233056	-0.622778	0.53343	0.999983
LOC101929220	12.8695	-0.0974252	0.156466	-0.622661	0.533508	0.999983
SFR1	129.695	0.0351943	0.0565258	0.622623	0.533532	0.999983
BAG3	21.4726	0.0841043	0.135112	0.62248	0.533627	0.999983
UBA2	1126.3	-0.0376809	0.060541	-0.622404	0.533676	0.999983
ZNF442	21.5813	-0.0793525	0.127494	-0.622402	0.533677	0.999983
LOC102723919	18.538	0.0873018	0.140293	0.62228	0.533758	0.999983
MFHAS1	297.443	0.0409507	0.0658252	0.622113	0.533868	0.999983
SLC15A4	2413.49	0.0427865	0.0687918	0.621971	0.533961	0.999983
RP11-175K6.1	2.16606	-0.187039	0.300735	-0.62194	0.533982	0.999983
RPL21P44	95.5258	-0.0967958	0.155636	-0.621938	0.533982	0.999983
IDUA	68.5502	0.0659362	0.106019	0.621927	0.53399	0.999983
FBXO7	1249.33	0.0342139	0.0550139	0.621915	0.533998	0.999983
ARMC1	423.948	-0.0333437	0.0536315	-0.621719	0.534127	0.999983
SRD5A1	116.139	0.046654	0.0750543	0.621603	0.534203	0.999983
C12orf40	3.86016	-0.133476	0.214765	-0.621499	0.534271	0.999983
ZSWIM1	56.2415	-0.0537412	0.0864781	-0.621443	0.534308	0.999983
DNAH11	2.61444	0.195605	0.314861	0.62124	0.534441	0.999983
TRNAS21	11.7165	-0.109016	0.175492	-0.621203	0.534466	0.999983
ULK4P2	2.75341	0.169016	0.27209	0.621176	0.534484	0.999983
MTPAP	313.514	-0.0269457	0.0433816	-0.621132	0.534513	0.999983
CMTM7	400.588	0.0373092	0.0600723	0.621071	0.534553	0.999983
CPT1B	11.0852	0.101007	0.162653	0.620993	0.534604	0.999983
HLA-F-AS1	40.9651	-0.0646932	0.104181	-0.62097	0.534619	0.999983
UBR4	3002.59	-0.075699	0.121945	-0.620763	0.534755	0.999983
MARCKSL1	97.4987	-0.0722191	0.116361	-0.620646	0.534833	0.999983
FAM185A	107.211	-0.0475601	0.0766336	-0.620617	0.534852	0.999983
LOC101927853	1.14937	-0.210967	0.339982	-0.620525	0.534912	0.999983
LOC102723794	10.3092	-0.154994	0.249805	-0.620459	0.534956	0.999983
TRIM8	341.746	-0.0737869	0.118933	-0.620406	0.53499	0.999983
FAM84B	212.65	-0.058634	0.0945095	-0.620403	0.534992	0.999983
SBF1	790.558	-0.0637824	0.102827	-0.620288	0.535068	0.999983
MIR24-2	1.54103	0.236502	0.381277	0.620288	0.535068	0.999983
MYO3A	0.800591	-0.332181	0.535612	-0.62019	0.535133	0.999983
LOC100996573	22.8796	-0.117782	0.189935	-0.620117	0.535181	0.999983
LOC101928692	3.41263	-0.143308	0.231113	-0.620076	0.535208	0.999983
ACBD5	790.558	-0.0232208	0.0374501	-0.620045	0.535228	0.999983
TPR	7575.98	-0.0339112	0.0546942	-0.620014	0.535248	0.999983
MBL1P	0.261367	-0.538327	0.868566	-0.619788	0.535397	0.999983
LINC00338	66.8203	0.0546174	0.0881227	0.619787	0.535398	0.999983
LOC101927407	3.18616	-0.157413	0.253989	-0.619764	0.535413	0.999983
CDYL	592.018	-0.0383907	0.0619446	-0.619758	0.535417	0.999983
FHOD3	0.359522	0.494282	0.797595	0.619715	0.535445	0.999983
TTPAL	360.857	-0.0363134	0.0586185	-0.619487	0.535596	0.999983
SHROOM1	32.6734	0.108366	0.174938	0.619455	0.535617	0.999983
RAB43	77.0807	-0.0718957	0.116082	-0.619351	0.535685	0.999983
TCEB2	1038.2	0.0441707	0.0713208	0.619324	0.535703	0.999983
SEL1L3	967.998	-0.0489268	0.0790342	-0.619058	0.535878	0.999983
ACTG1	16198.3	0.0324693	0.0524561	0.61898	0.535929	0.999983
ZNF17	239.307	-0.0382621	0.0618201	-0.618926	0.535965	0.999983
C1R-2	19.5416	0.131509	0.212533	0.618768	0.536069	0.999983
AC009299.3	53.0033	0.0802368	0.129687	0.618695	0.536117	0.999983
RPS27	19061.2	-0.0679035	0.109753	-0.618695	0.536117	0.999983
MIR3134	1.67354	0.192257	0.310782	0.618624	0.536164	0.999983
C11orf58	1754.86	-0.0305957	0.0494678	-0.618497	0.536248	0.999983
NPTXR	5.08004	-0.141772	0.229255	-0.618402	0.53631	0.999983
S100A13	40.2489	0.0593583	0.0959891	0.618386	0.536321	0.999983
LOC401320	750.237	-0.0435158	0.0703892	-0.618217	0.536432	0.999983
PPTC7	962.315	-0.0497932	0.0805654	-0.618047	0.536544	0.999983
PFAS	58.3792	-0.0673053	0.108926	-0.6179	0.536641	0.999983
MRPS2	98.5904	0.0429751	0.0695563	0.617847	0.536676	0.999983
SMARCA2	1871.67	-0.0319466	0.051711	-0.617791	0.536713	0.999983
RP5-1139I1.1	0.331479	-0.94593	1.53116	-0.617787	0.536716	0.999983
CHID1	110.947	-0.0473411	0.0766337	-0.617759	0.536734	0.999983
CRYBB2P1	80.8742	-0.0483453	0.0782643	-0.617718	0.536761	0.999983
OPRL1	100.242	0.0718021	0.116248	0.617662	0.536798	0.999983
IGBP1	878.808	0.0309445	0.0501006	0.617647	0.536808	0.999983
MAST1	1.02078	0.244224	0.395422	0.617628	0.536821	0.999983
LOC100996288	1.27532	0.23626	0.382547	0.617599	0.53684	0.999983
FCHO2	879.383	-0.0665291	0.107733	-0.617539	0.53688	0.999983
CDKN2AIPNL	95.0969	0.0503866	0.0816069	0.617431	0.536951	0.999983
LINC01138	277.391	-0.0555786	0.0900364	-0.61729	0.537043	0.999983
TMED10P1	0.473696	-0.334547	0.541978	-0.617271	0.537056	0.999983
TAPT1	569.902	-0.0303024	0.0490949	-0.61722	0.537089	0.999983
PTEN	14853.3	0.0606796	0.0983456	0.617003	0.537233	0.999983
GCN1L1	931.444	-0.0437104	0.0708517	-0.616928	0.537282	0.999983
MAML2	620.157	-0.0702032	0.113799	-0.616905	0.537298	0.999983
FAM155A	0.304647	0.575154	0.932471	0.616806	0.537362	0.999983
KMT2D	1781.01	-0.115389	0.187077	-0.616801	0.537366	0.999983
RP11-203B9.4	1.01694	-0.246461	0.399609	-0.616756	0.537395	0.999983
PEMT	44.3389	0.0491701	0.0797472	0.616575	0.537515	0.999983
LOC102724169	129.669	0.0539226	0.0874587	0.61655	0.537532	0.999983
C3orf22	0.563775	0.324022	0.525609	0.616468	0.537585	0.999983
LOC101928854	68.5539	-0.0780173	0.126567	-0.616412	0.537623	0.999983
SRGAP2B	100.047	-0.0766906	0.124423	-0.616372	0.537649	0.999983
GDF7	8.38527	-0.221272	0.359061	-0.616252	0.537728	0.999983
FAM227B	42.057	-0.0643557	0.104439	-0.616205	0.537759	0.999983
PPCDC	403.19	-0.0618251	0.100335	-0.61619	0.537769	0.999983
TRNAV32	22.6597	0.1272	0.206436	0.61617	0.537782	0.999983
RNF41	1041.96	0.0269966	0.043814	0.616163	0.537787	0.999983
RBM39	9840.95	-0.0264286	0.0428979	-0.616082	0.537841	0.999983
YIPF2	124.452	0.0434725	0.0705821	0.615915	0.537951	0.999983
SMAD2	2546.74	-0.0191677	0.0311233	-0.615863	0.537985	0.999983
GK5	855.474	-0.0592873	0.0962741	-0.615818	0.538015	0.999983
DBP	96.7434	0.0479011	0.0777937	0.615745	0.538063	0.999983
FAM35A	567.55	-0.0362622	0.0589035	-0.61562	0.538145	0.999983
ABCA1	2854.46	0.0937277	0.152259	0.615579	0.538173	0.999983
SOWAHD	158.836	0.0696738	0.113216	0.615406	0.538287	0.999983
COX6A1	1070.98	0.0455383	0.0740014	0.615371	0.53831	0.999983
C1orf216	155.816	0.0535486	0.0870251	0.615323	0.538341	0.999983
MIR6884	0.628989	-0.307237	0.499321	-0.61531	0.53835	0.999983
MKRN9P	0.43308	-0.366951	0.59638	-0.615298	0.538358	0.999983
RNASEH1-AS1	49.2302	0.0559913	0.0910005	0.615286	0.538366	0.999983
MDGA1	45.5857	0.245895	0.399812	0.615028	0.538536	0.999983
LOC101928620	0.204633	-0.5422	0.881593	-0.615023	0.538539	0.999983
CENPE	112.217	0.043901	0.0713913	0.614935	0.538598	0.999983
PUS1	110.571	0.0521856	0.0848655	0.614921	0.538607	0.999983
CWF19L1	636.589	0.0242257	0.0394057	0.614777	0.538702	0.999983
GLT8D2	2.35433	0.21918	0.356528	0.614762	0.538712	0.999983
TCAP	5.34114	-0.131262	0.213524	-0.61474	0.538726	0.999983
ASAP3	11.7217	-0.0795743	0.129471	-0.614611	0.538811	0.999983
ITGB1	7164.67	0.0493004	0.0802282	0.614502	0.538884	0.999983
LOC101928188	0.917244	0.390738	0.636158	0.614215	0.539073	0.999983
RFX2	149.237	-0.112352	0.182947	-0.61412	0.539136	0.999983
PCBP1-AS1	348.668	0.0698133	0.113694	0.614043	0.539187	0.999983
TAP1	5653.15	0.0730524	0.118975	0.614017	0.539204	0.999983
TRNAG8	88.9842	0.0731657	0.119181	0.613906	0.539277	0.999983
YPLR6490	0.281917	0.483131	0.787185	0.613745	0.539384	0.999983
KIR3DL2	13.3924	0.169713	0.276528	0.61373	0.539394	0.999983
ZFP69B	34.228	-0.0747924	0.121867	-0.613722	0.539399	0.999983
LOC102724162	2.95987	-0.178257	0.290501	-0.613621	0.539466	0.999983
ATP5J2	147.997	0.0656087	0.106956	0.613416	0.539601	0.999983
MIR1914	1.0685	-0.233337	0.380394	-0.613408	0.539607	0.999983
LSM4	405.976	0.0439935	0.0717254	0.613361	0.539638	0.999983
SBF2	1843.23	0.0532663	0.0868456	0.613345	0.539648	0.999983
SGCE	15.0352	-0.126885	0.206875	-0.613341	0.539651	0.999983
PIGH	184.179	-0.0348412	0.0568071	-0.613324	0.539662	0.999983
SCN5A	1.90203	0.276151	0.450265	0.613308	0.539673	0.999983
ALDH9A1	872.276	0.025711	0.0419404	0.613037	0.539852	0.999983
UBOX5	68.8486	-0.0624977	0.101955	-0.612996	0.539879	0.999983
ANO7	0.874694	-0.293566	0.479023	-0.612843	0.53998	0.999983
KIFC2	176.881	0.0543672	0.0887409	0.612651	0.540107	0.999983
EXOSC2	313.195	-0.0395468	0.064564	-0.612521	0.540193	0.999983
CCHCR1	130.03	0.0403801	0.0659313	0.612457	0.540236	0.999983
CGN	2.47051	0.177579	0.289992	0.612358	0.540301	0.999983
SEC22B	1178.66	0.0390091	0.0637166	0.612228	0.540387	0.999983
TMLHE-AS1	6.61756	0.129344	0.211278	0.612198	0.540407	0.999983
LLGL1	179.724	-0.0558441	0.0912494	-0.611994	0.540542	0.999983
TXNDC15	548.309	0.0255836	0.0418163	0.61181	0.540664	0.999983
ZNF281	1971.86	-0.0533476	0.0872211	-0.611636	0.540778	0.999983
APEX1	447.975	-0.0421811	0.0689664	-0.611618	0.54079	0.999983
LOC101927850	8.3518	-0.141387	0.231174	-0.611602	0.540801	0.999983
SLC8A1-AS1	1.09128	-0.257623	0.421325	-0.611458	0.540896	0.999983
TM7SF2	54.3306	-0.0543685	0.088935	-0.611329	0.540982	0.999983
PIK3R2	42.7166	0.0624244	0.10212	0.611287	0.541009	0.999983
LOC101927546	0.845807	0.274084	0.448449	0.611182	0.541079	0.999983
MIR5693	1.51023	-0.194967	0.31907	-0.611047	0.541169	0.999983
BTN1A1	1.61667	-0.19659	0.321778	-0.610949	0.541233	0.999983
SRSF6	2232.72	-0.0210214	0.0344122	-0.610871	0.541285	0.999983
SNHG15	187.821	-0.0404508	0.066229	-0.610772	0.541351	0.999983
CCDC115	357.757	0.0350341	0.057373	0.610637	0.54144	0.999983
CELSR3	31.243	0.0918726	0.150457	0.610624	0.541449	0.999983
ARHGAP10	194.848	0.0626749	0.102663	0.610491	0.541537	0.999983
TRIM17	1.81853	-0.184059	0.3015	-0.610478	0.541545	0.999983
HECTD3	201.102	-0.0389741	0.0638475	-0.610424	0.541581	0.999983
LOC102723746	2.86581	0.178435	0.292318	0.610415	0.541587	0.999983
SUMO2	1691.63	0.03791	0.0621055	0.610412	0.541589	0.999983
IKBKG	244.461	-0.0427969	0.0701278	-0.610271	0.541683	0.999983
FAIM	41.6334	0.0751312	0.123115	0.61025	0.541696	0.999983
NKAPL	23.2904	0.0855153	0.140155	0.610148	0.541763	0.999983
AES	763.441	0.0452665	0.0741957	0.610096	0.541798	0.999983
LRIT3	3.76657	-0.130464	0.213857	-0.61005	0.541828	0.999983
AGPAT2	324.74	0.0558048	0.0914767	0.610043	0.541833	0.999983
FARSA	216.123	0.0453673	0.074387	0.609882	0.54194	0.999983
TMSB10	14490.3	0.0646191	0.105957	0.609864	0.541952	0.999983
TACC3	844.727	0.0629898	0.103296	0.609799	0.541995	0.999983
RAD51D	80.8766	-0.0467644	0.076694	-0.609754	0.542025	0.999983
ZNF688	185.829	0.0377147	0.0618529	0.609749	0.542028	0.999983
ITPKB-IT1	98.6463	-0.0729567	0.119675	-0.609625	0.54211	0.999983
LOC101928238	2.37546	0.156489	0.256716	0.609582	0.542139	0.999983
PLCZ1	0.35653	0.442884	0.726624	0.609509	0.542187	0.999983
SNORD99	9.32119	-0.0892475	0.14643	-0.60949	0.5422	0.999983
CNNM2	50.2097	0.0555256	0.0911342	0.609273	0.542344	0.999983
LOC101928641	137.647	-0.0584741	0.0959757	-0.60926	0.542352	0.999983
MECR	31.7884	-0.0546721	0.0897357	-0.609257	0.542354	0.999983
RP5-1050D4.5	11.1577	0.0788975	0.129539	0.609066	0.542481	0.999983
C3orf52	5.3189	0.130469	0.214224	0.609031	0.542504	0.999983
MXRA5	0.301998	0.990201	1.62614	0.608928	0.542572	0.999983
CREB5	2532.86	0.106445	0.174832	0.60884	0.542631	0.999983
PCSK1N	1.04028	-0.235016	0.386026	-0.608809	0.542651	0.999983
MIR4439	3.38754	-0.176829	0.290452	-0.608808	0.542652	0.999983
RP11-554F20.1	1.28684	-0.204412	0.335796	-0.608737	0.542699	0.999983
CPNE3	2024.24	-0.0299247	0.0491601	-0.608719	0.542711	0.999983
AC096559.1	0.563404	-0.317554	0.521678	-0.608716	0.542713	0.999983
LOC101928403	19.7743	-0.0672364	0.110478	-0.608598	0.542791	0.999983
EGLN1	3837.72	0.0548494	0.090126	0.608586	0.542799	0.999983
HSD17B6	3.45735	-0.125588	0.206393	-0.608489	0.542863	0.999983
NUP155	495.995	-0.0245749	0.0403881	-0.608469	0.542876	0.999983
PKD1	189.458	-0.0824108	0.135479	-0.60829	0.542995	0.999983
CCT8	1600.17	0.0404378	0.0664799	0.608271	0.543008	0.999983
LOC100134822	179.007	-0.146871	0.24148	-0.608212	0.543047	0.999983
LARGE	41.3134	-0.102359	0.168315	-0.608137	0.543097	0.999983
IMPDH1	1026.91	0.0680503	0.111909	0.608088	0.543129	0.999983
MSANTD1	5.41295	0.112608	0.185209	0.608006	0.543183	0.999983
C11orf54	666.781	0.0442131	0.0727365	0.607853	0.543285	0.999983
RHOC	596.241	0.0596381	0.09813	0.607746	0.543356	0.999983
FOLR3	664.442	0.163373	0.26886	0.607651	0.543419	0.999983
FCRLB	19.5763	0.086044	0.141618	0.607577	0.543468	0.999983
C1orf189	6.1409	0.101586	0.167207	0.607548	0.543487	0.999983
PARD6G-AS1	5.46389	0.128177	0.210987	0.607512	0.543511	0.999983
HLA-DQA2	208.998	-0.29265	0.481746	-0.607478	0.543534	0.999983
CCDC3	5.72374	0.156374	0.257461	0.607369	0.543606	0.999983
ACOT2	41.6652	0.0664389	0.109389	0.607364	0.54361	0.999983
XXYLT1-AS2	7.87723	-0.125997	0.20746	-0.607334	0.543629	0.999983
CRNDE	1.81951	0.182179	0.299983	0.607296	0.543655	0.999983
LOC100288102	28.1685	-0.070726	0.116492	-0.60713	0.543765	0.999983
HMOX2	457.506	-0.0324199	0.0534007	-0.607106	0.543781	0.999983
SF3B14	742.648	0.0524676	0.0864332	0.60703	0.543831	0.999983
RBBP7	747.965	-0.0323509	0.0533028	-0.606927	0.543899	0.999983
SH3PXD2A	53.6102	0.0876328	0.144408	0.606842	0.543956	0.999983
CERS6	730.459	0.0304284	0.0501443	0.606816	0.543973	0.999983
POP7	81.0712	0.0394859	0.0650935	0.606604	0.544114	0.999983
HIST1H1D	1514.17	-0.0484217	0.0798442	-0.606452	0.544214	0.999983
LOC101927573	6.32943	0.108197	0.178426	0.6064	0.544249	0.999983
ADAMTS14	2.49731	0.185692	0.306269	0.606302	0.544314	0.999983
UBA1	1645.59	0.0462303	0.0762523	0.60628	0.544329	0.999983
ZC3H14	597.859	-0.0344953	0.0569046	-0.606196	0.544385	0.999983
SNORD68	14.7526	0.0961308	0.158596	0.606138	0.544423	0.999983
SERINC4	3.33622	0.157474	0.259835	0.606055	0.544478	0.999983
LOC102723770	15.3251	-0.130471	0.215312	-0.605963	0.544539	0.999983
TBC1D22B	82.7918	-0.0484824	0.0800176	-0.605897	0.544583	0.999983
CD84	1123.31	0.0441467	0.0728694	0.605833	0.544626	0.999983
LOC100129138	0.764815	0.548764	0.905811	0.605826	0.54463	0.999983
MNS1	0.738447	0.273294	0.451122	0.605809	0.544641	0.999983
ATP8B4	1081.1	0.0503479	0.0831104	0.605795	0.544651	0.999983
SOX5	9.63044	-0.142218	0.234766	-0.605786	0.544657	0.999983
PPIP5K2	1985.68	0.0350159	0.057806	0.605749	0.544682	0.999983
LOC100996506	0.325056	0.715101	1.18072	0.605648	0.544749	0.999983
SLC22A18	105.959	-0.0840916	0.138877	-0.60551	0.54484	0.999983
COL6A6	0.270128	0.591216	0.976526	0.605427	0.544895	0.999983
SART1	857.078	0.0385726	0.0637306	0.605245	0.545016	0.999983
UNC5C	1.93711	0.224128	0.370343	0.60519	0.545053	0.999983
AOC3	43.8323	-0.145672	0.240721	-0.605149	0.54508	0.999983
CFDP1	293.112	0.0301775	0.0498801	0.605001	0.545178	0.999983
TRNAA7	1.67341	0.251514	0.415849	0.604819	0.545299	0.999983
PGAM5	143.142	0.0544135	0.0899717	0.604785	0.545322	0.999983
GIMAP6	3437.65	0.0405786	0.0670969	0.604776	0.545328	0.999983
CBX2	2.98431	-0.147553	0.244044	-0.604618	0.545433	0.999983
LOC102724508	0.267341	0.484111	0.800825	0.604515	0.545501	0.999983
LOC102723619	5.91807	-0.100582	0.166384	-0.604515	0.545501	0.999983
APITD1	1.71902	0.177975	0.294425	0.604483	0.545523	0.999983
LOC730102	35.0275	0.0621534	0.102848	0.604325	0.545628	0.999983
SDF4	475.843	-0.0335097	0.0554626	-0.604186	0.54572	0.999983
C2orf81	4.40358	-0.131162	0.217089	-0.604184	0.545721	0.999983
HSPA1L	150.009	0.0412619	0.0682968	0.604155	0.545741	0.999983
TAOK3	2360.43	-0.0255221	0.0422472	-0.604114	0.545768	0.999983
ZMYM5	535.842	0.0224151	0.037105	0.6041	0.545777	0.999983
ZBED2	1.06421	-0.294965	0.488271	-0.6041	0.545777	0.999983
SNORA69	3.65888	-0.135016	0.223581	-0.60388	0.545923	0.999983
SNCG	1.13292	0.254344	0.42119	0.603871	0.545929	0.999983
NCOA1	3860.58	-0.0496577	0.0822342	-0.603856	0.545939	0.999983
PCDH11Y	0.283922	0.558992	0.925861	0.603754	0.546007	0.999983
IFITM3	771.818	0.160539	0.265931	0.603686	0.546052	0.999983
LOC100289455	78.1086	-0.0622275	0.103089	-0.60363	0.54609	0.999983
PTPLB	108.336	0.0303189	0.0502315	0.603584	0.546121	0.999983
SERPINB10	29.3855	0.140027	0.232012	0.603536	0.546152	0.999983
TMX2	381.191	0.0313042	0.0518789	0.60341	0.546236	0.999983
LOC101929456	0.710656	-0.271872	0.450563	-0.603405	0.546239	0.999983
TMEM105	0.604861	0.333705	0.553045	0.603395	0.546246	0.999983
ACAT1	257.627	0.046822	0.0775978	0.603394	0.546247	0.999983
RWDD2A	57.4373	-0.0487602	0.0808215	-0.603308	0.546304	0.999983
RHOJ	2.58567	0.350872	0.581614	0.603273	0.546327	0.999983
RAP2C-AS1	24.3291	-0.0585531	0.0970883	-0.603091	0.546448	0.999983
SNORD10	699.09	0.0965493	0.1601	0.603058	0.54647	0.999983
TMC7	1.35502	0.333844	0.553635	0.603004	0.546506	0.999983
LOC101928816	2.3134	0.179801	0.298207	0.60294	0.546548	0.999983
COLEC11	0.844418	0.319367	0.529889	0.602706	0.546704	0.999983
CHAC1	1.55294	0.197427	0.327585	0.602675	0.546725	0.999983
ATP5S	112.102	0.0386526	0.0641645	0.602399	0.546908	0.999983
PDCD6IP	1573.9	-0.0384161	0.0637726	-0.602392	0.546913	0.999983
SFXN2	35.7385	-0.0646915	0.107394	-0.602376	0.546924	0.999983
DDX17	12139.6	-0.0271937	0.0451444	-0.602372	0.546926	0.999983
DECR1	1059.91	0.0395154	0.0656099	0.602278	0.546989	0.999983
GSKIP	463.626	0.0395787	0.0657275	0.602163	0.547065	0.999983
PSD	9.27858	-0.117816	0.195698	-0.602029	0.547155	0.999983
EXOSC4	91.1893	0.0536687	0.089151	0.601997	0.547176	0.999983
CCDC153	69.5349	0.0790142	0.131276	0.601891	0.547246	0.999983
DNAJC8	993.649	-0.0477983	0.0794145	-0.601884	0.547251	0.999983
RORB	4.24427	-0.198222	0.329336	-0.601883	0.547252	0.999983
ZNF559-ZNF177	1.1923	-0.21909	0.364027	-0.601851	0.547274	0.999983
PPFIBP2	172.279	-0.061928	0.102902	-0.601818	0.547295	0.999983
KDM6B	1030.1	-0.130806	0.217424	-0.601616	0.54743	0.999983
ZNRF2	844.514	-0.0246382	0.0409566	-0.601568	0.547462	0.999983
MEG8	0.724231	0.330712	0.549772	0.601545	0.547477	0.999983
KIAA1958	85.9145	0.0964994	0.16048	0.601318	0.547628	0.999983
IGFLR1	278.712	0.0565111	0.0939801	0.60131	0.547634	0.999983
TXNL1	411.215	0.0248054	0.0412543	0.601279	0.547654	0.999983
NCOA5	142.042	-0.0610292	0.101518	-0.601166	0.547729	0.999983
XCL1	32.985	-0.134658	0.224032	-0.601066	0.547796	0.999983
CHPT1	399.708	-0.0551102	0.0917048	-0.600952	0.547872	0.999983
TMEM45B	151.914	0.102578	0.170722	0.60085	0.54794	0.999983
MIB1	2249.35	-0.0242497	0.0403615	-0.600813	0.547964	0.999983
PLEKHO2	1173.08	0.0618398	0.102929	0.600799	0.547974	0.999983
ZMYM3	116.048	-0.0504113	0.0839183	-0.600719	0.548027	0.999983
LOC102724299	6.5979	-0.187271	0.311799	-0.600613	0.548097	0.999983
ADAMTS7	0.428127	0.373921	0.622593	0.600586	0.548116	0.999983
ORC2	442.847	0.0269423	0.0448635	0.60054	0.548147	0.999983
LOC102724005	7.33149	-0.12213	0.203368	-0.600537	0.548148	0.999983
KLC4	157.09	0.0311334	0.0518575	0.600365	0.548263	0.999983
AICDA	4.57154	0.168579	0.280849	0.600249	0.54834	0.999983
SENP3	36.5938	0.0525349	0.0875275	0.60021	0.548366	0.999983
SRPK2	2262.09	-0.0606919	0.101151	-0.600013	0.548498	0.999983
TBRG1	1107.44	-0.0159626	0.026605	-0.599986	0.548515	0.999983
LOC100506691	1.34931	-0.225662	0.376196	-0.599853	0.548605	0.999983
MIPEPP3	11.3535	0.109498	0.182555	0.599811	0.548632	0.999983
LOC100996482	3.82825	-0.154629	0.257817	-0.599762	0.548665	0.999983
KLHL2	1977.37	0.0691297	0.115264	0.599749	0.548673	0.999983
PXDNL	33.3615	-0.0992522	0.165503	-0.599701	0.548706	0.999983
CD74	2023.51	-0.101705	0.169595	-0.599694	0.54871	0.999983
MRPL54	232.415	0.0481339	0.0802779	0.59959	0.548779	0.999983
CETN3	111.125	-0.0453109	0.0755765	-0.599537	0.548815	0.999983
CYB561	146.646	-0.0683481	0.114016	-0.599458	0.548868	0.999983
RASSF5	3158.61	0.0344222	0.0574245	0.599434	0.548884	0.999983
RP11-439L8.3	1.25493	-0.273119	0.455644	-0.599414	0.548897	0.999983
FAM86B2	0.450322	0.339564	0.566536	0.599369	0.548927	0.999983
TRMT13	316.186	-0.0408717	0.068193	-0.599353	0.548938	0.999983
EXOC7	1165.66	0.0190993	0.0318707	0.599274	0.54899	0.999983
KCNH3	41.1942	0.11073	0.184822	0.599118	0.549094	0.999983
LOC143666	4.24624	0.134108	0.223854	0.599088	0.549114	0.999983
PADI4	1438.94	-0.0919856	0.153553	-0.599049	0.54914	0.999983
TRAF3IP1	64.7593	0.0414068	0.0691274	0.598992	0.549178	0.999983
MIR326	4.59548	-0.184894	0.308682	-0.59898	0.549186	0.999983
VPS13D	1762.07	-0.0737286	0.123118	-0.598844	0.549277	0.999983
RP11-829H16.3	24.1258	0.0817676	0.136584	0.59866	0.5494	0.999983
MRPL52	145.587	0.0389446	0.06506	0.598595	0.549443	0.999983
EFCAB8	3.07763	-0.151419	0.252959	-0.59859	0.549446	0.999983
RUNX1-IT1	119.269	-0.100407	0.167776	-0.598461	0.549533	0.999983
TMEM99	19.2969	-0.0717622	0.119932	-0.598359	0.5496	0.999983
RNU6-26P	0.310453	0.39343	0.657556	0.598322	0.549625	0.999983
FMO1	0.637164	-0.490754	0.820228	-0.598314	0.54963	0.999983
SLC25A27	10.7523	0.0878341	0.146803	0.598313	0.549631	0.999983
ALG8	178.46	0.0308446	0.0515536	0.598302	0.549639	0.999983
LOC613037	7.39523	-0.156231	0.261147	-0.598248	0.549675	0.999983
GCKR	0.767751	0.320718	0.536258	0.598067	0.549795	0.999983
PVRL2	89.5408	-0.182426	0.305033	-0.598052	0.549805	0.999983
UBE2Q2L	0.425267	0.377005	0.630402	0.598038	0.549814	0.999983
PRO2852	85.0396	-0.130634	0.218445	-0.598016	0.549829	0.999983
BATF	188.894	0.0510258	0.0853273	0.598001	0.54984	0.999983
OPN3	189.142	0.0376076	0.0628894	0.597996	0.549843	0.999983
LOC101929327	1.55514	-0.237031	0.396397	-0.597965	0.549864	0.999983
ALMS1-IT1	20.1195	-0.077903	0.130292	-0.597911	0.549899	0.999983
ZNF580	68.8992	-0.0731003	0.12226	-0.59791	0.5499	0.999983
TIGIT	592.504	-0.0760381	0.127177	-0.597892	0.549912	0.999983
JPH2	0.301386	0.408119	0.682708	0.597795	0.549977	0.999983
EPHX3	0.746984	-0.273791	0.458046	-0.597738	0.550015	0.999983
R3HDM2	373.415	-0.0892818	0.149387	-0.597653	0.550071	0.999983
MIR17HG	216.364	-0.0485234	0.0812153	-0.597467	0.550196	0.999983
NSMCE1	293.632	-0.0368691	0.0617268	-0.597294	0.550311	0.999983
RNF208	0.292467	-0.419915	0.703106	-0.597229	0.550355	0.999983
ACSBG2	0.284958	-0.394364	0.660339	-0.597214	0.550365	0.999983
LOC101927512	0.485862	0.37501	0.628007	0.597144	0.550411	0.999983
DDX21	2074.91	-0.035935	0.0601831	-0.597095	0.550444	0.999983
MRPS16	469.435	0.0331516	0.0555232	0.597078	0.550456	0.999983
GTF3C3	571.917	0.0280585	0.0469966	0.597033	0.550486	0.999983
PDS5B	1229.53	-0.0442623	0.0741605	-0.596844	0.550611	0.999983
LMAN2	1869.89	0.0358349	0.0600418	0.596832	0.550619	0.999983
PPARGC1A	9.54462	0.196714	0.329627	0.596779	0.550655	0.999983
MAZ	177.686	-0.0636504	0.106671	-0.596695	0.550711	0.999983
C8orf31	11.7664	0.149635	0.250774	0.596693	0.550713	0.999983
MEG3	7.44026	0.20477	0.343199	0.59665	0.550741	0.999983
RNASET2	4552.23	-0.0548756	0.091984	-0.596578	0.550789	0.999983
CSNK1A1P1	0.430249	0.784827	1.31566	0.596525	0.550825	0.999983
VARS2	101.852	-0.068223	0.114385	-0.596431	0.550888	0.999983
NOTCH3	2.14155	0.229072	0.384109	0.596372	0.550927	0.999983
HAUS7	142.664	-0.0348147	0.0583883	-0.596262	0.551	0.999983
IZUMO4	31.7687	0.0550922	0.0923966	0.596258	0.551003	0.999983
ATP5G2	821.031	0.0355396	0.0596083	0.596219	0.551029	0.999983
C3orf17	635.148	-0.0190764	0.0319991	-0.596154	0.551072	0.999983
MIR626	0.761604	0.298597	0.500879	0.596146	0.551078	0.999983
MGARP	3.38548	-0.13655	0.229087	-0.596062	0.551134	0.999983
MYO19	242.943	-0.0320162	0.0537155	-0.596032	0.551154	0.999983
TSGA10IP	2.01792	0.165503	0.277697	0.595983	0.551186	0.999983
DDR1	14.4157	-0.0989311	0.166005	-0.595954	0.551206	0.999983
MIXL1	0.662129	0.357043	0.599138	0.595928	0.551223	0.999983
ZNF385B	0.464177	0.483172	0.810836	0.595893	0.551247	0.999983
RP11-439L8.4	2.60738	0.182293	0.305929	0.595866	0.551265	0.999983
SPATA33	38.7682	-0.0442512	0.0742666	-0.595842	0.551281	0.999983
SSPO	13.8097	-0.120395	0.202079	-0.59578	0.551322	0.999983
ZNF181	325.377	-0.0472171	0.079263	-0.595701	0.551375	0.999983
UTF1	0.298843	-0.377495	0.633788	-0.595617	0.551431	0.999983
IRAK4	1671.85	0.0253545	0.0425723	0.595564	0.551466	0.999983
ATP6V0E2-AS1	32.6078	-0.0803394	0.134903	-0.595536	0.551485	0.999983
LOC102724826	4.09731	-0.115441	0.193846	-0.595531	0.551489	0.999983
ANKDD1B	16.2792	0.0784303	0.131733	0.595376	0.551592	0.999983
XRN2	3134.79	0.0324746	0.0545612	0.595195	0.551713	0.999983
TRNAR18	166.936	-0.0910095	0.152934	-0.595088	0.551784	0.999983
PPDPF	60.2133	0.0590862	0.0992938	0.595065	0.5518	0.999983
RBM12B-AS1	0.420494	0.315016	0.529435	0.595004	0.551841	0.999983
LOC102724646	1.28751	0.203179	0.341521	0.594926	0.551893	0.999983
ERICH1	529.911	0.0509554	0.0856566	0.59488	0.551924	0.999983
NME4	99.049	-0.090516	0.15216	-0.594873	0.551928	0.999983
RP5-1074L1.1	9.52143	-0.0757952	0.127429	-0.594802	0.551976	0.999983
LINC01136	76.5141	0.0794317	0.133548	0.594782	0.551989	0.999983
UBB	4130.92	0.0321416	0.0540399	0.594776	0.551993	0.999983
FAM71F1	0.380696	-0.355417	0.59764	-0.594701	0.552044	0.999983
DPAGT1	89.9692	0.0381277	0.0641127	0.594697	0.552046	0.999983
RPL29	4902.16	0.0410384	0.0690093	0.59468	0.552058	0.999983
MFSD4	6.85082	-0.111921	0.188212	-0.59465	0.552077	0.999983
LOC102723846	0.762219	0.530513	0.892177	0.594627	0.552092	0.999983
IDH2	749.951	0.041506	0.0698163	0.594503	0.552176	0.999983
MCF2L2	49.3109	0.0585185	0.0984364	0.594481	0.552191	0.999983
DPH2	91.4185	0.0501064	0.0842937	0.594426	0.552227	0.999983
KIN	453.609	-0.0271552	0.045684	-0.594412	0.552236	0.999983
SHANK2	1.67842	0.230612	0.388002	0.594358	0.552272	0.999983
DNAJC17	155.221	0.0383264	0.0644858	0.594339	0.552285	0.999983
ADCK1	20.7369	0.0930587	0.156585	0.594303	0.552309	0.999983
SLC35C2	480.672	-0.0357682	0.0601856	-0.594298	0.552313	0.999983
VAMP4	508.686	-0.0320068	0.0538632	-0.594225	0.552362	0.999983
NMRK1	363.083	0.0422883	0.0711926	0.593998	0.552513	0.999983
ARL5B	768.982	0.0263327	0.0443334	0.59397	0.552532	0.999983
WDR27	84.9755	-0.0563479	0.0948687	-0.593957	0.552541	0.999983
SNORD110	13.9166	-0.0771107	0.129848	-0.593853	0.552611	0.999983
TAS2R38	1.1916	0.246652	0.41535	0.593843	0.552617	0.999983
LDLRAD2	2.62099	-0.198019	0.333484	-0.593788	0.552654	0.999983
CDHR2	14.4869	0.0771571	0.129964	0.593679	0.552727	0.999983
LOC101929138	0.904746	-0.248479	0.418646	-0.59353	0.552827	0.999983
CYBA	5560.63	0.0544222	0.0916942	0.593518	0.552834	0.999983
ANKRD2	2.1451	0.175103	0.295076	0.593418	0.552901	0.999983
ECHDC2	115.088	-0.0568028	0.0957291	-0.59337	0.552934	0.999983
ELMOD3	333.677	0.0211699	0.0356791	0.593342	0.552952	0.999983
FAS	1856.12	0.0537484	0.0905909	0.593309	0.552974	0.999983
PURA	406.284	-0.0338622	0.0570814	-0.593226	0.55303	0.999983
LOC642236	12.2322	0.169016	0.284921	0.593202	0.553046	0.999983
PPP4R2	1294.99	0.0375261	0.0632786	0.59303	0.553161	0.999983
CCDC50	544.678	-0.0522274	0.088075	-0.592988	0.553189	0.999983
TRAF7	299.328	0.0401111	0.0676445	0.592969	0.553202	0.999983
STXBP5	3182.95	-0.0482062	0.0813012	-0.592933	0.553226	0.999983
KLHL24	2020.98	-0.0253885	0.0428243	-0.592852	0.55328	0.999983
FAM26F	340.614	-0.108019	0.182225	-0.592779	0.553329	0.999983
TRNAQ12	5.57825	-0.164404	0.277356	-0.592754	0.553346	0.999983
SRP19	406.895	-0.0427167	0.0720676	-0.592732	0.553361	0.999983
THSD7B	0.678029	0.442404	0.746381	0.592732	0.553361	0.999983
ACTL7B	0.193455	-0.520284	0.877817	-0.592702	0.553381	0.999983
EFTUD1	259.901	-0.0333991	0.0563655	-0.592546	0.553485	0.999983
ARHGAP26-IT1	101.299	-0.143304	0.241866	-0.592491	0.553522	0.999983
TNFRSF1B	4528.69	0.0466374	0.0787178	0.592464	0.55354	0.999983
FAM66E	0.323796	-0.434646	0.733674	-0.592423	0.553567	0.999983
MIR3657	2.05986	0.220137	0.371641	0.592337	0.553625	0.999983
ZFYVE27	690.491	-0.0378747	0.0639522	-0.592235	0.553693	0.999983
UTP3	326.424	0.03237	0.0546681	0.592119	0.553771	0.999983
KCNK7	6.22531	0.127627	0.215546	0.59211	0.553777	0.999983
PPOX	142.613	-0.0433853	0.0732741	-0.592097	0.553786	0.999983
CDH4	0.606827	0.311854	0.526758	0.592024	0.553834	0.999983
TENC1	3.31589	0.203772	0.344207	0.592004	0.553848	0.999983
MIR6075	2.43575	-0.203717	0.34414	-0.591959	0.553878	0.999983
TSNAX	752.643	0.0338002	0.0571027	0.59192	0.553904	0.999983
MRPL45	101.018	0.0355809	0.0601114	0.591917	0.553906	0.999983
SLC25A14	134.319	-0.0340394	0.0575204	-0.59178	0.553998	0.999983
AMZ2	664.097	-0.0341359	0.0576876	-0.591737	0.554027	0.999983
SEC22A	265.636	-0.0258744	0.0437308	-0.591675	0.554068	0.999983
PLGRKT	157.484	0.0407974	0.0689663	0.591555	0.554149	0.999983
KLHL29	3.0011	-0.181525	0.306865	-0.591546	0.554155	0.999983
LOC101928055	16.9773	-0.0810665	0.137043	-0.591539	0.554159	0.999983
WTIP	1.77674	0.190595	0.322236	0.591476	0.554202	0.999983
PDHX	184.733	0.0256431	0.0433623	0.591369	0.554273	0.999983
LOC102723467	3.02769	-0.230154	0.389216	-0.591327	0.554302	0.999983
PPAP2A	45.5006	-0.0575404	0.0973085	-0.591319	0.554307	0.999983
MIR378E	8.3409	-0.190262	0.321801	-0.591242	0.554358	0.999983
MRPL48	152.921	-0.0431824	0.0730395	-0.591219	0.554374	0.999983
DLD	980.559	0.0221928	0.0375423	0.591141	0.554426	0.999983
TMCO6	161.754	0.0352315	0.0596004	0.591129	0.554434	0.999983
UIMC1	1232.88	0.0380696	0.0644048	0.591099	0.554454	0.999983
CPLX3	0.641599	0.306518	0.51864	0.591003	0.554518	0.999983
CCNI	1009.81	-0.0971651	0.164423	-0.590945	0.554557	0.999983
PPP2CB	328.409	0.0358428	0.0606599	0.590881	0.5546	0.999983
METTL12	40.9002	0.0542973	0.0919055	0.590794	0.554658	0.999983
LOC101928465	180.224	-0.0518572	0.0877867	-0.590718	0.554709	0.999983
CHRNA10	46.5389	-0.0628109	0.10633	-0.590718	0.55471	0.999983
LOC101929755	0.802395	0.301355	0.510203	0.590657	0.55475	0.999983
TBC1D26	0.645386	-0.286452	0.485215	-0.59036	0.554949	0.999983
TRIM62	50.9031	-0.0881676	0.149355	-0.590322	0.554975	0.999983
DUS2	340.605	-0.0354958	0.0601321	-0.590297	0.554991	0.999983
KHNYN	2178.54	0.0324996	0.0550594	0.590264	0.555014	0.999983
TSNAX-DISC1	3.04928	-0.242396	0.410664	-0.590255	0.55502	0.999983
MIR342	5.81447	-0.1043	0.176714	-0.59022	0.555043	0.999983
PMS2L2	8.56706	0.179831	0.304717	0.590156	0.555086	0.999983
CXADR	2.74825	-0.1748	0.296219	-0.590104	0.555121	0.999983
YARS2	244.1	-0.031026	0.052587	-0.589995	0.555194	0.999983
HSF1	73.793	-0.0704045	0.119343	-0.589934	0.555235	0.999983
POTEE	1.5428	-0.186814	0.31668	-0.589916	0.555247	0.999983
LOC101929119	7.69697	0.101069	0.171362	0.589799	0.555325	0.999983
RNF31	882.871	0.0378387	0.0641677	0.589684	0.555402	0.999983
LOC401242	0.294101	0.434507	0.736881	0.589657	0.555421	0.999983
LOC101929354	1.24127	-0.235202	0.398912	-0.589609	0.555453	0.999983
ZNF253	251.827	-0.0434486	0.0736939	-0.589582	0.555471	0.999983
HMGXB4	149.003	0.0399162	0.0677171	0.589455	0.555556	0.999983
GNPTG	519.342	0.0398271	0.0675678	0.58944	0.555566	0.999983
PRDM8	180.935	-0.0538256	0.0913182	-0.58943	0.555573	0.999983
SLC39A13	121.618	0.0499226	0.084698	0.589419	0.555581	0.999983
XRCC4	274.57	0.0478271	0.0811475	0.589385	0.555603	0.999983
LOC102724807	0.766915	0.283954	0.481814	0.589342	0.555632	0.999983
LOC102724259	1.47152	-0.191396	0.324817	-0.58924	0.5557	0.999983
CYP51A1	311.182	-0.0503089	0.0853974	-0.589116	0.555784	0.999983
HRASLS2	6.17596	0.172398	0.29272	0.588951	0.555894	0.999983
SET	4163.88	-0.0342015	0.058078	-0.58889	0.555935	0.999983
LOC102724681	6.59303	-0.0896996	0.152355	-0.588755	0.556026	0.999983
LOC100132813	0.25875	-0.477518	0.811106	-0.588725	0.556046	0.999983
RDM1	2.57099	0.151398	0.257188	0.588666	0.556085	0.999983
NACC2	860.615	-0.0623777	0.105977	-0.588595	0.556133	0.999983
POLR2K	371.859	-0.0560682	0.095264	-0.588557	0.556159	0.999983
AIFM1	234.967	0.0288434	0.0490134	0.58848	0.55621	0.999983
SUPT6H	1205.01	-0.0451765	0.076789	-0.588319	0.556318	0.999983
PNKP	339.402	-0.0328429	0.0558253	-0.588315	0.556321	0.999983
ACAA2	463.299	0.0306586	0.0521255	0.588169	0.556419	0.999983
WDTC1	498.865	-0.0771552	0.131184	-0.588145	0.556435	0.999983
UQCC2	111.574	-0.0432571	0.0735497	-0.588134	0.556442	0.999983
STK17B	16147.7	-0.0482538	0.0820479	-0.588117	0.556454	0.999983
SUMO3	180.59	0.0547632	0.0931316	0.58802	0.556519	0.999983
RABEP2	215.429	-0.051603	0.0878023	-0.587718	0.556722	0.999983
TMEM14A	58.6061	-0.0586972	0.0998857	-0.587644	0.556771	0.999983
SQLE	139.243	-0.059203	0.100765	-0.587537	0.556843	0.999983
TP53TG5	0.464402	-0.376395	0.640675	-0.587498	0.556869	0.999983
LOC101928391	1.06864	0.495994	0.844529	0.587303	0.557	0.999983
FH	337.635	0.0349976	0.0595917	0.58729	0.557009	0.999983
LOC728554	85.0097	0.0544617	0.0927354	0.58728	0.557015	0.999983
MIR221	1.55686	-0.174009	0.296338	-0.587199	0.55707	0.999983
AP1S3	31.4685	-0.0869174	0.148026	-0.587175	0.557086	0.999983
METTL3	826.171	-0.0285217	0.0485905	-0.586982	0.557216	0.999983
APOL1	485.174	0.0890734	0.151756	0.586951	0.557237	0.999983
CLCN6	121.622	-0.0650393	0.110809	-0.586949	0.557238	0.999983
INO80E	542.313	-0.0469864	0.080056	-0.586919	0.557258	0.999983
TRMT10B	109.488	-0.0284276	0.0484371	-0.586898	0.557272	0.999983
GTF3C6	267.844	0.0400727	0.0682868	0.586829	0.557318	0.999983
KDSR	203.836	0.0332963	0.0567458	0.586763	0.557363	0.999983
UQCRFS1	553.239	0.0318322	0.0542659	0.586597	0.557475	0.999983
ZNF7	251.847	0.0308103	0.0525355	0.586465	0.557563	0.999983
TBC1D3	0.248144	-0.871968	1.48685	-0.586455	0.55757	0.999983
GAB1	605.875	-0.0635692	0.108406	-0.586398	0.557608	0.999983
WDR63	10.3265	-0.155974	0.26603	-0.586301	0.557673	0.999983
ALG10B	243.469	-0.0335006	0.0571398	-0.586292	0.557679	0.999983
DSP	19.6219	0.176919	0.301806	0.5862	0.557741	0.999983
UTP11L	220.572	0.0359274	0.0613007	0.586085	0.557818	0.999983
C21orf15	35.6952	0.22897	0.390718	0.586023	0.55786	0.999983
HSDL1	438.046	-0.0262681	0.0448281	-0.585975	0.557892	0.999983
CASP10	990.027	0.0383384	0.0654286	0.585958	0.557904	0.999983
RUSC1-AS1	17.6765	0.066575	0.113619	0.585949	0.55791	0.999983
LOC101926943	0.259661	0.614295	1.04862	0.585813	0.558001	0.999983
LOC101929188	0.22257	-0.551184	0.940944	-0.585777	0.558025	0.999983
FAM219A	82.3561	-0.072914	0.124479	-0.585755	0.55804	0.999983
LOC101929285	13.1698	-0.0689293	0.117707	-0.585603	0.558142	0.999983
LSM8	1210.98	-0.0382174	0.0652767	-0.585467	0.558234	0.999983
DCP2	7022.76	0.0397284	0.0678584	0.585461	0.558238	0.999983
RP11-219B17.1	14.863	-0.0914868	0.156298	-0.585337	0.558321	0.999983
KIAA0947	669.529	-0.0457743	0.0782277	-0.585143	0.558452	0.999983
PRR19	0.312618	0.384452	0.657024	0.585142	0.558452	0.999983
CLIC5	35.2962	0.0728348	0.124518	0.584933	0.558593	0.999983
PRPH2	0.647642	-0.281053	0.480489	-0.584933	0.558593	0.999983
RP11-96P7.1	0.677922	0.336997	0.576193	0.584869	0.558636	0.999983
UMODL1	3.06253	0.134973	0.230808	0.584785	0.558693	0.999983
ARL8B	1297.67	0.0221274	0.037847	0.584654	0.55878	0.999983
SLC14A1	69.5607	-0.0711585	0.121712	-0.584649	0.558784	0.999983
C16orf13	63.7079	0.0544749	0.0931771	0.584638	0.558791	0.999983
GRIN2D	1.88441	0.198834	0.340151	0.584546	0.558853	0.999983
SNORD114-20	0.177591	-0.710376	1.21545	-0.584454	0.558915	0.999983
TSEN15	331.637	-0.0367477	0.0628759	-0.584448	0.558919	0.999983
ICT1	124.004	-0.0427744	0.073199	-0.584358	0.558979	0.999983
PITHD1	558.66	-0.0333479	0.0570733	-0.584299	0.559019	0.999983
SNORA4	50.6997	-0.0440328	0.0753839	-0.584113	0.559144	0.999983
MIR657	2.99726	-0.211982	0.362938	-0.584072	0.559172	0.999983
CD27	148.967	-0.0682385	0.116848	-0.583996	0.559223	0.999983
LOC101928588	64.3999	-0.095926	0.16427	-0.583953	0.559252	0.999983
TAPT1-AS1	37.9675	-0.0687511	0.117742	-0.583911	0.55928	0.999983
ZNF81	421.125	-0.0350717	0.0600656	-0.58389	0.559294	0.999983
TGFA-IT1	7.25562	-0.159624	0.273391	-0.583867	0.55931	0.999983
GMFG	4751.1	0.0555782	0.0951899	0.583866	0.559311	0.999983
NPIPA5	9.48129	0.0984339	0.168651	0.583655	0.559452	0.999983
MC1R	26.2572	0.0869447	0.149004	0.583506	0.559553	0.999983
CLTA	772.31	0.0348398	0.0597085	0.583498	0.559558	0.999983
FAM166B	1.44863	0.190296	0.326212	0.583351	0.559657	0.999983
PTCH1	77.1905	-0.0970606	0.166451	-0.58312	0.559813	0.999983
HIBADH	213.379	-0.0313849	0.0538238	-0.583104	0.559823	0.999983
SPATA2	60.7176	-0.0924806	0.158609	-0.583073	0.559844	0.999983
TBCCD1	196.951	-0.0288082	0.0494139	-0.582996	0.559896	0.999983
CCDC127	108.499	-0.0375767	0.0644577	-0.582968	0.559915	0.999983
LOC400863	18.6233	0.087836	0.150675	0.58295	0.559927	0.999983
NBEAL1	467.876	-0.0277073	0.0475379	-0.582846	0.559997	0.999983
SEPSECS	451.66	0.0212477	0.0364557	0.582837	0.560003	0.999983
TMEM129	165.62	0.066227	0.113664	0.582656	0.560125	0.999983
RNF144A	279.659	-0.0664304	0.114019	-0.582626	0.560145	0.999983
MIR3162	2.30553	0.148988	0.255724	0.582611	0.560155	0.999983
CCDC148	6.38795	-0.113211	0.194342	-0.582534	0.560207	0.999983
LOC101929759	1.2027	0.235566	0.404382	0.582533	0.560208	0.999983
JMJD6	658.335	-0.0418926	0.0719265	-0.582436	0.560273	0.999983
BAIAP2L1	1.89291	-0.181335	0.311363	-0.582393	0.560302	0.999983
MSH4	19.5883	0.0685046	0.11765	0.582276	0.560381	0.999983
GULP1	0.834803	0.395461	0.679185	0.582259	0.560392	0.999983
RNF181	563.759	0.0414383	0.0711719	0.582229	0.560413	0.999983
MYT1	0.428039	0.421026	0.723214	0.58216	0.560459	0.999983
MIER3	471.04	-0.0326932	0.0561671	-0.582071	0.560519	0.999983
FAM63B	521.993	-0.0268889	0.0461961	-0.582059	0.560527	0.999983
APBB3	300.033	0.0440153	0.0756356	0.581939	0.560608	0.999983
LYPD3	3.97838	0.145882	0.250693	0.581915	0.560624	0.999983
TRIM16L	22.2588	0.0608139	0.104515	0.581865	0.560657	0.999983
CDIP1	53.6127	-0.0692722	0.119054	-0.581856	0.560663	0.999983
LOC102724976	4.59855	-0.138934	0.238779	-0.581852	0.560667	0.999983
SAP30BP	1050.88	-0.0302038	0.0519115	-0.581832	0.56068	0.999983
FBXL22	19.5058	-0.0797148	0.13703	-0.581731	0.560748	0.999983
MAP3K14	152.632	-0.0629087	0.108157	-0.581645	0.560806	0.999983
TMEM30B	24.7192	-0.0706866	0.121532	-0.581628	0.560817	0.999983
CDC16	530.827	-0.0302748	0.0520559	-0.581583	0.560848	0.999983
CYB561D1	247.542	-0.0580249	0.0997729	-0.58157	0.560857	0.999983
ZNRD1	301.089	0.0329988	0.0567532	0.581445	0.560941	0.999983
TTC38	519.471	-0.0636608	0.10949	-0.581431	0.56095	0.999983
LOC101929333	3.95603	0.140205	0.241139	0.581428	0.560952	0.999983
SEMA5A	24.9353	0.123191	0.211877	0.581424	0.560954	0.999983
ARIH1	1315.06	-0.0234853	0.0403933	-0.581417	0.56096	0.999983
CLGN	2.59084	0.147921	0.254449	0.581337	0.561013	0.999983
SEC31B	106.793	-0.0806585	0.138747	-0.581334	0.561015	0.999983
LOC100506734	3.91463	-0.143965	0.247657	-0.581308	0.561033	0.999983
RILPL2	1146.83	0.0486603	0.0837124	0.58128	0.561052	0.999983
GOLGA5	712.775	-0.0306264	0.0526879	-0.581279	0.561052	0.999983
FARSB	225.316	-0.0302483	0.0520444	-0.581201	0.561105	0.999983
SMARCE1	890.223	-0.028545	0.0491139	-0.581199	0.561107	0.999983
RNF212	4.8573	0.142709	0.24555	0.581182	0.561118	0.999983
SNRPD1	230.831	-0.0392901	0.0676408	-0.580864	0.561332	0.999983
LOC101241902	3.74538	-0.15209	0.261845	-0.580839	0.561349	0.999983
KLRG1	583.816	-0.0913975	0.157364	-0.580804	0.561373	0.999983
TAL2	0.663167	0.283864	0.489032	0.580462	0.561603	0.999983
FAM184A	34.4038	-0.0840298	0.144779	-0.580399	0.561646	0.999983
P4HA3	0.583402	0.362996	0.625427	0.580397	0.561647	0.999983
SLC22A17	18.7549	-0.0979056	0.168703	-0.580341	0.561684	0.999983
NUP43	580.509	-0.0300106	0.051715	-0.580307	0.561707	0.999983
RASAL1	1.05477	-0.213863	0.368563	-0.58026	0.561739	0.999983
C21orf49	24.7179	0.0567335	0.09781	0.580038	0.561889	0.999983
PTENP1-AS	4.28003	-0.144317	0.248816	-0.580015	0.561905	0.999983
TRNAR2	19.1293	-0.144618	0.24936	-0.579956	0.561945	0.999983
PPP4R1	4459.06	0.0507293	0.0874774	0.579913	0.561973	0.999983
TMEM97	33.1237	-0.0616769	0.106358	-0.5799	0.561982	0.999983
TRNAS18	18.2563	0.102612	0.176962	0.57985	0.562016	0.999983
NFATC2IP	496.449	-0.0372311	0.0642108	-0.579826	0.562032	0.999983
TPM3	7491.29	0.0333881	0.0575854	0.579802	0.562048	0.999983
TMEM66	7043.51	-0.0372848	0.0643083	-0.579782	0.562062	0.999983
NCRUPAR	2.35935	0.168547	0.290787	0.579624	0.562168	0.999983
NINJ1	694.11	0.0563971	0.0973119	0.579549	0.562218	0.999983
MIR6728	0.638667	0.311574	0.537711	0.579445	0.562289	0.999983
GOLGA8N	112.086	0.0723901	0.124937	0.579414	0.56231	0.999983
MIRLET7A1	5.44687	-0.100795	0.17402	-0.579217	0.562443	0.999983
INHBA-AS1	4.02586	-0.153395	0.264852	-0.57917	0.562474	0.999983
GPRIN1	4.19219	0.150056	0.259091	0.579164	0.562479	0.999983
HMGA2	0.779412	0.250088	0.431827	0.57914	0.562495	0.999983
LINC00663	14.0076	-0.0854514	0.147566	-0.579074	0.562539	0.999983
LOC102724943	1.45366	-0.191317	0.330386	-0.579072	0.562541	0.999983
LOC102723589	3.1176	-0.149049	0.257479	-0.578878	0.562672	0.999983
KIAA1875	33.6695	-0.077541	0.13396	-0.578837	0.562699	0.999983
RP11-454P21.1	1.63514	-0.238188	0.411648	-0.578621	0.562845	0.999983
FRS3	21.3362	0.0617492	0.106724	0.578587	0.562868	0.999983
MTO1	637.737	-0.0324087	0.0560146	-0.578576	0.562876	0.999983
TMEM64	346.269	-0.0322833	0.0557983	-0.578572	0.562878	0.999983
KIAA1143	799.865	-0.029406	0.0508319	-0.578496	0.562929	0.999983
SH3D19	4.62197	-0.182825	0.316056	-0.578458	0.562955	0.999983
TLE3	1590.66	-0.0897523	0.155162	-0.578441	0.562966	0.999983
CYP2A6	0.295345	0.471391	0.815241	0.578223	0.563113	0.999983
CDR2	328.185	0.0511164	0.0884031	0.57822	0.563116	0.999983
SLK	3715.37	-0.0357826	0.0619045	-0.578029	0.563245	0.999983
SNORD116-2	2.2038	-0.152332	0.263564	-0.57797	0.563284	0.999983
RPL17	75.5922	0.0436005	0.0754509	0.577865	0.563355	0.999983
CDC42EP1	2.9603	-0.20153	0.348756	-0.577854	0.563362	0.999983
WDR1	4940.13	0.0276156	0.0477921	0.577827	0.563381	0.999983
CD52	3920.79	0.0575881	0.099668	0.577799	0.5634	0.999983
FBXL14	179.62	-0.0482817	0.0835619	-0.577795	0.563402	0.999983
IL1A	0.797401	0.288702	0.499714	0.577736	0.563443	0.999983
SARNP	550.112	-0.03234	0.0559836	-0.577669	0.563487	0.999983
MAPKBP1	151.571	-0.052317	0.0905823	-0.577563	0.563559	0.999983
FOCAD	574.942	0.0347034	0.0600886	0.577537	0.563577	0.999983
SNORD22	111.949	0.0820218	0.142032	0.577488	0.56361	0.999983
DNMBP	112.264	-0.0882061	0.152749	-0.577456	0.563631	0.999983
HIST2H2BA	2.90799	0.220326	0.381555	0.577442	0.563641	0.999983
TALDO1	8445.83	0.0600036	0.10392	0.577401	0.563669	0.999983
EEF1D	5350.99	-0.0399909	0.0692792	-0.577242	0.563776	0.999983
PRKAA1	2306.41	-0.0297525	0.0515576	-0.577072	0.563891	0.999983
ABHD12	70.5728	0.0444982	0.0771291	0.576931	0.563986	0.999983
SMIM11	45.1386	-0.0657414	0.113951	-0.576929	0.563987	0.999983
PPP1R35	239.47	0.0471228	0.0816797	0.576922	0.563992	0.999983
EPHB4	207.656	0.086335	0.149686	0.576775	0.564092	0.999983
FAM129A	17393.9	0.0618431	0.107232	0.576725	0.564125	0.999983
PBRM1	2037.49	-0.017057	0.0295806	-0.57663	0.56419	0.999983
KLRK1	24.6972	-0.0905055	0.156972	-0.576572	0.564228	0.999983
PRPF40A	3153.6	-0.0297934	0.0516885	-0.576403	0.564343	0.999983
FYN	2141.06	-0.0366602	0.0636037	-0.576384	0.564356	0.999983
ZNF267	3281.58	0.0527698	0.091556	0.576367	0.564367	0.999983
FLJ41481	0.714156	-0.258526	0.448674	-0.576199	0.56448	0.999983
WDR12	149.238	0.0316266	0.0548929	0.576151	0.564513	0.999983
HSF2BP	2.864	-0.128831	0.223652	-0.576032	0.564593	0.999983
RP11-673E1.1	21.8078	0.0934232	0.162199	0.575978	0.56463	0.999983
FAM19A2	100.909	-0.0937709	0.162814	-0.575938	0.564657	0.999983
APIP	231.123	-0.0358771	0.0622984	-0.57589	0.564689	0.999983
MIR3975	4.37435	-0.132958	0.230927	-0.575758	0.564779	0.999983
FGF14	0.613759	-0.354763	0.616221	-0.575708	0.564812	0.999983
ZCCHC9	314.189	0.0320124	0.0556082	0.575678	0.564833	0.999983
TOMM40L	163.112	0.0330504	0.0574153	0.575638	0.56486	0.999983
CDCA4	106.832	0.0448009	0.0778283	0.575638	0.56486	0.999983
TNKS1BP1	26.5815	0.0791167	0.137457	0.575573	0.564904	0.999983
SEMA3D	2.67302	0.223275	0.38793	0.575555	0.564916	0.999983
TGFBR3	731.91	-0.0818187	0.142162	-0.575529	0.564933	0.999983
LOC101930332	2.95937	0.138968	0.241498	0.575441	0.564993	0.999983
LOC100506497	0.225708	-0.496107	0.862222	-0.575382	0.565033	0.999983
MIR570	13.8077	-0.120056	0.208667	-0.575346	0.565057	0.999983
LINC00094	23.2576	0.0685789	0.119203	0.57531	0.565082	0.999983
SLC35E2	223.998	0.0723689	0.125808	0.575232	0.565134	0.999983
LOC441242	25.2482	0.0496516	0.0863576	0.574953	0.565323	0.999983
LOC101927744	0.77788	-0.313442	0.545322	-0.574783	0.565438	0.999983
VPS9D1-AS1	1.3575	0.204543	0.355881	0.574752	0.565459	0.999983
SNORD88B	2.32387	0.154469	0.268805	0.574651	0.565527	0.999983
DESI1	251.747	-0.0342887	0.0596779	-0.574564	0.565587	0.999983
ACTL6A	305.28	-0.0317471	0.0552585	-0.57452	0.565616	0.999983
CSF3	0.259324	0.740226	1.28845	0.574508	0.565624	0.999983
MVP	4741.48	0.0493853	0.0859729	0.574428	0.565678	0.999983
FOXK2	281.63	-0.0203117	0.0353664	-0.574322	0.56575	0.999983
SERPINI2	20.5833	-0.102752	0.178941	-0.574225	0.565816	0.999983
LOC101928838	4.61537	-0.11056	0.192541	-0.574216	0.565821	0.999983
RNF113A	368.183	-0.0403342	0.0702583	-0.574084	0.565911	0.999983
ALOX5	6101.67	0.0542699	0.0945733	0.573839	0.566077	0.999983
AP5B1	2021.94	0.0766116	0.133514	0.573811	0.566096	0.999983
MMAB	89.4765	-0.0445405	0.0776223	-0.57381	0.566096	0.999983
LOC101928451	819.53	-0.0668811	0.116564	-0.573772	0.566122	0.999983
ALG1L	1.67239	-0.198927	0.346712	-0.573753	0.566135	0.999983
RNF122	80.6264	-0.0703402	0.122617	-0.57366	0.566198	0.999983
LOC101928000	18.3795	-0.0733837	0.12793	-0.573622	0.566224	0.999983
FKBP1A	485.222	0.0623818	0.108754	0.573605	0.566235	0.999983
FAM83E	9.44348	-0.0983556	0.171474	-0.57359	0.566245	0.999983
LOC100507462	3.47443	-0.118644	0.206917	-0.573391	0.56638	0.999983
CYP2C8	1.83067	-0.202106	0.352496	-0.573358	0.566402	0.999983
TRNAT15	13.3061	-0.11717	0.204377	-0.573302	0.56644	0.999983
EML4	2841.95	-0.0290581	0.050703	-0.573104	0.566574	0.999983
LOC101927280	0.102595	-0.95368	1.6642	-0.573055	0.566608	0.999983
HSF4	14.4167	0.0929594	0.162278	0.572839	0.566754	0.999983
IL36RN	0.514464	1.53519	2.68044	0.572737	0.566823	0.999983
DNAJB2	395.756	0.0287808	0.0502516	0.572733	0.566826	0.999983
ZNF738	242.598	0.0378315	0.0660549	0.572729	0.566828	0.999983
SUMF1	591.975	0.0249593	0.0435941	0.572537	0.566958	0.999983
EXOC6	1255.8	0.0504542	0.088133	0.572478	0.566998	0.999983
RP11-112H10.4	1.38415	0.204244	0.356873	0.572315	0.567108	0.999983
PPP1R15A	1044.76	0.0528293	0.0923091	0.572308	0.567113	0.999983
MAK	459.358	0.0753707	0.131699	0.572293	0.567124	0.999983
NFATC4	1.27594	-0.254026	0.44389	-0.572272	0.567138	0.999983
INO80D	1359.29	-0.0559518	0.0977732	-0.572261	0.567145	0.999983
CD59	1403.21	0.0651272	0.113841	0.572089	0.567262	0.999983
HGF	277.392	0.0571991	0.099986	0.572071	0.567274	0.999983
WDR24	38.0037	-0.0576491	0.100786	-0.571993	0.567326	0.999983
DLG3	103.933	-0.0608809	0.106441	-0.571966	0.567345	0.999983
SLC25A6	2347.5	0.0425615	0.0744143	0.571953	0.567354	0.999983
AKAP8	608.436	-0.0205216	0.0358873	-0.571836	0.567433	0.999983
SYT6	0.419562	0.326166	0.570483	0.571736	0.567501	0.999983
C11orf96	0.365899	0.383905	0.671506	0.571707	0.56752	0.999983
NRBP1	572.111	0.0416483	0.0728514	0.571689	0.567533	0.999983
MIR590	15.6528	-0.0807071	0.141188	-0.57163	0.567573	0.999983
STX17	563.535	-0.0359279	0.0628727	-0.571439	0.567702	0.999983
RAD21L1	0.408855	0.35859	0.627714	0.571264	0.567821	0.999983
ZNF664	439.56	-0.0294725	0.0515938	-0.571241	0.567836	0.999983
EVA1C	72.8892	-0.0552207	0.0966696	-0.571232	0.567843	0.999983
MIR4645	2.66985	0.16778	0.293734	0.571197	0.567866	0.999983
HEYL	0.263872	-0.450777	0.789437	-0.571011	0.567992	0.999983
RFC4	132.733	-0.047068	0.0824458	-0.570896	0.56807	0.999983
EID1	1653.53	0.0379446	0.0664675	0.570874	0.568085	0.999983
LGI4	1.39555	-0.178759	0.313151	-0.570839	0.568109	0.999983
THBS1	1300.66	0.108251	0.189655	0.570779	0.568149	0.999983
PRKCI	375.848	0.0315695	0.0553102	0.570772	0.568154	0.999983
EPHB1	180.48	-0.0945001	0.165623	-0.570572	0.56829	0.999983
ILF3	1696.91	-0.0269935	0.0473099	-0.570567	0.568293	0.999983
PIGC	349.311	-0.030018	0.0526164	-0.570507	0.568334	0.999983
SLC45A3	62.8899	-0.0957367	0.16782	-0.570471	0.568358	0.999983
RTN4RL1	2.24606	0.156871	0.274996	0.570448	0.568374	0.999983
MRPL27	175.829	0.0416385	0.0730054	0.570348	0.568441	0.999983
HILPDA	26.7944	0.059311	0.104016	0.570208	0.568537	0.999983
TRIM5	709.883	0.0678459	0.119	0.570134	0.568587	0.999983
IL13	0.21957	0.573027	1.00518	0.570075	0.568627	0.999983
PLAC8L1	4.17707	0.108629	0.190556	0.570064	0.568634	0.999983
LOC102724955	42.9439	0.0815952	0.143138	0.570045	0.568647	0.999983
PAN3	2089.54	-0.0501431	0.0879913	-0.569864	0.56877	0.999983
NKAIN2	2.10206	0.182861	0.320898	0.569842	0.568785	0.999983
TCOF1	225.923	-0.0429567	0.0753988	-0.569727	0.568863	0.999983
SMIM4	42.8492	0.0587087	0.103054	0.569688	0.568889	0.999983
USP54	29.9165	-0.057609	0.101124	-0.569686	0.56889	0.999983
ZNF669	179.037	0.0354884	0.0622949	0.569684	0.568892	0.999983
ABHD4	240.97	-0.0514379	0.0902971	-0.569652	0.568914	0.999983
SMIM7	476.687	0.0211138	0.0370645	0.569651	0.568914	0.999983
ZNF211	546.592	-0.0284367	0.0499231	-0.569611	0.568941	0.999983
DPF3	8.12946	-0.107044	0.18793	-0.569595	0.568953	0.999983
ZFYVE19	165.641	0.0358644	0.0629719	0.56953	0.568997	0.999983
SNORA75	16.4947	0.0786068	0.13804	0.569451	0.56905	0.999983
LRTOMT	32.1805	0.0633363	0.111243	0.569352	0.569118	0.999983
UNC119	1214.4	0.0430977	0.0757033	0.569298	0.569154	0.999983
ZCCHC5	0.184487	-0.8008	1.40669	-0.56928	0.569166	0.999983
ZNF486	489.151	-0.0586544	0.103041	-0.569232	0.569199	0.999983
USP30-AS1	42.3032	0.0609425	0.107071	0.569178	0.569235	0.999983
MIR3654	13.441	0.0805497	0.141531	0.569131	0.569267	0.999983
CDIPT	836.186	0.0472718	0.0830786	0.569001	0.569356	0.999983
ZNF143	861.036	-0.0328718	0.0577722	-0.56899	0.569363	0.999983
KCNE1L	5.66341	-0.123151	0.216457	-0.568941	0.569396	0.999983
EHMT2	269.033	-0.032851	0.057742	-0.568927	0.569406	0.999983
METTL4	363.735	0.0365514	0.0642673	0.56874	0.569533	0.999983
SLC25A21-AS1	0.402577	0.323067	0.568242	0.568537	0.56967	0.999983
MIR4802	20.9262	-0.16284	0.28643	-0.568516	0.569685	0.999983
GCH1	991.831	0.0582086	0.102388	0.568511	0.569688	0.999983
FAM218A	19.1725	-0.0780364	0.137275	-0.568467	0.569718	0.999983
LOC102724683	1.89973	0.20935	0.368336	0.568368	0.569785	0.999983
SAP18	1134.65	0.0343059	0.0603603	0.568352	0.569796	0.999983
DNM3OS	0.424304	0.336648	0.592402	0.568277	0.569847	0.999983
MIR1972-1	0.512045	0.366553	0.645208	0.568116	0.569956	0.999983
RAB37	1449.81	0.0346587	0.0610097	0.568086	0.569976	0.999983
LOC101927567	196.91	-0.103545	0.1823	-0.567994	0.570039	0.999983
GTSE1-AS1	27.6563	0.0698517	0.122984	0.567975	0.570052	0.999983
TRAM2-AS1	43.4628	0.0419047	0.073793	0.567869	0.570124	0.999983
MIR6840	10.5383	-0.0926624	0.163188	-0.567825	0.570154	0.999983
OVOS	9.19482	-0.242276	0.426738	-0.56774	0.570211	0.999983
MIR5687	0.613314	-0.319355	0.562553	-0.567688	0.570247	0.999983
HUNK	0.547371	0.33179	0.584566	0.567584	0.570317	0.999983
PAXIP1-AS1	101.757	-0.0509285	0.0897305	-0.567572	0.570326	0.999983
USP14	233.798	-0.0546577	0.096312	-0.567507	0.57037	0.999983
C9orf172	6.96357	0.119065	0.209815	0.567473	0.570393	0.999983
SNORA80	23.2515	-0.130762	0.230449	-0.567423	0.570427	0.999983
LOC100506258	27.647	-0.100323	0.176808	-0.567413	0.570433	0.999983
TRNAQ8	1.11042	-0.229999	0.405404	-0.567334	0.570488	0.999983
ZMYM6NB	258.385	0.0339763	0.0598966	0.56725	0.570544	0.999983
COX6C	618.511	0.0514756	0.0907735	0.567078	0.570661	0.999983
MFSD9	321.411	-0.0722918	0.127507	-0.566965	0.570738	0.999983
CLPX	768.499	-0.0229938	0.0405609	-0.566896	0.570785	0.999983
LOC101927673	4.12565	0.13299	0.234595	0.566892	0.570788	0.999983
TMEM233	0.22487	0.540847	0.954393	0.566692	0.570923	0.999983
TTC22	74.3609	-0.0590988	0.1043	-0.566622	0.570971	0.999983
PRF1	2803.92	-0.0905268	0.159774	-0.566594	0.57099	0.999983
PRPF38A	623.256	-0.0211867	0.0373999	-0.566491	0.57106	0.999983
FLYWCH2	117.788	-0.0446824	0.0788808	-0.566454	0.571085	0.999983
LOC401312	4.04491	-0.156705	0.276686	-0.566363	0.571147	0.999983
LOC102724235	26.2648	-0.0850263	0.150193	-0.566116	0.571315	0.999983
SLC22A15	1109.96	-0.0660055	0.1166	-0.566083	0.571338	0.999983
CNKSR3	7.79009	0.116742	0.206257	0.566003	0.571392	0.999983
LOC101929047	13.0576	-0.0838262	0.14811	-0.565973	0.571412	0.999983
AHR	2205.1	0.0444882	0.0786081	0.56595	0.571428	0.999983
MSMO1	213.541	0.0367393	0.0649307	0.565823	0.571514	0.999983
ACTA1	0.550197	-0.271006	0.478998	-0.565778	0.571545	0.999983
MGAT3	30.1902	0.089647	0.158452	0.565769	0.571551	0.999983
LOC102723878	15.99	0.0786562	0.139027	0.56576	0.571557	0.999983
EGOT	0.234264	0.563261	0.995738	0.565672	0.571617	0.999983
NPHP3-ACAD11	34.7989	0.0519878	0.0919065	0.56566	0.571625	0.999983
RBM18	480.134	-0.0236024	0.0417268	-0.565641	0.571638	0.999983
CLTB	574.394	0.0366452	0.0647953	0.565553	0.571698	0.999983
CNTN1	0.307049	0.568812	1.00587	0.565493	0.571738	0.999983
EPS8L1	12.9794	-0.0851194	0.150525	-0.565482	0.571746	0.999983
C1orf115	40.5784	0.0618698	0.109416	0.565454	0.571765	0.999983
PATL2	383.467	-0.0653431	0.115594	-0.565281	0.571883	0.999983
SERPINB9	956.376	0.0424681	0.0751332	0.565238	0.571912	0.999983
LOC100653515	77.3924	-0.140383	0.2484	-0.565148	0.571973	0.999983
COX7B	785.252	0.049126	0.0869295	0.565125	0.571989	0.999983
HCG23	2.6835	-0.199949	0.353935	-0.564931	0.572121	0.999983
PDK4	1365.66	0.0565561	0.100122	0.564871	0.572162	0.999983
AC002454.1	0.643203	-0.245021	0.433813	-0.564809	0.572204	0.999983
SH2D3A	48.2185	0.0626382	0.110909	0.564773	0.572228	0.999983
STX11	2360.27	0.0553268	0.098025	0.564415	0.572472	0.999983
LOC284454	194.309	-0.0797078	0.141245	-0.564325	0.572533	0.999983
SCN9A	95.9955	-0.0819754	0.14528	-0.564256	0.57258	0.999983
DUOX2	0.651236	-0.305651	0.541689	-0.564255	0.572581	0.999983
ICMT	488.978	0.0311804	0.0552721	0.564125	0.572669	0.999983
BTRC	104.975	-0.0629715	0.111645	-0.564031	0.572733	0.999983
DDX25	0.335648	0.385423	0.683573	0.563836	0.572866	0.999983
HCG18	615.112	-0.0409709	0.0726648	-0.563834	0.572867	0.999983
TEFM	119.347	-0.025914	0.0459631	-0.5638	0.57289	0.999983
ART4	2.2612	0.310519	0.550829	0.563731	0.572937	0.999983
GLB1L	45.6955	0.0914208	0.162203	0.563618	0.573014	0.999983
KBTBD2	2313.85	0.0312771	0.0554938	0.563614	0.573017	0.999983
RAC1	2201.24	0.0335844	0.0595943	0.563551	0.573059	0.999983
MIR873	1.01012	0.265013	0.470275	0.563527	0.573076	0.999983
RP11-475N22.4	1.50968	0.210938	0.37433	0.563507	0.573089	0.999983
PRPSAP2	398.105	-0.0261414	0.0463958	-0.563443	0.573133	0.999983
NCK2	1207.05	-0.0370273	0.065718	-0.563427	0.573144	0.999983
PAX9	0.310001	-0.397703	0.70607	-0.563263	0.573256	0.999983
LOC101929515	0.747372	-0.270591	0.480411	-0.563249	0.573265	0.999983
KLF16	108.682	0.0571542	0.10148	0.563208	0.573293	0.999983
SPDYC	1.67115	-0.25736	0.457002	-0.563148	0.573334	0.999983
MIR1307	0.764807	-0.239671	0.425661	-0.563055	0.573397	0.999983
PIPSL	3.06208	0.119916	0.212995	0.562999	0.573435	0.999983
LOC102724642	6.38045	-0.177837	0.315937	-0.562888	0.573511	0.999983
PRKAB1	214.091	0.0313974	0.0557857	0.562822	0.573556	0.999983
FAM160B2	127.89	-0.0534967	0.0950626	-0.562753	0.573603	0.999983
PIP5K1C	113.173	-0.0572693	0.101771	-0.562724	0.573623	0.999983
AGAP6	132.027	-0.0445173	0.0791207	-0.562651	0.573673	0.999983
VMA21	724.73	-0.021826	0.0387957	-0.562588	0.573716	0.999983
SH3GL1P1	15.1588	-0.123089	0.218804	-0.562553	0.573739	0.999983
EIF1AY	609.521	-0.0815403	0.144947	-0.562552	0.57374	0.999983
LOC102724277	2.73302	-0.132011	0.234724	-0.562408	0.573838	0.999983
OR2T11	0.381675	0.456223	0.811349	0.562302	0.57391	0.999983
TGFBRAP1	256.072	-0.0338473	0.0601962	-0.562283	0.573923	0.999983
STPG1	18.3964	0.0566836	0.100825	0.562197	0.573982	0.999983
LOC101927861	0.905914	0.250229	0.44512	0.56216	0.574007	0.999983
PHTF1	623.689	0.0469611	0.083539	0.562145	0.574017	0.999983
MCF2L-AS1	1.20594	-0.192391	0.34229	-0.562069	0.574069	0.999983
MIR579	1.19538	-0.221935	0.394869	-0.562048	0.574084	0.999983
FAM72A	8.89334	-0.107784	0.191792	-0.561983	0.574128	0.999983
SH3BP2	1235.66	-0.0809797	0.144115	-0.561911	0.574176	0.999983
PFKL	1133.98	0.033812	0.0601776	0.56187	0.574205	0.999983
KAZN	63.2453	-0.122878	0.218723	-0.561795	0.574255	0.999983
LOC101927559	18.3916	0.0597381	0.106344	0.561745	0.57429	0.999983
FGFR1OP2	1700.32	0.0325358	0.0579218	0.561719	0.574307	0.999983
TPH1	6.78592	-0.104343	0.18576	-0.56171	0.574314	0.999983
NFIC	90.7992	-0.105723	0.188323	-0.561393	0.57453	0.999983
CRLS1	330.19	-0.0239556	0.0426795	-0.561291	0.574599	0.999983
CTC1	535.627	-0.0508442	0.0905899	-0.561257	0.574622	0.999983
POU5F2	36.9957	-0.0966225	0.172162	-0.56123	0.57464	0.999983
EMR4P	196.253	-0.106522	0.189811	-0.561201	0.57466	0.999983
GRK6	1759.98	0.0362287	0.0645597	0.561165	0.574685	0.999983
CUL5	980.599	-0.0219588	0.0391345	-0.561111	0.574722	0.999983
TXLNB	68.2099	-0.0722332	0.128733	-0.561109	0.574723	0.999983
APOL2	1972.86	0.057245	0.10204	0.561007	0.574793	0.999983
HIVEP2	1325.59	-0.0487234	0.0868567	-0.560963	0.574823	0.999983
PURG	1.47431	0.230861	0.411633	0.560842	0.574905	0.999983
IFT81	43.2477	-0.0479872	0.0855659	-0.560821	0.57492	0.999983
LOC101927200	0.276109	-0.47741	0.851341	-0.560775	0.574951	0.999983
LINC00323	0.377674	-0.361856	0.645388	-0.56068	0.575016	0.999983
RAP2A	1205.24	0.0588898	0.105053	0.560569	0.575091	0.999983
PSD2	1.21125	-0.220693	0.393725	-0.560526	0.575121	0.999983
HERPUD2	1125.89	-0.025522	0.0455486	-0.560324	0.575258	0.999983
APPBP2	1131.7	0.0208589	0.0372279	0.560304	0.575272	0.999983
TAB2	2315.26	0.036708	0.065515	0.5603	0.575275	0.999983
FCF1	424.217	0.0225312	0.0402171	0.560238	0.575317	0.999983
FGF13	34.1242	-0.159838	0.285374	-0.560098	0.575413	0.999983
LINC00240	2.2681	-0.164849	0.294359	-0.560027	0.575461	0.999983
VPS33A	550.166	0.022848	0.0408003	0.559995	0.575483	0.999983
LOC102724757	41.1967	-0.0789103	0.140925	-0.559947	0.575515	0.999983
GTPBP4	439.228	-0.0374271	0.0668452	-0.559908	0.575542	0.999983
SIGIRR	442.856	0.0499484	0.089224	0.559809	0.57561	0.999983
CELF6	33.5387	-0.0538278	0.0961545	-0.559805	0.575612	0.999983
EIF4A3	644.683	-0.0289192	0.0516623	-0.559774	0.575634	0.999983
TUBA4B	0.61375	-0.308364	0.550985	-0.559659	0.575712	0.999983
MIS12	382.269	-0.0309166	0.0552543	-0.559533	0.575798	0.999983
LOC283887	25.6379	-0.0569311	0.101755	-0.559494	0.575825	0.999983
DNAJC4	149.638	0.0361224	0.0645687	0.559442	0.57586	0.999983
ADCK4	267.585	0.0444858	0.079538	0.559302	0.575955	0.999983
HNRNPUL1	817.073	-0.0668219	0.119488	-0.559235	0.576001	0.999983
PTPN11	1597.93	0.0161463	0.0288866	0.558955	0.576193	0.999983
GUSBP1	129.616	-0.0414991	0.0742447	-0.558951	0.576195	0.999983
SMG6	251.369	-0.0525935	0.0941025	-0.558896	0.576232	0.999983
DCLK2	5.69538	0.126496	0.226371	0.558799	0.576299	0.999983
EIF2S3	4021.03	0.0244747	0.0438008	0.558773	0.576316	0.999983
LINC00092	2.34657	-0.152027	0.272075	-0.55877	0.576318	0.999983
CASKIN1	0.24945	0.497606	0.890552	0.558762	0.576324	0.999983
ABCC6	40.1536	-0.0851984	0.152491	-0.55871	0.57636	0.999983
EMC2	414.254	-0.0364064	0.0651749	-0.558595	0.576438	0.999983
TRMT5	103.272	0.0386942	0.0692829	0.558496	0.576506	0.999983
LPAR3	11.8125	-0.126395	0.226322	-0.558472	0.576522	0.999983
KIF18B	2.00181	0.153329	0.274579	0.558415	0.576561	0.999983
NR2F1-AS1	0.369287	0.436455	0.781604	0.558409	0.576565	0.999983
LOC102724697	3.00842	0.15471	0.277081	0.558356	0.576601	0.999983
NDUFA1	862.057	0.0562831	0.100812	0.558298	0.576641	0.999983
UBE2N	728.473	0.0230604	0.0413079	0.558255	0.57667	0.999983
TMEM256	92.2557	0.0399861	0.0716289	0.55824	0.576681	0.999983
MTVR2	19.2644	-0.140598	0.251867	-0.558221	0.576694	0.999983
FRMD6-AS1	10.4575	-0.0825703	0.147936	-0.55815	0.576742	0.999983
SH3PXD2A-AS1	0.35289	-0.332225	0.595285	-0.558093	0.576781	0.999983
OXR1	1331.69	0.0200388	0.0359078	0.558063	0.576801	0.999983
SNORA70D	0.754596	0.256557	0.459788	0.557989	0.576852	0.999983
RP3-400N23.6	8.84961	-0.0902437	0.161783	-0.557806	0.576977	0.999983
TMLHE	337.747	-0.0342744	0.0614504	-0.557758	0.57701	0.999983
AGAP5	37.7526	0.0457198	0.0820195	0.557426	0.577236	0.999983
PNMA5	3.39749	0.143621	0.257652	0.557423	0.577239	0.999983
MIR6813	5.69755	-0.134174	0.240741	-0.557337	0.577297	0.999983
CATSPERG	49.4082	0.0574671	0.103117	0.557298	0.577324	0.999983
CENPH	51.7605	-0.0539125	0.0967501	-0.557235	0.577367	0.999983
SEC14L1	5062.75	-0.0673364	0.120842	-0.557226	0.577373	0.999983
SAMD1	28.0079	0.0631002	0.113273	0.557062	0.577485	0.999983
ZNF324	151.033	-0.032339	0.0580541	-0.557049	0.577494	0.999983
ATP13A5	0.508185	-0.317562	0.570084	-0.557045	0.577497	0.999983
ESRRA	538.959	0.047899	0.0860129	0.556882	0.577608	0.999983
USP47	1825.54	-0.0179149	0.0321714	-0.556857	0.577625	0.999983
NDUFB8	577.008	0.031965	0.0574059	0.556825	0.577647	0.999983
RPL26	10141.3	-0.0657958	0.118165	-0.556815	0.577654	0.999983
CKMT2-AS1	51.8664	0.0507867	0.0912103	0.556809	0.577658	0.999983
AAK1	1070.68	-0.0766358	0.137637	-0.556798	0.577665	0.999983
LOC100506022	1.40647	-0.196738	0.353342	-0.556793	0.577669	0.999983
ANKRD49	695.565	-0.0371794	0.0667765	-0.556774	0.577682	0.999983
IL23A	63.1139	0.0765606	0.137509	0.556768	0.577686	0.999983
NMI	1845.89	0.0635713	0.114192	0.556704	0.57773	0.999983
RFPL1	0.267374	0.532647	0.956813	0.556689	0.57774	0.999983
METTL17	414.64	-0.0300551	0.0539968	-0.556609	0.577794	0.999983
NBPF26	757.441	0.0913071	0.164048	0.556588	0.577809	0.999983
SNAPC1	131.279	0.036686	0.0659244	0.556486	0.577879	0.999983
LOC101929604	0.276721	0.350764	0.63037	0.556441	0.577909	0.999983
LOC101593348	1.80453	-0.17823	0.320307	-0.556436	0.577913	0.999983
SLC7A8	7.92107	0.167284	0.300648	0.556412	0.57793	0.999983
ADAR	8394.52	0.062103	0.111632	0.55632	0.577992	0.999983
TMEM192	228.159	-0.0294657	0.0529688	-0.556285	0.578016	0.999983
GATSL3	46.8461	0.0526542	0.0946573	0.556261	0.578032	0.999983
ADCY6	13.8472	0.10017	0.180084	0.556242	0.578045	0.999983
RNVU1-14	203.701	-0.111826	0.201039	-0.556238	0.578048	0.999983
PROM2	0.842342	-0.237922	0.427792	-0.556161	0.5781	0.999983
SLC35C1	69.2328	-0.049098	0.0882958	-0.556063	0.578168	0.999983
KDM2B	279.935	-0.0356775	0.0641807	-0.555892	0.578284	0.999983
LOC100506639	182.883	-0.0284981	0.0512773	-0.555764	0.578372	0.999983
DIMT1	224.149	-0.0395867	0.0712332	-0.555733	0.578394	0.999983
C9orf153	4.15118	-0.110937	0.199652	-0.555651	0.578449	0.999983
EFTUD2	955.558	0.0181686	0.032698	0.555649	0.578451	0.999983
CADM1	40.2067	0.0922166	0.165987	0.555564	0.578509	0.999983
SRGAP2D	33.2781	-0.0864289	0.155594	-0.555478	0.578568	0.999983
LOC102724957	1.4659	0.204871	0.368825	0.555469	0.578574	0.999983
KNDC1	16.2722	0.125516	0.225967	0.555463	0.578578	0.999983
TRNAK16	239.736	0.106796	0.19228	0.555417	0.57861	0.999983
STARD3	402.42	0.0433351	0.0780306	0.55536	0.578648	0.999983
LOC101927665	0.378601	0.324516	0.584391	0.555306	0.578686	0.999983
LRP6	52.625	-0.0747776	0.134693	-0.555169	0.578779	0.999983
LOC102723814	7.94228	-0.103187	0.185893	-0.555086	0.578836	0.999983
ME2	1718.77	0.0336052	0.0605411	0.555081	0.578839	0.999983
DGAT2	2878.93	0.067379	0.121403	0.555005	0.578891	0.999983
TMEM180	50.4529	0.0669628	0.120653	0.555003	0.578892	0.999983
MED17	738.433	-0.0236465	0.042607	-0.55499	0.578901	0.999983
LOC101928070	9.97185	-0.111778	0.201416	-0.554962	0.578921	0.999983
VHL	1589.95	0.0284582	0.0512809	0.554947	0.578931	0.999983
IPP	150.591	-0.0310615	0.0559841	-0.554828	0.579013	0.999983
ACSS1	548.06	-0.0374553	0.067511	-0.554804	0.579029	0.999983
ATAD2B	1866.97	-0.0269918	0.0486537	-0.554773	0.57905	0.999983
SNX8	85.952	0.056793	0.102388	0.554683	0.579112	0.999983
MAMDC2-AS1	0.780247	-0.241999	0.436288	-0.554676	0.579116	0.999983
ZNF709	96.1627	-0.03644	0.0656999	-0.554644	0.579139	0.999983
GRB10	154.223	0.0972972	0.175426	0.554634	0.579145	0.999983
MLLT10	654.587	-0.0253012	0.0456181	-0.55463	0.579148	0.999983
LOC101928676	20.4144	-0.133671	0.241016	-0.554618	0.579156	0.999983
TRIM11	219.785	0.0372032	0.0670802	0.554608	0.579163	0.999983
TRNAT1	12.1547	0.11598	0.209155	0.554516	0.579226	0.999983
PKHD1	0.368142	0.389496	0.702691	0.554292	0.579379	0.999983
PBX2	2378.2	0.0398911	0.0719904	0.554117	0.579499	0.999983
LRRC24	11.4887	-0.0891147	0.160835	-0.554077	0.579526	0.999983
GJB7	0.705224	-0.242505	0.4377	-0.554045	0.579548	0.999983
ARFGEF1	2983.36	-0.0364113	0.0657251	-0.553994	0.579583	0.999983
UBE2D2	894.167	0.0208471	0.0376343	0.553939	0.57962	0.999983
LOC102724544	67.3868	-0.0577404	0.104248	-0.553875	0.579665	0.999983
ST6GALNAC2	512.229	-0.0613247	0.11073	-0.553824	0.579699	0.999983
AHNAK	45793.1	0.0416178	0.0751658	0.55368	0.579798	0.999983
LOC102723913	1.11394	-0.231825	0.41873	-0.553638	0.579827	0.999983
GALNT4	33.7119	0.0542466	0.0979873	0.553608	0.579847	0.999983
CHFR	996.021	-0.02517	0.0454677	-0.55358	0.579866	0.999983
TRNAG18	4.3338	-0.110938	0.200424	-0.553516	0.57991	0.999983
FBXO11	1281.72	-0.0577854	0.104418	-0.553404	0.579987	0.999983
TMEM245	605.868	0.0330955	0.0598044	0.553395	0.579993	0.999983
KLHL31	6.93693	-0.099535	0.17992	-0.55322	0.580113	0.999983
CAPN5	8.46242	0.109121	0.197249	0.553215	0.580116	0.999983
VPREB3	5.36842	-0.160755	0.290591	-0.553201	0.580126	0.999983
PDLIM5	734.825	0.0295722	0.053466	0.553103	0.580193	0.999983
MPV17L	1.77774	-0.215044	0.388834	-0.553048	0.580231	0.999983
PRIM1	151.899	0.0380357	0.0687752	0.553044	0.580233	0.999983
GNRH2	2.92107	-0.150083	0.271421	-0.552955	0.580295	0.999983
CYP2B7P	1.68866	0.233056	0.421569	0.552829	0.58038	0.999983
FBXL20	920.874	-0.0636274	0.115107	-0.552765	0.580424	0.999983
PPP1R10	2461.44	0.042235	0.0764098	0.552743	0.58044	0.999983
WFIKKN2	0.206699	-0.584577	1.0579	-0.552581	0.58055	0.999983
LOC102724607	49.6105	-0.0673532	0.121891	-0.552568	0.580559	0.999983
LOC100131655	16.2263	0.0674331	0.122047	0.552517	0.580594	0.999983
LPIN2	1960.78	-0.0577074	0.104458	-0.552446	0.580643	0.999983
GPATCH4	130.61	0.0488409	0.0884388	0.552257	0.580773	0.999983
EHBP1L1	3957.86	0.0413211	0.0748278	0.552216	0.5808	0.999983
KIAA1598	235.75	0.0935615	0.169436	0.552193	0.580816	0.999983
FLJ44635	3.20836	0.166592	0.3017	0.552177	0.580827	0.999983
FBRS	219.928	-0.0779771	0.141225	-0.552148	0.580847	0.999983
IPO9-AS1	2.53597	-0.126532	0.22918	-0.552109	0.580874	0.999983
NTN4	17.4506	0.125053	0.226519	0.552065	0.580904	0.999983
IGSF23	6.10827	-0.152911	0.276995	-0.552035	0.580924	0.999983
STEAP1B	9.1173	0.0956611	0.173295	0.552014	0.580939	0.999983
TMEM135	218.467	-0.0290515	0.0526399	-0.551892	0.581022	0.999983
CCDC181	1.02684	0.214823	0.389267	0.551866	0.58104	0.999983
MIR611	1.1284	-0.209878	0.380364	-0.551782	0.581097	0.999983
KIAA1524	112.47	0.0448619	0.0813066	0.551763	0.581111	0.999983
RBM17	792.972	-0.0199557	0.0361701	-0.551717	0.581142	0.999983
CCDC144NL	0.744555	-0.34514	0.625585	-0.551709	0.581148	0.999983
HSFX2	0.432544	0.450252	0.816113	0.551703	0.581152	0.999983
OR9A2	0.691148	-0.380069	0.68897	-0.551648	0.581189	0.999983
EIF4E2	806.629	0.0215716	0.0391054	0.551627	0.581204	0.999983
PRSS35	3.60503	0.234849	0.425747	0.551616	0.581212	0.999983
MIRLET7E	0.722983	-0.302906	0.549242	-0.551499	0.581292	0.999983
NUDT4	569.624	0.0200076	0.0362795	0.551484	0.581302	0.999983
RCAN3	253.672	-0.0536695	0.0973517	-0.551296	0.581431	0.999983
CRHBP	8.95752	0.112212	0.203543	0.551295	0.581431	0.999983
DCHS1	33.7122	-0.104182	0.188977	-0.551295	0.581431	0.999983
LOC101927957	5.60757	0.0991009	0.179779	0.551237	0.581471	0.999983
SEMA4D	2238.44	-0.0907077	0.164561	-0.55121	0.581489	0.999983
SART3	1005.02	-0.019473	0.0353292	-0.551187	0.581506	0.999983
VAC14	169.035	0.0493436	0.0895333	0.55112	0.581552	0.999983
EYA1	0.396618	0.460264	0.835323	0.551001	0.581633	0.999983
LOC101928431	39.6269	0.0622944	0.11307	0.550936	0.581677	0.999983
DCAF6	459.483	-0.0531714	0.0965596	-0.550659	0.581867	0.999983
PYGL	8082.59	0.0663506	0.120525	0.550515	0.581966	0.999983
ADTRP	109.77	0.103929	0.188818	0.550417	0.582033	0.999983
CLRN3	0.386001	-0.334537	0.607834	-0.550375	0.582062	0.999983
TSHZ2	145.178	-0.0856692	0.155667	-0.550335	0.58209	0.999983
NOP16	82.3864	-0.0379855	0.0690392	-0.550202	0.582181	0.999983
ANP32A-IT1	175.988	-0.144101	0.261952	-0.550105	0.582248	0.999983
SNORA18	93.0119	0.0400947	0.0728907	0.550066	0.582274	0.999983
LINC00623	166.026	0.0544423	0.099019	0.549817	0.582445	0.999983
C2orf49	478.64	-0.0211117	0.0384018	-0.549758	0.582485	0.999983
NDUFS8	145.502	0.040553	0.0737804	0.549645	0.582563	0.999983
SUMF2	679.133	0.0390539	0.0710592	0.549596	0.582596	0.999983
PCDHGA12	2.55333	-0.18954	0.344874	-0.549593	0.582599	0.999983
MIR3682	2.92806	-0.141942	0.258327	-0.549467	0.582685	0.999983
FAM104A	940.949	-0.0306074	0.055707	-0.549435	0.582707	0.999983
ARNT	833.939	0.0282322	0.0513849	0.549425	0.582714	0.999983
SURF4	1255.64	0.0236687	0.0430885	0.549305	0.582796	0.999983
ATG3	1962.19	0.0429476	0.0781957	0.549233	0.582846	0.999983
RP11-395P17.3	17.8056	0.0817786	0.1489	0.549218	0.582856	0.999983
SOS1	1047.31	-0.0558969	0.10179	-0.549139	0.58291	0.999983
MYO15B	864.804	-0.0613386	0.111726	-0.549008	0.583	0.999983
U2AF1L4	57.4932	0.0514329	0.0937013	0.548903	0.583072	0.999983
MTFR1L	404.769	0.0264648	0.0482201	0.548834	0.583119	0.999983
SP3	6541.73	0.0326092	0.0594197	0.548795	0.583146	0.999983
TEAD1	3.11956	0.227178	0.413976	0.548772	0.583162	0.999983
LYPD6B	3.06097	-0.186356	0.339641	-0.548685	0.583221	0.999983
SLC35G2	7.70398	0.12456	0.227024	0.548664	0.583236	0.999983
PENK	0.485035	0.31675	0.577348	0.54863	0.583259	0.999983
NUDT11	7.68896	-0.110531	0.201471	-0.54862	0.583266	0.999983
LOC102724581	0.180844	-0.629763	1.14794	-0.548601	0.583279	0.999983
LZTS2	60.7519	0.0573537	0.104566	0.54849	0.583355	0.999983
THYN1	438.552	-0.0423004	0.0771329	-0.548409	0.583411	0.999983
GDF11	89.3136	-0.0496543	0.0905618	-0.548292	0.583491	0.999983
LOC101927490	1.48343	-0.212685	0.387929	-0.548258	0.583515	0.999983
ILVBL	140.66	0.0500872	0.0913606	0.548236	0.58353	0.999983
ERAP2	2177.18	0.102216	0.18645	0.548222	0.583539	0.999983
CACNA1H	9.54264	0.112338	0.204921	0.548202	0.583553	0.999983
MIR3175	24.5127	-0.0723212	0.131926	-0.548196	0.583557	0.999983
KIAA0196	866.828	-0.017865	0.0325891	-0.548189	0.583562	0.999983
SMA5	10.8795	0.094361	0.172133	0.548187	0.583564	0.999983
BDNF-AS	8.46711	0.0762376	0.139124	0.547984	0.583703	0.999983
CDA	236.19	-0.0885192	0.161562	-0.547897	0.583763	0.999983
UBE2O	142.114	-0.0554526	0.101212	-0.547888	0.583769	0.999983
ZNF391	10.1803	-0.101306	0.184905	-0.54788	0.583774	0.999983
IQSEC3	2.63474	0.200873	0.366693	0.547795	0.583833	0.999983
LINC01085	1.13054	0.205397	0.375	0.547726	0.58388	0.999983
CEP135	557.665	-0.0233777	0.0426834	-0.5477	0.583898	0.999983
RHOT2	756.802	-0.0384187	0.0701581	-0.547602	0.583965	0.999983
MIR628	22.415	-0.0762423	0.139232	-0.547593	0.583972	0.999983
PIGM	159.599	-0.0279157	0.0509843	-0.547536	0.58401	0.999983
ZNF446	70.5683	-0.0395731	0.0722773	-0.547517	0.584023	0.999983
GRAMD4	562.471	-0.0359639	0.0656872	-0.547502	0.584034	0.999983
CARKD	334.857	0.0307991	0.0562586	0.547456	0.584066	0.999983
WIZ	67.7261	-0.0781152	0.142706	-0.547387	0.584113	0.999983
LOC101927420	10.9146	0.0776032	0.14178	0.547351	0.584138	0.999983
NABP1	5271.21	0.0552329	0.100913	0.54733	0.584152	0.999983
LOC102723679	44.5655	-0.120789	0.220786	-0.547085	0.58432	0.999983
TCF7	259.626	-0.0861535	0.157484	-0.547062	0.584336	0.999983
CEP95	589.444	-0.0271401	0.0496178	-0.546984	0.58439	0.999983
LOC101929346	445.152	0.0830621	0.151912	0.546776	0.584533	0.999983
MIR5187	0.730502	0.255901	0.468232	0.546526	0.584704	0.999983
RASL11B	0.200164	0.567641	1.03887	0.546403	0.584789	0.999983
RP11-983P16.4	1.96619	-0.184017	0.33679	-0.546384	0.584802	0.999983
CDKN1B	3561.26	0.0327215	0.0598889	0.546371	0.584811	0.999983
FAM220A	194.562	-0.0306565	0.0561191	-0.546276	0.584876	0.999983
LINC00087	0.440122	-0.291888	0.534424	-0.546174	0.584946	0.999983
AP5M1	984.374	0.021885	0.0400702	0.546167	0.584951	0.999983
DHX29	757.66	-0.0208431	0.0381697	-0.546065	0.585022	0.999983
KRT86	1.85303	-0.201761	0.369527	-0.545997	0.585068	0.999983
LOC102724133	7.2157	-0.0841785	0.154178	-0.545982	0.585078	0.999983
TBR1	0.259224	0.447218	0.819328	0.545835	0.585179	0.999983
MIR4651	7.03248	0.11234	0.205842	0.545757	0.585233	0.999983
PLEKHA6	4.45867	-0.126165	0.231178	-0.54575	0.585238	0.999983
CREM	262.352	-0.0567445	0.103988	-0.545682	0.585284	0.999983
MIR5581	9.14082	-0.0737257	0.135115	-0.545654	0.585304	0.999983
RMDN1	617.713	-0.0200879	0.036818	-0.545602	0.58534	0.999983
LOC102724942	7.06678	0.135613	0.248613	0.54548	0.585423	0.999983
CAAP1	272.707	-0.0290389	0.0532357	-0.545477	0.585425	0.999983
ALKBH4	103.703	0.0395045	0.0724298	0.545417	0.585466	0.999983
AFTPH	2605.51	0.0284713	0.0522191	0.545227	0.585598	0.999983
CABP4	12.4762	0.0979047	0.179578	0.545193	0.585621	0.999983
RP11-227H15.4	1.03132	0.227068	0.416657	0.544977	0.585769	0.999983
PRRC2C	3607.79	-0.0702057	0.128844	-0.544889	0.58583	0.999983
LOC646903	10.4957	0.119758	0.219789	0.544878	0.585837	0.999983
DLEU1	71.2931	0.0444531	0.081586	0.544862	0.585848	0.999983
FNBP1	1591.61	-0.0400478	0.0735067	-0.544819	0.585878	0.999983
LINC00968	46.6772	0.0653695	0.119988	0.544802	0.58589	0.999983
GAS5-AS1	8.58439	-0.0786763	0.14442	-0.544772	0.58591	0.999983
RASL10A	2.18451	0.167766	0.307991	0.544711	0.585952	0.999983
SEPW1	197.394	0.0471352	0.0865336	0.544705	0.585957	0.999983
TEF	92.9069	0.0513736	0.0943345	0.54459	0.586036	0.999983
PRKD2	645.436	-0.070118	0.128795	-0.544414	0.586157	0.999983
LOC102724144	1.50512	0.224176	0.411796	0.544385	0.586176	0.999983
LOC102724443	0.514917	0.289284	0.531397	0.544384	0.586177	0.999983
BTBD8	38.8018	-0.0439805	0.0808044	-0.544284	0.586246	0.999983
THOC6	169.042	0.0365525	0.0671603	0.544257	0.586264	0.999983
SNX3	1765.23	0.0436233	0.0801581	0.544216	0.586293	0.999983
EXOSC7	170.006	-0.0337553	0.0620272	-0.544202	0.586302	0.999983
GOLGA6C	0.578958	-0.340792	0.626296	-0.544139	0.586346	0.999983
MIR3685	2.53036	0.129377	0.23783	0.543992	0.586447	0.999983
AKT1S1	71.1533	-0.0376188	0.0691617	-0.543925	0.586493	0.999983
LOC101928504	27.7562	-0.0674261	0.123963	-0.543922	0.586495	0.999983
GFM2	464.925	-0.0203325	0.0373854	-0.543864	0.586535	0.999983
ZNF2	81.4234	-0.0308229	0.0566742	-0.543861	0.586537	0.999983
CCDC25	289.192	-0.0301991	0.0555378	-0.543758	0.586608	0.999983
LOC102724935	109.749	-0.0343517	0.0631787	-0.543723	0.586632	0.999983
B3GNT9	50.8804	0.0409181	0.0752727	0.543598	0.586718	0.999983
PTGDS	52.0789	-0.120053	0.220869	-0.543548	0.586753	0.999983
ATP5G3	603.591	0.0305238	0.0561616	0.543499	0.586786	0.999983
GPC3	1.36271	0.20492	0.377089	0.543425	0.586837	0.999983
FSCN1	16.119	-0.0795882	0.146555	-0.543061	0.587088	0.999983
TCF19	88.9751	0.0520601	0.0958762	0.542992	0.587135	0.999983
MIR181A1	1.02947	-0.22634	0.41691	-0.5429	0.587199	0.999983
LOC102724753	1.229	-0.203977	0.375725	-0.542888	0.587207	0.999983
MGC27345	83.6333	-0.0749197	0.138002	-0.542888	0.587207	0.999983
VCP	4100.56	0.025992	0.0478865	0.542784	0.587279	0.999983
LOC101928113	15.7123	0.0690896	0.12731	0.54269	0.587344	0.999983
RPL7A	8993.75	-0.035509	0.0654384	-0.542632	0.587383	0.999983
UBE2F	247.23	0.0339526	0.0625786	0.54256	0.587433	0.999983
PCDHB2	0.561718	0.335319	0.618044	0.542549	0.587441	0.999983
INTS4L1	4.14515	-0.217415	0.400755	-0.542513	0.587465	0.999983
SLC35F5	1139.19	-0.0221559	0.0408419	-0.54248	0.587488	0.999983
CMYA5	12.1442	-0.0831299	0.153405	-0.541899	0.587888	0.999983
ATP6V1A	3566.08	0.0408596	0.0754266	0.541713	0.588016	0.999983
HPGDS	5.52623	0.143154	0.26429	0.541655	0.588056	0.999983
LOC102723766	46.697	-0.102594	0.189415	-0.541637	0.588069	0.999983
CHAMP1	52.7569	-0.0806231	0.148876	-0.541545	0.588132	0.999983
RHOV	0.410393	0.332173	0.613475	0.541461	0.58819	0.999983
SNORA44	54.0057	0.0684622	0.126482	0.541279	0.588315	0.999983
EPS8L2	38.7165	-0.0584434	0.107974	-0.541271	0.588321	0.999983
KIAA1715	849.194	0.0303394	0.0560542	0.541251	0.588335	0.999983
WNT10B	41.3408	-0.0830066	0.153366	-0.541233	0.588347	0.999983
PEX6	337.375	0.0513322	0.094846	0.541216	0.588359	0.999983
NOMO2	103.408	-0.0494297	0.0913407	-0.541157	0.588399	0.999983
FANCA	141.891	0.0801312	0.148098	0.541069	0.58846	0.999983
SCOC	279.061	0.029089	0.0537812	0.540876	0.588593	0.999983
OSBPL1A	215.918	0.0474996	0.0878225	0.54086	0.588604	0.999983
LOC102724791	12.348	-0.0848716	0.156925	-0.540841	0.588617	0.999983
PRDM5	417.105	0.0832748	0.154025	0.540658	0.588743	0.999983
LOC101927002	16.66	0.0628422	0.116247	0.540591	0.58879	0.999983
FBXO25	167.386	-0.0276271	0.0511222	-0.540412	0.588913	0.999983
IDE	654.561	0.0207022	0.0383139	0.540332	0.588968	0.999983
TFB1M	163.396	-0.0283648	0.0525002	-0.540279	0.589004	0.999983
C1orf177	24.7085	-0.106622	0.197355	-0.540254	0.589022	0.999983
LOC101927247	1.57022	0.179795	0.332808	0.540238	0.589033	0.999983
CCDC117	461.828	0.0183772	0.034017	0.540236	0.589035	0.999983
HTR6	2.06262	0.194799	0.360663	0.540113	0.589119	0.999983
GDF10	1.59468	0.187501	0.347195	0.540046	0.589165	0.999983
ZNF670	45.1618	-0.0378864	0.0701577	-0.540018	0.589185	0.999983
ESYT1	1621.79	-0.0384228	0.0711554	-0.539985	0.589208	0.999983
RYR1	23.4957	0.0627481	0.116207	0.539967	0.58922	0.999983
RRP1	129.637	-0.0413158	0.0765179	-0.53995	0.589232	0.999983
BNIP1	60.9125	0.0466322	0.0863673	0.539929	0.589246	0.999983
GPSM3	544.144	0.072264	0.13384	0.539928	0.589246	0.999983
UNC5A	0.344155	-0.391226	0.724671	-0.539868	0.589288	0.999983
OR6K3	1.61378	0.195733	0.36259	0.539819	0.589322	0.999983
OCLN	6.92847	0.179338	0.332241	0.539783	0.589347	0.999983
FOSB	140.379	-0.149306	0.276619	-0.539752	0.589368	0.999983
POLR1C	175.448	-0.0319769	0.0592436	-0.539752	0.589368	0.999983
HAR1B	2.51552	-0.148505	0.275151	-0.539724	0.589387	0.999983
BFAR	354.026	0.0210936	0.0390863	0.539668	0.589426	0.999983
RP1-224A6.3	5.12054	-0.132934	0.246334	-0.53965	0.589438	0.999983
SELL	16000.3	0.058333	0.108104	0.5396	0.589473	0.999983
MED1	991.716	-0.0196544	0.0364282	-0.539537	0.589516	0.999983
POMC	34.4212	-0.0972812	0.180308	-0.539529	0.589522	0.999983
ZC3H4	240.806	-0.0514898	0.0954531	-0.539424	0.589594	0.999983
LOC102723476	2.65937	-0.15899	0.294795	-0.539324	0.589664	0.999983
KCTD10	276.214	-0.0392218	0.0727275	-0.539298	0.589681	0.999983
VWA7	7.41388	-0.0930871	0.172627	-0.539239	0.589722	0.999983
WASH7P	72.4594	0.0597155	0.110746	0.53921	0.589742	0.999983
HIST1H2BD	1662.53	-0.0451836	0.0838183	-0.539067	0.589841	0.999983
SMC3	1360.36	-0.0227245	0.0421736	-0.538832	0.590003	0.999983
LOC101929149	2.51978	-0.137014	0.254333	-0.53872	0.59008	0.999983
B3GNT5	454.918	0.0586102	0.108799	0.538702	0.590093	0.999983
TTLL3	53.2642	-0.075876	0.140852	-0.538691	0.5901	0.999983
LINC00478	2.49529	0.188247	0.349529	0.538572	0.590182	0.999983
IKZF4	12.2412	-0.122006	0.226642	-0.538319	0.590357	0.999983
C11orf24	46.5793	-0.048058	0.0892763	-0.538306	0.590366	0.999983
LINC00887	0.206028	0.514127	0.955254	0.53821	0.590432	0.999983
LOC101927910	33.1538	0.0668233	0.124161	0.5382	0.590439	0.999983
SPATA18	1.50021	0.202159	0.375654	0.538151	0.590473	0.999983
PEX11B	240.907	0.0294415	0.0547107	0.538131	0.590486	0.999983
MRPL34	207.987	0.0365293	0.0678856	0.538102	0.590507	0.999983
KPNA4	1942.06	-0.0257971	0.0479433	-0.538075	0.590525	0.999983
ZSCAN5A	18.7802	0.0560466	0.104168	0.53804	0.59055	0.999983
GABRR2	31.8247	0.0826052	0.153535	0.538021	0.590562	0.999983
TRNAG31	13.8959	0.100218	0.186276	0.538007	0.590573	0.999983
NPLOC4	896.275	-0.0295951	0.0550164	-0.537933	0.590623	0.999983
PTPRJ	7440.4	0.0435601	0.0809831	0.537891	0.590652	0.999983
NLRP11	0.412632	-0.389172	0.723883	-0.537617	0.590841	0.999983
ZNF564	397.667	-0.0240407	0.0447274	-0.537493	0.590927	0.999983
EFCAB5	16.9244	-0.0702694	0.130759	-0.537398	0.590993	0.999983
LRRC3	3.24127	-0.138244	0.257324	-0.537237	0.591104	0.999983
TRPV2	548.266	0.0356205	0.0663061	0.537213	0.59112	0.999983
BAIAP2-AS1	270.662	-0.0499844	0.0930483	-0.537188	0.591137	0.999983
LIG3	277.616	-0.0241061	0.0448771	-0.537157	0.591159	0.999983
LOC101929322	0.178101	-0.716224	1.33384	-0.536964	0.591293	0.999983
TRAPPC2P1	22.2753	-0.0666218	0.124071	-0.536963	0.591293	0.999983
TRNAT16	2.03312	0.199762	0.372077	0.536884	0.591348	0.999983
NEAT1	15590	-0.131261	0.244496	-0.536865	0.591361	0.999983
CCDC94	138.609	-0.0332048	0.0618559	-0.536809	0.5914	0.999983
GGPS1	523.947	0.0316183	0.0589011	0.536803	0.591404	0.999983
RBM22	519.332	-0.0294212	0.0548222	-0.536666	0.591498	0.999983
ADAM8	4091.98	0.0563073	0.104926	0.536637	0.591518	0.999983
WDR5B	308.941	0.0284789	0.0530713	0.536616	0.591533	0.999983
TMEM106B	846.352	-0.0277876	0.0517834	-0.536612	0.591536	0.999983
MOGS	507.009	0.0343256	0.0639994	0.536342	0.591722	0.999983
DDOST	1406.46	0.0310334	0.0578639	0.536317	0.591739	0.999983
PSMD3	469.806	0.029222	0.0544956	0.536226	0.591803	0.999983
WWTR1	19.2689	0.157446	0.29364	0.536186	0.59183	0.999983
ETF1	1687.43	0.0263139	0.0490808	0.536134	0.591866	0.999983
EIF4G3	1161.91	0.0494783	0.0923193	0.535947	0.591995	0.999983
LSAMP	0.255603	0.469349	0.875777	0.535923	0.592012	0.999983
ARPC3	6518.12	0.0437224	0.0815936	0.535856	0.592058	0.999983
DAB2IP	1.94774	0.214623	0.400589	0.535769	0.592118	0.999983
SPSB2	163.261	0.0492123	0.0918539	0.535768	0.592119	0.999983
LOC729162	12.8013	-0.266742	0.497883	-0.535753	0.59213	0.999983
RTN4R	7.00774	0.117973	0.22027	0.535585	0.592246	0.999983
MIR582	0.44287	0.31171	0.582004	0.53558	0.592249	0.999983
RAD18	173.601	-0.0229244	0.042811	-0.535479	0.592319	0.999983
HAGH	322.229	0.029793	0.0556385	0.535474	0.592322	0.999983
SNORD74	29.05	-0.0518819	0.0968991	-0.535422	0.592358	0.999983
TANC2	361.715	-0.0857867	0.160234	-0.535383	0.592385	0.999983
SNX29	402.381	-0.0567289	0.10597	-0.535329	0.592422	0.999983
CCDC126	722.292	-0.0605359	0.113113	-0.53518	0.592525	0.999983
ZNF592	774.01	-0.0783153	0.146385	-0.534995	0.592653	0.999983
MIR644A	11.8181	0.0956457	0.178802	0.534926	0.592701	0.999983
LINC00260	11.6108	-0.115845	0.216607	-0.534817	0.592776	0.999983
LOC100996717	101.048	0.0671994	0.125672	0.534722	0.592842	0.999983
SNORA14B	16.9932	0.0639617	0.119621	0.534704	0.592855	0.999983
YIPF7	0.490816	-0.302451	0.565682	-0.534666	0.592881	0.999983
OTUD7A	14.641	-0.079641	0.148957	-0.534656	0.592888	0.999983
LOC101929846	1.60614	-0.175819	0.328876	-0.534605	0.592923	0.999983
SRRM2-AS1	2.61503	-0.135115	0.25277	-0.534539	0.592969	0.999983
ABCB8	97.1501	0.0453825	0.0849075	0.534493	0.593	0.999983
RCHY1	496.924	0.0257481	0.0481745	0.534476	0.593013	0.999983
FAM63A	942.344	-0.0579576	0.108448	-0.534426	0.593047	0.999983
RDH5	14.6851	0.103841	0.194315	0.534396	0.593068	0.999983
BCO2	21.867	-0.0607252	0.113638	-0.534377	0.593081	0.999983
FYCO1	625.79	-0.0334983	0.062699	-0.534271	0.593154	0.999983
LOC101928291	36.6664	0.0687788	0.128744	0.534231	0.593182	0.999983
PCDHGA11	7.25734	0.119777	0.224207	0.534224	0.593187	0.999983
CD79B	519.386	-0.0755583	0.141474	-0.534078	0.593288	0.999983
C2CD4B	0.991546	0.28626	0.53604	0.534027	0.593323	0.999983
KCNC4-AS1	2.67436	0.137246	0.257013	0.534005	0.593338	0.999983
PP2D1	0.331615	-0.574068	1.07506	-0.533989	0.593349	0.999983
THOC2	1636.33	-0.0188392	0.0352807	-0.533979	0.593356	0.999983
LOC100287042	20.3508	0.0684645	0.128224	0.533945	0.59338	0.999983
SIK2	140.677	0.0540475	0.101251	0.533798	0.593481	0.999983
NDUFS5	517.687	-0.0475084	0.0890017	-0.533792	0.593485	0.999983
C8orf47	0.37501	0.380269	0.712455	0.533744	0.593519	0.999983
LOC102723914	2.18458	-0.199695	0.374278	-0.533546	0.593656	0.999983
SNORD11	10.5711	0.0841785	0.157806	0.533429	0.593737	0.999983
COX6B2	0.25057	0.453668	0.850479	0.533427	0.593738	0.999983
USP40	175.859	-0.0386703	0.0725	-0.533383	0.593768	0.999983
CORT	0.497062	0.285745	0.535727	0.533378	0.593772	0.999983
TTC4	5.60136	0.0893724	0.167563	0.533364	0.593781	0.999983
PDK3	2483.99	-0.0461956	0.0866218	-0.533302	0.593825	0.999983
ASCL4	0.505415	-0.307915	0.577499	-0.533188	0.593904	0.999983
LOC145474	137.621	-0.126407	0.237129	-0.533072	0.593984	0.999983
TMEM55B	503.555	0.0240439	0.0451139	0.532959	0.594062	0.999983
YRDC	160.482	0.0346788	0.0650777	0.532884	0.594114	0.999983
AP4S1	187.668	-0.0383857	0.0720341	-0.532883	0.594114	0.999983
PITPNB	225.98	-0.0607654	0.114092	-0.532598	0.594312	0.999983
STAT2	2007.29	0.0732326	0.137513	0.532551	0.594344	0.999983
PIGR	6.44581	-0.669391	1.25726	-0.53242	0.594435	0.999983
ST7-OT3	1.16347	0.223549	0.419883	0.532409	0.594443	0.999983
MNDA	37380.6	0.0678592	0.127461	0.532393	0.594454	0.999983
PSMD6-AS2	323.872	-0.0847235	0.159139	-0.532386	0.594459	0.999983
BCOR	277.165	-0.0622422	0.116916	-0.532366	0.594473	0.999983
TYW3	351.49	-0.03673	0.0690108	-0.532235	0.594563	0.999983
PXT1	7.73785	0.101529	0.190761	0.532231	0.594566	0.999983
NDUFA6	549.763	0.0498213	0.0936119	0.532211	0.59458	0.999983
VWA8-AS1	3.33099	0.123568	0.232244	0.532061	0.594684	0.999983
ANKRD44-IT1	343.504	-0.0935217	0.1758	-0.531977	0.594742	0.999983
BCKDHA	426.152	0.0373433	0.0702028	0.531934	0.594772	0.999983
CLEC4G	10.203	0.115796	0.217692	0.531923	0.594779	0.999983
LOC102723974	3.27636	-0.174261	0.327632	-0.53188	0.594809	0.999983
MIR3677	3.10819	0.155225	0.29185	0.531865	0.594819	0.999983
CTD-3080P12.3	0.312032	0.366325	0.689093	0.531604	0.595	0.999983
TRIB3	50.5936	0.0589586	0.110916	0.531562	0.595029	0.999983
CITED4	14.3969	-0.0864004	0.162542	-0.531557	0.595033	0.999983
GAS2L2	0.740468	-0.255546	0.480792	-0.531511	0.595065	0.999983
KLK1	0.334774	-0.404104	0.760333	-0.531483	0.595084	0.999983
RP4-613A2.1	6.34225	0.110263	0.207475	0.531451	0.595106	0.999983
LOC284889	16.612	-0.0738575	0.139	-0.531349	0.595177	0.999983
ZNF683	25.3372	0.145044	0.273095	0.531114	0.59534	0.999983
MSRB2	208.52	0.0636427	0.11985	0.531019	0.595405	0.999983
EIF3F	1312.85	-0.0304123	0.0572759	-0.530979	0.595433	0.999983
VPS51	1063.6	-0.03851	0.0725373	-0.530899	0.595489	0.999983
LOC102724689	0.703547	0.295714	0.557011	0.530894	0.595492	0.999983
SCRIB	163.31	-0.0588441	0.110841	-0.530886	0.595498	0.999983
RAP1GAP	5.40617	0.127357	0.239908	0.530859	0.595517	0.999983
C18orf32	21.3581	0.103293	0.194578	0.530856	0.595518	0.999983
LOC100288175	0.876679	0.245671	0.462843	0.530786	0.595567	0.999983
HIST2H2AB	342.534	0.0513937	0.0968768	0.530506	0.595761	0.999983
MIPOL1	3.69039	-0.133378	0.251515	-0.530299	0.595905	0.999983
MRPL3	533.709	-0.0326407	0.061563	-0.5302	0.595973	0.999983
SUGT1	369.826	-0.0240002	0.0452693	-0.530165	0.595998	0.999983
CSTA	1449.76	0.0722926	0.136361	0.530158	0.596003	0.999983
LOC101928719	64.2741	0.0608329	0.114749	0.530139	0.596016	0.999983
AD000090.2	12.3716	-0.0874107	0.164896	-0.530095	0.596046	0.999983
POLR2A	925.793	-0.0865329	0.163247	-0.530075	0.59606	0.999983
ARMCX5	167.99	-0.034494	0.0650758	-0.530059	0.596071	0.999983
TSPO	2192.83	0.0669826	0.126393	0.529955	0.596143	0.999983
KGFLP2	8.86127	-0.116032	0.218956	-0.529932	0.596159	0.999983
PTPN13	144.482	0.0544007	0.102657	0.529929	0.596161	0.999983
GNG2	1257.87	-0.0594507	0.112192	-0.529901	0.596181	0.999983
LOC102724476	35.753	-0.0700911	0.132301	-0.529787	0.59626	0.999983
LOC101928767	43.2972	-0.0450394	0.085025	-0.52972	0.596306	0.999983
LINC00381	2.66841	0.139877	0.264104	0.529629	0.596369	0.999983
LPP-AS2	46.4697	0.058064	0.109639	0.529591	0.596396	0.999983
USP48	1214.81	-0.0293987	0.0555134	-0.529579	0.596404	0.999983
LOC102724718	2.3208	-0.156242	0.295128	-0.529403	0.596526	0.999983
LOC101927765	48.002	-0.0550009	0.103905	-0.529338	0.596571	0.999983
PRSS41	2.86216	-0.189009	0.357103	-0.529285	0.596608	0.999983
AIDA	323.677	0.0252245	0.0476637	0.529219	0.596654	0.999983
ZNF555	180.039	-0.0249057	0.0470639	-0.52919	0.596673	0.999983
NMT2	304.022	-0.0495965	0.0937251	-0.52917	0.596687	0.999983
SYCP3	9.0354	0.0899837	0.170059	0.529132	0.596714	0.999983
IMP3	469.542	-0.0363874	0.0687747	-0.529082	0.596749	0.999983
TRNAA3	6.1892	-0.123868	0.234138	-0.529036	0.59678	0.999983
PROSC	732.665	0.0249694	0.0472002	0.52901	0.596799	0.999983
COPRS	60.499	0.0496847	0.0939268	0.528972	0.596825	0.999983
LRRC37A3	37.263	0.0795494	0.150391	0.52895	0.59684	0.999983
HM13-AS1	4.36036	0.109101	0.20631	0.528822	0.596929	0.999983
RHOF	151.441	-0.033998	0.0643115	-0.528645	0.597052	0.999983
SPTA1	10.958	-0.116166	0.21976	-0.528606	0.597079	0.999983
RP11-143J12.2	56.0309	-0.0338772	0.0640925	-0.528568	0.597105	0.999983
SLC30A7	1051.73	-0.0219724	0.0415884	-0.528329	0.597271	0.999983
GCNT1	446.427	-0.0340624	0.0645131	-0.527993	0.597504	0.999983
RP11-480I12.7	0.198715	-0.521882	0.988479	-0.527965	0.597524	0.999983
COPS2	814.913	-0.0244207	0.0462632	-0.527863	0.597594	0.999983
FAM229B	10.4968	-0.0752294	0.142519	-0.527855	0.5976	0.999983
MKKS	370.939	0.0211668	0.0401028	0.527813	0.597629	0.999983
TRNAH1	38.7222	0.0947013	0.179457	0.527709	0.597701	0.999983
CALHM1	3.42925	-0.184592	0.349853	-0.527627	0.597758	0.999983
EIF4EBP3	6.14106	0.0894853	0.169611	0.52759	0.597784	0.999983
EIF4E3	3407.39	0.0435861	0.0826251	0.527516	0.597835	0.999983
ACIN1	1820.8	0.0263543	0.0499641	0.527465	0.597871	0.999983
LOC101930071	9.76256	0.0703231	0.133358	0.527324	0.597969	0.999983
MEIS2	5.63843	0.164589	0.312141	0.527292	0.597991	0.999983
TMED5	1861.73	0.0214816	0.0407494	0.527163	0.59808	0.999983
RBMS3	12.7049	0.130972	0.248464	0.527124	0.598107	0.999983
MRPL30	549.691	0.0218025	0.0413653	0.527072	0.598143	0.999983
LOC407835	0.876192	0.223806	0.424679	0.527	0.598193	0.999983
SLC25A22	45.2309	0.0683846	0.12977	0.526969	0.598215	0.999983
ARRDC3	10358.5	0.0524364	0.0995167	0.52691	0.598256	0.999983
LOC102723422	1.51206	-0.219536	0.416672	-0.526878	0.598278	0.999983
MIR1256	2.09517	-0.211104	0.400711	-0.526824	0.598316	0.999983
SLC25A45	97.0525	-0.055412	0.105207	-0.526696	0.598405	0.999983
PSMD9	466.023	0.0336855	0.0639856	0.526455	0.598572	0.999983
RIMBP2	0.893238	-0.502952	0.955706	-0.526262	0.598706	0.999983
TGDS	214.707	-0.0298578	0.0567591	-0.526044	0.598858	0.999983
SMIM15	473.401	0.0329865	0.0627071	0.52604	0.59886	0.999983
SSU72	692.948	-0.0226883	0.0431306	-0.526037	0.598863	0.999983
SMG1	3857.5	-0.0633179	0.120386	-0.525957	0.598918	0.999983
FAM132A	3.1609	0.12072	0.22953	0.525945	0.598927	0.999983
TPM3P9	75.2883	0.0710346	0.13508	0.52587	0.598979	0.999983
LOC101929008	2.19584	0.179864	0.342224	0.525574	0.599184	0.999983
CDK14	519.349	-0.0733029	0.139482	-0.525537	0.59921	0.999983
ZFX	1753.45	-0.0193309	0.0367836	-0.52553	0.599215	0.999983
SETD1B	276.407	-0.0925188	0.176063	-0.525488	0.599244	0.999983
SLC9A4	0.486576	0.295398	0.562167	0.525463	0.599261	0.999983
MIR146A	2.88676	-0.117941	0.224474	-0.525408	0.599299	0.999983
IQCK	10.3138	-0.0786108	0.14962	-0.525403	0.599303	0.999983
PPP1R18	925.673	0.0569579	0.108435	0.525272	0.599394	0.999983
RNFT2	9.84959	-0.0836319	0.159216	-0.525272	0.599394	0.999983
CHIC2	1199.16	-0.037798	0.0719597	-0.525266	0.599398	0.999983
C6orf222	1.07753	-0.293221	0.558276	-0.525225	0.599427	0.999983
MIR4754	1.1419	-0.218126	0.415324	-0.525196	0.599447	0.999983
WNT2B	2.1215	0.165717	0.31556	0.525152	0.599478	0.999983
BAZ1A	5644.47	0.0429717	0.0818301	0.525132	0.599491	0.999983
LOC102724168	0.394263	0.301682	0.574536	0.525089	0.599521	0.999983
PARK7	901.26	0.0289268	0.0551041	0.524949	0.599619	0.999983
TRNAA32	27.3013	-0.0858028	0.163454	-0.524934	0.599629	0.999983
PITRM1-AS1	9.06297	0.0842452	0.160505	0.524876	0.599669	0.999983
LOC101929266	2.18742	0.144301	0.27495	0.524825	0.599705	0.999983
LOC102724665	0.237018	0.535048	1.0195	0.524815	0.599712	0.999983
GLE1	831.176	-0.0200197	0.0381481	-0.524789	0.59973	0.999983
RP11-279F6.1	0.144414	-0.734966	1.40054	-0.524774	0.59974	0.999983
PRCC	88.2848	-0.0551909	0.105178	-0.524737	0.599766	0.999983
SLC9A3R2	3.29122	-0.156265	0.297843	-0.524657	0.599822	0.999983
LOC101927589	14.7957	0.100108	0.190841	0.524563	0.599887	0.999983
ITPR3	344.361	-0.0545679	0.104031	-0.524534	0.599907	0.999983
TRNAA30	0.552015	-0.291446	0.555653	-0.52451	0.599924	0.999983
LOC101928105	7.00518	-0.0892322	0.170143	-0.524455	0.599962	0.999983
LOC102723722	4.62797	-0.109114	0.208086	-0.524368	0.600023	0.999983
GSR	1551.93	0.0326254	0.0622311	0.524262	0.600096	0.999983
SLITRK5	3.09987	0.161463	0.308129	0.524011	0.600271	0.999983
HHLA2	3.18313	-0.115215	0.219932	-0.523865	0.600373	0.999983
NUDT16P1	134.932	-0.0726176	0.138628	-0.523833	0.600395	0.999983
RP11-57H12.3	2.88521	0.12937	0.247103	0.523547	0.600594	0.999983
AGO2	627.989	-0.0530057	0.101285	-0.523334	0.600742	0.999983
COPB2	2356.06	0.0272094	0.0520002	0.523256	0.600796	0.999983
LOC102723926	58.7557	0.0514329	0.0983019	0.523214	0.600826	0.999983
PLXDC1	45.3928	-0.0779334	0.148972	-0.523142	0.600876	0.999983
HABP2	0.111094	-0.922369	1.76327	-0.523101	0.600904	0.999983
COPZ2	16.0422	-0.0758278	0.144988	-0.522993	0.600979	0.999983
RPS17	8267.36	-0.057747	0.110428	-0.522937	0.601018	0.999983
CARS	893.643	0.0264051	0.0504963	0.522911	0.601036	0.999983
C7orf60	676.334	0.0309282	0.0591535	0.522847	0.601081	0.999983
MIR765	2.63727	0.148795	0.284613	0.522797	0.601116	0.999983
LOC102724125	0.2285	0.523498	1.00159	0.522666	0.601207	0.999983
LRRD1	0.258788	-0.406913	0.778602	-0.52262	0.601239	0.999983
LOC102724389	8.69726	-0.129558	0.247948	-0.522521	0.601308	0.999983
PCDHGB8P	3.51122	0.172115	0.329426	0.52247	0.601343	0.999983
LOC101929007	96.635	0.156052	0.298711	0.522419	0.601378	0.999983
VIMP	290.117	-0.0301842	0.0577948	-0.522265	0.601486	0.999983
GPR161	6.82613	-0.104211	0.19954	-0.522256	0.601492	0.999983
FLJ45743	0.25004	-0.411773	0.788579	-0.522171	0.601551	0.999983
TMEM155	2.04536	-0.189168	0.362278	-0.522164	0.601556	0.999983
RNVU1-7	24.1477	0.0824977	0.158002	0.522132	0.601578	0.999983
ZACN	0.469849	0.29083	0.557005	0.522131	0.601579	0.999983
PWP2	24.2465	-0.216379	0.414439	-0.522101	0.6016	0.999983
C6orf165	4.30783	-0.10953	0.209795	-0.522082	0.601613	0.999983
RP11-205M3.3	0.17225	-0.724957	1.38875	-0.52202	0.601657	0.999983
C4orf26	0.981273	0.234341	0.448916	0.522014	0.601661	0.999983
EMD	144.018	-0.0438669	0.0840413	-0.521968	0.601693	0.999983
TMEM120A	460.351	0.0510007	0.0977096	0.521962	0.601697	0.999983
LINC00909	364.803	0.0278821	0.053418	0.52196	0.601698	0.999983
RXRA	2155.43	0.0476214	0.0912399	0.521936	0.601715	0.999983
TRIM14	273.747	0.0751477	0.143996	0.521875	0.601758	0.999983
DHRS3	169.18	-0.0500769	0.0959636	-0.521832	0.601787	0.999983
RP11-1080G15.1	0.301653	0.505278	0.968456	0.521736	0.601854	0.999983
LOC101927647	0.505666	-0.261359	0.501021	-0.521653	0.601912	0.999983
S1PR2	13.6555	-0.0783149	0.150143	-0.521601	0.601948	0.999983
MOCS3	154.33	0.0271754	0.0521009	0.521591	0.601955	0.999983
DAPK3	355.759	0.0307678	0.0589975	0.52151	0.602012	0.999983
ANP32C	0.256051	0.35704	0.684674	0.521474	0.602036	0.999983
SNORD100	14.5008	-0.0649551	0.124596	-0.521325	0.60214	0.999983
MCM9	622.18	-0.0196892	0.0377743	-0.521234	0.602204	0.999983
TRAPPC6A	141.193	0.0463337	0.0889043	0.521164	0.602252	0.999983
DYNC1LI1	1572	-0.0408522	0.0783968	-0.521096	0.6023	0.999983
RP11-290F5.2	23.2177	-0.106402	0.204193	-0.521085	0.602307	0.999983
ZNF648	0.301113	0.419291	0.804667	0.521073	0.602316	0.999983
LINC00957	50.8109	0.0499631	0.0958953	0.521017	0.602355	0.999983
RPL13AP5	85.1382	-0.0553982	0.10633	-0.521	0.602367	0.999983
MOCS2	114.688	-0.0350923	0.0673607	-0.520961	0.602394	0.999983
C17orf89	94.9062	0.0411888	0.0790689	0.520923	0.602421	0.999983
CD93	6823.08	0.0593469	0.113978	0.520686	0.602586	0.999983
CCL25	0.483165	-0.402574	0.773415	-0.520515	0.602705	0.999983
SNORD116-4	3.80921	-0.110433	0.21219	-0.520444	0.602754	0.999983
DUSP19	49.5899	0.0459125	0.0882288	0.52038	0.602799	0.999983
POLK	833.247	0.0277911	0.0534084	0.520351	0.602819	0.999983
MAD1L1	371.353	0.0307944	0.0591923	0.520244	0.602894	0.999983
P2RY8	794.827	-0.0361077	0.0694064	-0.520236	0.602899	0.999983
C21orf59	245.935	-0.0352946	0.0678546	-0.520151	0.602959	0.999983
MIR320B2	1.29088	-0.184104	0.353975	-0.520104	0.602991	0.999983
IFT140	40.509	-0.0422997	0.0813553	-0.519938	0.603107	0.999983
CBWD1	224.664	0.0555986	0.106967	0.519774	0.603221	0.999983
GCA	12509.6	0.0625304	0.120349	0.519577	0.603358	0.999983
CHST11	2698.57	-0.0379739	0.0730958	-0.519508	0.603406	0.999983
LOC100506274	1.68993	0.175608	0.338027	0.519508	0.603406	0.999983
WDR47	503.973	0.0247876	0.0477142	0.519501	0.603411	0.999983
NBPF14	775.859	0.0494842	0.0952739	0.519389	0.603489	0.999983
NDUFAF2	66.7848	-0.0489862	0.0943311	-0.519301	0.603551	0.999983
SLC4A1AP	576.777	0.0280284	0.0539768	0.519267	0.603575	0.999983
TMEM55A	1290.01	0.0484459	0.0933035	0.519229	0.603601	0.999983
LOC102723867	13.2487	0.0731448	0.140879	0.519203	0.603619	0.999983
PKIA	137.135	0.0532627	0.102589	0.519185	0.603632	0.999983
GLTSCR2	2583.81	-0.0411041	0.0791794	-0.519126	0.603673	0.999983
SEMG1	8.28394	0.121028	0.233175	0.519041	0.603732	0.999983
ANXA2R	242.913	-0.0429992	0.0828462	-0.519024	0.603744	0.999983
ACTR3B	90.8456	0.0400511	0.0771886	0.518874	0.603849	0.999983
COPG2	166.133	-0.0331696	0.063928	-0.518858	0.60386	0.999983
FSCN3	8.23349	0.102159	0.196911	0.518806	0.603896	0.999983
RUFY3	571.39	-0.0267269	0.051521	-0.518757	0.60393	0.999983
CEP76	104.506	-0.0335916	0.0647548	-0.518751	0.603935	0.999983
SLC25A40	560.714	0.0275245	0.0530622	0.518721	0.603956	0.999983
HIST1H3E	58.4557	-0.0631322	0.121787	-0.51838	0.604193	0.999983
JOSD1	864.391	-0.0333845	0.06442	-0.518231	0.604297	0.999983
LOC102724348	0.427214	0.532322	1.02722	0.518219	0.604306	0.999983
TSR1	395.591	-0.0291347	0.0562214	-0.518214	0.604309	0.999983
ORM1	126.213	0.134677	0.25991	0.518167	0.604342	0.999983
P2RX6P	0.355573	0.404092	0.779898	0.518134	0.604365	0.999983
SPACA6P	67.5445	-0.07069	0.136435	-0.518121	0.604374	0.999983
LOC101929094	4.74182	0.102625	0.198079	0.518102	0.604387	0.999983
C9orf129	0.250159	0.355117	0.685462	0.51807	0.604409	0.999983
TRNAA14	0.170979	-0.506423	0.977595	-0.51803	0.604437	0.999983
VPS26A	528.707	-0.0246216	0.04754	-0.517913	0.604519	0.999983
LOC101929157	0.18336	-0.536106	1.03518	-0.517889	0.604536	0.999983
WASF3	15.644	0.106548	0.20578	0.51778	0.604612	0.999983
CHMP1A	574.921	0.0395718	0.0764402	0.517683	0.60468	0.999983
DNAJC2	339.106	-0.0263559	0.0509117	-0.517679	0.604682	0.999983
MIR223	598.041	-0.0681047	0.131573	-0.517619	0.604724	0.999983
MTX2	112.177	-0.0284089	0.054904	-0.517429	0.604857	0.999983
LOC102723493	0.583488	-0.231934	0.448306	-0.517356	0.604908	0.999983
RNF157-AS1	5.33497	0.104888	0.202745	0.51734	0.604919	0.999983
CTD-2337A12.1	0.811082	0.228252	0.441227	0.517311	0.604939	0.999983
TRNAP13	13.7631	0.122079	0.23604	0.517194	0.605021	0.999983
RPL19	16034.6	-0.0449659	0.0869669	-0.517046	0.605124	0.999983
YBX1	3416.81	0.0391265	0.0756752	0.517032	0.605134	0.999983
AC105760.3	1.93837	-0.181646	0.351334	-0.517019	0.605143	0.999983
GLTPD1	45.8346	0.0520751	0.100733	0.516961	0.605183	0.999983
BPTF	2368.06	-0.0552312	0.106841	-0.516949	0.605192	0.999983
C21orf91-OT1	19.0146	0.0602824	0.116613	0.516946	0.605194	0.999983
TLR3	45.5178	-0.0721931	0.139686	-0.516826	0.605278	0.999983
AIFM2	24.1908	0.0621849	0.120357	0.516671	0.605386	0.999983
MMAA	123.255	-0.0374666	0.0725383	-0.516509	0.605499	0.999983
METAP2	588.427	0.0291574	0.0564615	0.516413	0.605566	0.999983
RP11-713P17.3	7.31677	0.0887717	0.17191	0.516384	0.605587	0.999983
GPI	230.281	0.0509278	0.0986255	0.516376	0.605592	0.999983
LINC00472	0.589527	0.386463	0.748461	0.516344	0.605614	0.999983
LOC100506753	15.4202	0.0585105	0.113335	0.516263	0.605671	0.999983
NKRF	125.112	-0.0375353	0.0727253	-0.516125	0.605767	0.999983
RNPC3	844.675	-0.0234223	0.0453831	-0.516102	0.605783	0.999983
LOC101929021	0.509875	0.275007	0.532942	0.516016	0.605843	0.999983
MTUS2	2.03955	-0.146529	0.283976	-0.51599	0.605861	0.999983
LOC101927922	0.453115	-0.306234	0.593579	-0.515911	0.605917	0.999983
ANKRD11	709.62	-0.0689302	0.133612	-0.5159	0.605924	0.999983
ZBTB11	1341.15	-0.0187678	0.0363849	-0.515813	0.605985	0.999983
LOC102723727	0.758739	0.24174	0.468695	0.515771	0.606014	0.999983
TNFRSF25	370.204	0.0649246	0.125883	0.515753	0.606027	0.999983
LOC100130298	10.3902	-0.0767682	0.148849	-0.515746	0.606032	0.999983
SNORD94	171.653	0.0955158	0.185217	0.515697	0.606066	0.999983
YBX3	531.607	0.039295	0.0762252	0.515512	0.606195	0.999983
SLC12A5	0.258477	0.378514	0.734352	0.515439	0.606246	0.999983
PLRG1	720.48	-0.025871	0.0501939	-0.515421	0.606259	0.999983
RAB5B	393.4	-0.0902049	0.175025	-0.515382	0.606286	0.999983
SPDYA	5.90578	0.116377	0.225826	0.515339	0.606316	0.999983
GRK7	1.21696	0.204813	0.397444	0.515326	0.606325	0.999983
SYNM	166.678	0.0908837	0.176367	0.515309	0.606337	0.999983
FLNC	0.89403	0.306463	0.594723	0.515305	0.60634	0.999983
MIR593	1.46588	0.189609	0.368	0.515241	0.606385	0.999983
LOC101927039	0.672635	-0.229063	0.444614	-0.515196	0.606416	0.999983
KIAA1430	706.459	-0.0385413	0.0748117	-0.515177	0.60643	0.999983
DPH7	269.432	-0.0289702	0.0562393	-0.515124	0.606466	0.999983
GATA2	123.268	0.0896465	0.174031	0.515118	0.606471	0.999983
UBE4B	569.844	-0.0677863	0.131597	-0.515107	0.606478	0.999983
ZIK1	123.841	-0.053324	0.103543	-0.514994	0.606557	0.999983
TMEM63A	429.968	-0.0626254	0.121615	-0.514949	0.606589	0.999983
HEATR2	54.1899	-0.039727	0.0771496	-0.514935	0.606598	0.999983
SNORD61	1.15508	-0.183766	0.356919	-0.514866	0.606646	0.999983
PRSS2	0.264133	-0.472494	0.91798	-0.514711	0.606755	0.999983
NDOR1	157.771	0.0512451	0.0995873	0.514575	0.60685	0.999983
IDH3G	388.029	-0.0250094	0.0486023	-0.514573	0.606851	0.999983
C1orf127	2.13554	0.151545	0.294605	0.514401	0.606971	0.999983
ARNT2	1.60441	-0.259379	0.504259	-0.514377	0.606989	0.999983
LOC101928421	14.6089	0.0898455	0.174684	0.514332	0.60702	0.999983
MYO9B	3237.64	-0.056487	0.109836	-0.514285	0.607053	0.999983
ABI2	161.45	-0.0433647	0.0843262	-0.514249	0.607078	0.999983
ZP1	0.911402	0.230609	0.448459	0.514227	0.607093	0.999983
MORN4	4.49883	-0.102599	0.199521	-0.514227	0.607094	0.999983
PSMC3	548.666	0.0322371	0.0626907	0.514225	0.607095	0.999983
SIGLEC9	890.631	0.04766	0.0927044	0.514107	0.607177	0.999983
CPNE1	1058.24	-0.0366333	0.0712755	-0.513968	0.607274	0.999983
FRG1B	84.004	0.06222	0.121127	0.513676	0.607478	0.999983
WBP2	279.652	-0.0724514	0.141071	-0.51358	0.607546	0.999983
HLX	361.087	0.0562029	0.109443	0.513533	0.607578	0.999983
RBM19	391.01	-0.0269756	0.0525297	-0.513531	0.60758	0.999983
C2orf40	0.350558	0.32168	0.626544	0.513419	0.607658	0.999983
RCN3	107.221	-0.0857394	0.16701	-0.513378	0.607687	0.999983
COG6	372.738	-0.0240719	0.0468948	-0.513317	0.60773	0.999983
TIMM17A	322.7	0.0313782	0.0611291	0.51331	0.607735	0.999983
DCTPP1	81.7915	0.0415142	0.0808856	0.513246	0.607779	0.999983
LOC441601	0.133507	-1.09417	2.13208	-0.513193	0.607816	0.999983
TRIT1	249.062	0.0286571	0.0558487	0.513121	0.607867	0.999983
IDI2-AS1	23.728	-0.110161	0.214693	-0.513111	0.607874	0.999983
SPACA3	0.346138	0.460054	0.896764	0.513016	0.60794	0.999983
PKP3	1.06557	-0.217786	0.424525	-0.513011	0.607944	0.999983
NME6	206.488	0.0293226	0.0571632	0.512963	0.607977	0.999983
PTPRH	2.15032	0.176637	0.34435	0.512956	0.607982	0.999983
LOC102724209	5.90814	0.0941996	0.183653	0.512921	0.608007	0.999983
SHC1	329.388	0.0392133	0.0764555	0.51289	0.608028	0.999983
ACSL3	960.965	-0.0435997	0.085016	-0.51284	0.608063	0.999983
AURKAIP1	610.264	0.0407621	0.079501	0.512724	0.608144	0.999983
LOC102724861	0.304307	0.319392	0.623232	0.512478	0.608317	0.999983
LINC00877	305.237	0.0516867	0.100859	0.512466	0.608325	0.999983
NT5DC3	59.2549	-0.0794153	0.154978	-0.512429	0.608351	0.999983
GPR12	0.224573	-0.422479	0.824716	-0.512272	0.608461	0.999983
TANGO6	421.498	-0.0236522	0.0461766	-0.512213	0.608502	0.999983
ZNF443	112.482	0.0339073	0.066204	0.512164	0.608536	0.999983
SLAMF8	23.481	-0.113229	0.221083	-0.512157	0.608541	0.999983
RP11-752G15.6	73.1482	-0.0357948	0.0698928	-0.512139	0.608554	0.999983
RAB11FIP4	1524.88	-0.0323941	0.0632752	-0.511956	0.608682	0.999983
RNMTL1	134.734	-0.034167	0.0667406	-0.511938	0.608695	0.999983
CDKN2A	11.8094	0.080466	0.157216	0.51182	0.608777	0.999983
RNU6-8	11.7973	0.115084	0.22487	0.511782	0.608803	0.999983
PTRH2	172.332	-0.0230638	0.045075	-0.511677	0.608877	0.999983
CABLES2	27.8921	-0.0805727	0.157471	-0.511668	0.608884	0.999983
LOC101930137	1.21832	-0.18484	0.361397	-0.511461	0.609028	0.999983
CDH9	0.396579	-0.404534	0.790967	-0.511442	0.609042	0.999983
LOC102723352	3.86246	0.13644	0.266803	0.51139	0.609078	0.999983
CHRFAM7A	8.01476	-0.0878918	0.171981	-0.511056	0.609312	0.999983
ZNF436	222.252	-0.0178409	0.0349113	-0.511034	0.609328	0.999983
TUBGCP4	110.26	-0.0322209	0.0630686	-0.510887	0.60943	0.999983
EPHA3	0.559557	-0.332098	0.65006	-0.510872	0.609441	0.999983
TAP2	2684.41	0.0501762	0.0982385	0.510759	0.60952	0.999983
GPR98	9.47371	-0.0737008	0.144302	-0.510742	0.609532	0.999983
RRP9	103.758	0.039603	0.0775539	0.510651	0.609595	0.999983
PIK3CG	3113.65	0.029276	0.0573333	0.510628	0.609612	0.999983
LOC100288911	0.720082	0.279525	0.547554	0.510498	0.609702	0.999983
ZNF818P	375.123	-0.0422234	0.0827183	-0.510448	0.609738	0.999983
ZNF823	80.68	0.0396998	0.077786	0.510372	0.609791	0.999983
HERC4	2105.49	-0.0263919	0.0517153	-0.51033	0.60982	0.999983
MIR1204	3.96586	-0.112205	0.219901	-0.510255	0.609873	0.999983
LOC101927366	0.495743	-0.259367	0.508336	-0.510227	0.609893	0.999983
TMC6	1324.26	-0.0429133	0.0841066	-0.510225	0.609894	0.999983
PTGDR	262.142	-0.0784461	0.15378	-0.510118	0.609969	0.999983
UFD1L	554.986	-0.0186238	0.0365102	-0.510098	0.609982	0.999983
NKX2-3	0.308401	-0.317629	0.622718	-0.510069	0.610003	0.999983
LOC101927451	141.989	-0.0452015	0.0886204	-0.510058	0.610011	0.999983
RNPS1	451.606	0.0261873	0.0513595	0.509883	0.610133	0.999983
EIF1B-AS1	29.5266	0.0552375	0.108343	0.509838	0.610165	0.999983
MRI1	425.971	-0.0403112	0.0790789	-0.509759	0.61022	0.999983
MIR1304	24.242	0.115536	0.22666	0.509732	0.610239	0.999983
NCBP2-AS2	146.551	-0.0309137	0.060649	-0.509715	0.610251	0.999983
LCP1	37377	0.0337885	0.0662904	0.509705	0.610258	0.999983
PPAPDC1A	0.424485	0.643073	1.26177	0.50966	0.61029	0.999983
TNFRSF9	184.863	-0.0567416	0.111337	-0.509637	0.610306	0.999983
TRIM73	1.41082	-0.176028	0.345463	-0.509543	0.610372	0.999983
LOC102723997	11.8168	0.0652798	0.128115	0.509539	0.610374	0.999983
MMP24-AS1	84.3104	0.0578205	0.113478	0.50953	0.610381	0.999983
LOC101928117	0.287537	0.412046	0.808749	0.509486	0.610411	0.999983
TYRO3P	6.82669	-0.112342	0.220504	-0.509477	0.610418	0.999983
AKR1B1	309.375	0.0400254	0.078573	0.509404	0.610469	0.999983
IL11RA	79.9979	-0.0591842	0.116196	-0.509348	0.610509	0.999983
CSE1L	894.358	0.0212298	0.0416904	0.509224	0.610595	0.999983
MIR5194	34.6648	-0.0954352	0.187417	-0.509213	0.610603	0.999983
RGS13	2.88658	0.194832	0.382626	0.509198	0.610614	0.999983
GPR15	215.241	0.128148	0.251676	0.509176	0.610629	0.999983
PPP1R14A	7.01052	0.101717	0.199776	0.509158	0.610641	0.999983
ACTN2	0.266586	0.573987	1.12767	0.509002	0.610751	0.999983
TTC23	15.087	-0.0760126	0.149361	-0.508919	0.610809	0.999983
GLUD1P3	21.3491	-0.0785984	0.154456	-0.508872	0.610842	0.999983
C5orf54	25.2109	0.0477098	0.0937627	0.508836	0.610867	0.999983
2024-09-07	4241.9	-0.0293492	0.0576805	-0.508823	0.610876	0.999983
E2F4	447.031	0.0260928	0.0512905	0.508725	0.610945	0.999983
MIR3671	65.3699	-0.0603842	0.118715	-0.508648	0.610999	0.999983
RGS5	36.0547	0.0602775	0.118534	0.508523	0.611087	0.999983
SWT1	323.437	0.0320903	0.0631075	0.508502	0.611101	0.999983
FAM182B	1.83013	-0.209943	0.412871	-0.508496	0.611106	0.999983
TRNAN5	134.177	0.179873	0.353739	0.508492	0.611109	0.999983
FGD5-AS1	2385.08	0.0225444	0.0443455	0.508381	0.611186	0.999983
ARHGAP24	417.119	-0.0518487	0.102007	-0.508286	0.611253	0.999983
MIR4526	0.805004	-0.242419	0.477165	-0.508041	0.611425	0.999983
TAF6	58.8823	-0.0591807	0.116503	-0.507977	0.61147	0.999983
SUFU	58.9571	-0.0833343	0.164055	-0.507965	0.611478	0.999983
SLA2	491.672	0.0445692	0.0877635	0.507833	0.61157	0.999983
MIR3978	7.22151	-0.163951	0.322935	-0.507691	0.61167	0.999983
GSTM3	55.2387	0.118751	0.233952	0.507588	0.611742	0.999983
PZP	0.476776	0.377423	0.743586	0.507571	0.611754	0.999983
PKDREJ	1.65821	-0.159487	0.314269	-0.507485	0.611814	0.999983
UCKL1	202.138	-0.0343107	0.0676136	-0.507453	0.611837	0.999983
EZR	2274.01	-0.0335505	0.0661347	-0.507306	0.61194	0.999983
BET1L	128.538	-0.053663	0.105813	-0.507149	0.61205	0.999983
PET117	17.9384	-0.0564263	0.111267	-0.507124	0.612068	0.999983
LOC101929580	15.5104	0.0797737	0.157309	0.507115	0.612074	0.999983
LAMP2	7235.04	0.0427964	0.084415	0.506976	0.612172	0.999983
SLC15A3	794.196	0.0442022	0.0871931	0.506946	0.612193	0.999983
CHRNB2	0.278962	0.377349	0.744552	0.506813	0.612286	0.999983
ARMC7	89.7684	0.0395527	0.0780484	0.506771	0.612315	0.999983
SNORA64	109.264	0.0978723	0.19313	0.506768	0.612317	0.999983
SUGP2	1271.37	-0.0198031	0.0390931	-0.506563	0.612462	0.999983
DNAI2	10.9631	0.0904009	0.178486	0.506487	0.612515	0.999983
LOC101927989	8.8933	0.0845585	0.166975	0.506414	0.612566	0.999983
CISTR	0.573067	-0.25601	0.505562	-0.506386	0.612586	0.999983
MEX3B	4.66705	-0.0938414	0.185316	-0.506385	0.612587	0.999983
F5	1327.71	0.0865002	0.170827	0.506363	0.612602	0.999983
MIR569	3.42241	0.124838	0.246568	0.506304	0.612643	0.999983
UBXN10	54.4385	-0.0928932	0.183477	-0.506294	0.61265	0.999983
LOC102724404	1.22624	0.234334	0.462912	0.506216	0.612705	0.999983
MIR6801	2.46743	0.13265	0.262062	0.506178	0.612732	0.999983
GNL2	481.532	0.0278018	0.0549272	0.506157	0.612746	0.999983
WIPI1	614.624	0.0444811	0.0878818	0.506147	0.612754	0.999983
DLGAP2	0.412845	0.313176	0.618753	0.506141	0.612758	0.999983
JPH4	0.596553	0.276164	0.545676	0.506094	0.612791	0.999983
PPIH	204.759	-0.0376194	0.0743357	-0.506074	0.612805	0.999983
PAPD7	226.679	-0.0417235	0.0824527	-0.50603	0.612836	0.999983
WDR36	857.324	-0.0228512	0.04516	-0.506006	0.612853	0.999983
SLC15A2	220.07	-0.0518964	0.102566	-0.505979	0.612871	0.999983
LOC102723843	211.41	-0.101458	0.200553	-0.50589	0.612934	0.999983
F12	36.1365	-0.0762917	0.150833	-0.505801	0.612996	0.999983
MIR941-3	1.2653	0.196157	0.387855	0.505749	0.613033	0.999983
RAPSN	11.0256	0.0838725	0.165872	0.505647	0.613105	0.999983
SLC41A3	152.642	0.0385108	0.0761938	0.505433	0.613255	0.999983
IFT74	146.373	-0.035135	0.0695219	-0.50538	0.613292	0.999983
ZDHHC11	7.16789	-0.104784	0.207338	-0.505377	0.613294	0.999983
TRAPPC13	413.263	-0.0236178	0.0467342	-0.505365	0.613303	0.999983
ZKSCAN5	376.764	0.0226697	0.0448602	0.505342	0.613319	0.999983
SNHG16	667.322	-0.0309991	0.0613565	-0.505228	0.613399	0.999983
SDHAF2	548.79	0.0239649	0.0474397	0.505166	0.613442	0.999983
FAM198A	1.87282	0.174205	0.344906	0.505079	0.613503	0.999983
GNMT	18.6324	-0.0710359	0.140666	-0.504998	0.61356	0.999983
SFRP2	0.194177	0.552289	1.09402	0.504825	0.613681	0.999983
MIR6878	0.415477	0.278327	0.551371	0.504791	0.613705	0.999983
GDI1	751.989	0.0305115	0.0604511	0.50473	0.613749	0.999983
BZRAP1-AS1	170.819	0.03291	0.0652071	0.504701	0.613769	0.999983
ZNF219	28.1561	-0.0582528	0.115436	-0.504632	0.613817	0.999983
RSBN1	1196.19	-0.0237315	0.0470507	-0.504381	0.613994	0.999983
IL11	0.129188	-0.67445	1.3372	-0.504376	0.613997	0.999983
LOC101929065	13.8952	-0.0819404	0.162461	-0.504369	0.614002	0.999983
PSMB1	1172.91	0.0313188	0.062105	0.504288	0.614059	0.999983
BEX1	7.39119	0.140369	0.278357	0.504277	0.614067	0.999983
MIR6771	0.999654	0.218896	0.434098	0.504255	0.614082	0.999983
LOC102724159	94.8893	-0.0767435	0.152209	-0.504197	0.614123	0.999983
DUSP28	150.709	-0.0267943	0.0531447	-0.504177	0.614137	0.999983
ORC1	20.4296	0.0520132	0.103181	0.504099	0.614192	0.999983
RP11-861A13.4	162.655	-0.0455633	0.0904091	-0.503968	0.614284	0.999983
SPOCK3	2.27683	-0.141738	0.281246	-0.503962	0.614288	0.999983
TTC37	1849.72	-0.0244365	0.0484954	-0.503892	0.614337	0.999983
FBXO48	70.0866	0.0332403	0.065975	0.503832	0.61438	0.999983
PAFAH1B2	1216.77	0.024901	0.0494331	0.503731	0.61445	0.999983
RGS17	3.88756	0.146918	0.291715	0.503635	0.614518	0.999983
TBRG4	455.372	-0.0387867	0.0770225	-0.503576	0.614559	0.999983
ST6GALNAC6	427.99	-0.0442747	0.0879302	-0.503521	0.614598	0.999983
DND1	17.4343	0.0593786	0.117953	0.503408	0.614678	0.999983
ADAT3	8.60401	-0.0877367	0.174303	-0.503358	0.614713	0.999983
DNMT3B	9.24834	-0.0665688	0.132261	-0.503315	0.614743	0.999983
CHTOP	1009.51	-0.0197707	0.0392856	-0.503257	0.614783	0.999983
CCZ1	256.035	0.0406065	0.0806934	0.503219	0.61481	0.999983
MAN1C1	117.48	-0.0480238	0.0954385	-0.503191	0.61483	0.999983
SYT1	6.77418	0.126766	0.252026	0.50299	0.614971	0.999983
CSPG5	1.75013	0.189408	0.376585	0.502962	0.614991	0.999983
QTRT1	104.357	-0.0420942	0.0837596	-0.502559	0.615274	0.999983
VPS13B	4630.6	-0.0431329	0.0858329	-0.502522	0.615301	0.999983
CTR9	1142.15	0.021434	0.0426536	0.502512	0.615307	0.999983
MSLN	1.19726	-0.362727	0.722119	-0.502309	0.615451	0.999983
LOC102724730	0.33348	0.332989	0.662988	0.502255	0.615488	0.999983
SGPL1	627.534	-0.0313385	0.0624027	-0.502198	0.615529	0.999983
PQBP1	295.966	-0.0286483	0.0570476	-0.502182	0.61554	0.999983
PCGF5	2562.45	0.0310263	0.0617859	0.502158	0.615556	0.999983
RGS9BP	3.72427	0.111336	0.221735	0.502111	0.615589	0.999983
DALRD3	219.612	0.0381509	0.0759881	0.502063	0.615623	0.999983
WIPF3	0.412896	0.454016	0.904829	0.50177	0.615829	0.999983
LOC101927941	2.36484	0.182194	0.363166	0.501681	0.615892	0.999983
ZNF692	284.507	0.0300287	0.0598634	0.501621	0.615934	0.999983
PPP2R2A	490.252	-0.0514076	0.102483	-0.501619	0.615935	0.999983
MIR34A	0.260492	0.435789	0.868901	0.501541	0.615991	0.999983
CRK	1488.06	0.0300383	0.0598965	0.501503	0.616017	0.999983
TMEM57	301.505	0.0191125	0.0381106	0.501502	0.616018	0.999983
GFI1	151.332	-0.0673487	0.134296	-0.501495	0.616023	0.999983
ABHD14A	51.5866	0.0517516	0.103196	0.501491	0.616026	0.999983
RAB9A	347.624	-0.0325307	0.0648759	-0.50143	0.616069	0.999983
LOC102723864	3.71953	-0.120696	0.240728	-0.501381	0.616103	0.999983
SNAP91	0.67019	0.651038	1.29916	0.50112	0.616287	0.999983
SAAL1	131.943	-0.0308814	0.0616314	-0.501066	0.616324	0.999983
ARHGAP9	2918.06	0.051684	0.103151	0.501052	0.616334	0.999983
MCTS1	595.42	-0.0155678	0.0310742	-0.500988	0.616379	0.999983
THEMIS2	6178.57	0.039278	0.0784053	0.500961	0.616398	0.999983
PSMA7	1457.31	0.0282002	0.0562972	0.500916	0.61643	0.999983
NT5C	294.949	-0.036003	0.0718771	-0.500898	0.616443	0.999983
UBE2D1	2289.75	0.0540156	0.107847	0.500856	0.616472	0.999983
SERPINF2	17.0794	-0.0645197	0.128834	-0.500795	0.616515	0.999983
NIPBL	4187.37	-0.0534258	0.106684	-0.500783	0.616524	0.999983
PRPSAP1	147.482	0.0213299	0.0425946	0.500765	0.616537	0.999983
OR2A7	0.258729	-0.354888	0.70896	-0.500576	0.61667	0.999983
ITLN2	1.76347	-0.163753	0.327156	-0.500537	0.616697	0.999983
VPS33B	256.126	0.0206206	0.041198	0.500524	0.616706	0.999983
SEC24D	435.549	0.0473677	0.0946459	0.500473	0.616742	0.999983
AC002480.3	0.441833	0.32242	0.644365	0.500368	0.616816	0.999983
THRAP3	3452.94	-0.020211	0.040393	-0.500359	0.616822	0.999983
BRK1	1183.91	0.0291679	0.0583044	0.500269	0.616886	0.999983
TRPV3	9.52932	-0.0978865	0.195668	-0.500268	0.616887	0.999983
CDC25B	236.128	-0.0567736	0.113492	-0.500243	0.616904	0.999983
STARD4	333.785	-0.0389823	0.0779395	-0.50016	0.616962	0.999983
LOC728715	7.29848	-0.0933428	0.186645	-0.500109	0.616998	0.999983
ZC3HC1	115.875	0.0277761	0.0555414	0.500098	0.617006	0.999983
C9orf78	967.252	-0.032506	0.065003	-0.500068	0.617027	0.999983
AC012314.8	1.35829	-0.190946	0.381883	-0.500013	0.617066	0.999983
G2E3	581.146	-0.0171306	0.0342649	-0.499947	0.617112	0.999983
MAEA	1146.82	0.0346294	0.0692678	0.499935	0.617121	0.999983
ANKRD52	155.633	-0.0622743	0.124568	-0.499921	0.617131	0.999983
LOC100288069	37.526	0.0604219	0.120867	0.499902	0.617144	0.999983
TMC4	17.0131	0.0865748	0.17326	0.499682	0.617299	0.999983
THAP7	197.941	-0.0373721	0.0748066	-0.499583	0.617368	0.999983
LINC01135	10.6453	-0.0671848	0.134505	-0.499495	0.61743	0.999983
CCDC112	196.704	-0.0365015	0.0730846	-0.499442	0.617468	0.999983
NFATC1	82.4806	-0.0642774	0.128701	-0.499433	0.617475	0.999983
ANKRD34B	46.0707	0.108563	0.217414	0.499336	0.617543	0.999983
MLF2	565.532	-0.0414914	0.0831019	-0.499283	0.61758	0.999983
ACSL6	219.715	0.0473515	0.0948577	0.499184	0.617649	0.999983
ANKRD10	1412.37	-0.0121609	0.0243659	-0.499095	0.617712	0.999983
KBTBD8	251.822	-0.0515841	0.103356	-0.49909	0.617716	0.999983
NPTN	1244.92	0.0312449	0.062616	0.498992	0.617785	0.999983
MIR583	0.204131	-0.509713	1.02174	-0.498869	0.617871	0.999983
RBMS1	1967.26	0.0268196	0.0537811	0.49868	0.618005	0.999983
CLOCK	382.086	-0.034025	0.0682372	-0.498628	0.618041	0.999983
C20orf144	1.81208	-0.14387	0.288559	-0.49858	0.618075	0.999983
FEM1B	1836.74	-0.0209599	0.0420449	-0.498512	0.618123	0.999983
ARHGAP35	493.833	-0.0409145	0.0820757	-0.498497	0.618134	0.999983
AOC2	73.0379	-0.10271	0.20605	-0.498472	0.618151	0.999983
TCAIM	252.375	0.0218189	0.0437828	0.498345	0.618241	0.999983
AMMECR1	206.151	-0.0254353	0.0510505	-0.498238	0.618316	0.999983
ZKSCAN7	84.8327	-0.0401344	0.0805629	-0.498174	0.618361	0.999983
CHRNA1	0.350473	0.815212	1.63652	0.498139	0.618386	0.999983
LOC153684	190.606	0.0338289	0.0679192	0.498076	0.61843	0.999983
ANP32B	194.881	-0.0324839	0.0652378	-0.497931	0.618533	0.999983
CGRRF1	180.461	0.0236707	0.0475394	0.497917	0.618542	0.999983
HIST2H2AC	2163.31	-0.047373	0.0951432	-0.497912	0.618546	0.999983
NDST1	838.027	0.0791773	0.159031	0.497875	0.618572	0.999983
FBXL19-AS1	17.171	0.0644198	0.129401	0.497833	0.618602	0.999983
SEC31A	791.022	-0.0308753	0.0620208	-0.497822	0.618609	0.999983
KRT19	0.157063	-0.64049	1.28697	-0.497673	0.618715	0.999983
PIGP	66.2105	0.0427178	0.0858443	0.49762	0.618752	0.999983
MRPL24	196.938	-0.0398565	0.0800976	-0.497599	0.618767	0.999983
RP11-446H18.5	2.69843	0.123273	0.247747	0.497577	0.618782	0.999983
IL21-AS1	2.20908	0.13986	0.281084	0.497573	0.618785	0.999983
SLC52A3	0.160795	-0.664738	1.33603	-0.497546	0.618804	0.999983
OPHN1	85.148	0.051215	0.102942	0.497512	0.618828	0.999983
NUDT14	49.1625	0.0509624	0.102474	0.497318	0.618964	0.999983
FAM118A	369.671	0.0818824	0.164713	0.497121	0.619103	0.999983
SMEK2	3048.48	-0.0144266	0.0290236	-0.497065	0.619143	0.999983
POU2F1	843.558	-0.0440401	0.0886116	-0.497001	0.619188	0.999983
DNAJC9	438.599	-0.0281658	0.0566873	-0.496863	0.619286	0.999983
HGFAC	0.150403	-0.731731	1.47321	-0.49669	0.619407	0.999983
RNF214	83.3795	-0.0402756	0.0811055	-0.496583	0.619483	0.999983
MIR4742	10.1589	0.115388	0.23238	0.496548	0.619508	0.999983
PYHIN1	486.262	-0.058551	0.117938	-0.496456	0.619573	0.999983
RABL2A	35.9911	-0.0558937	0.112597	-0.496406	0.619608	0.999983
OSGIN1	17.3752	0.0771348	0.155391	0.496393	0.619617	0.999983
SNORD35B	30.135	0.0423631	0.0853468	0.496364	0.619638	0.999983
ANAPC10	131.408	-0.0409333	0.0824764	-0.496304	0.61968	0.999983
ZNF385A	84.1057	0.115403	0.232535	0.496282	0.619695	0.999983
SIN3B	206.649	-0.0692311	0.139517	-0.49622	0.619739	0.999983
LOC101927258	2.25486	0.162949	0.328443	0.496126	0.619805	0.999983
ENOPH1	293	0.0251724	0.0507448	0.496059	0.619853	0.999983
PSMB3	1559.1	0.0435882	0.087872	0.496042	0.619865	0.999983
C22orf24	0.998242	-0.223168	0.450022	-0.495905	0.619961	0.999983
CDK5RAP3	2422.49	-0.0220612	0.044499	-0.495768	0.620058	0.999983
UBTF	1066.46	-0.0201356	0.0406381	-0.495486	0.620257	0.999983
LOC101928893	44.9666	-0.12722	0.256767	-0.495468	0.62027	0.999983
LOC100130992	79.5383	-0.0456	0.0920497	-0.495385	0.620328	0.999983
MRS2	255.769	0.0210308	0.0424561	0.495353	0.620351	0.999983
TRAF3IP2	38.2924	0.0553963	0.111843	0.495304	0.620386	0.999983
CLECL1	53.8502	-0.0865546	0.17476	-0.495276	0.620405	0.999983
ATP5O	727.968	0.0263284	0.0531648	0.495222	0.620443	0.999983
IL17RA	4593.31	0.0605831	0.122347	0.495173	0.620478	0.999983
RP11-637A17.2	11.5344	-0.0664934	0.134369	-0.494856	0.620702	0.999983
RP1-278O22.1	1.69679	-0.164127	0.331699	-0.494805	0.620737	0.999983
EPB41L5	155.418	-0.0319967	0.0646916	-0.494603	0.62088	0.999983
CTAG2	1.23273	1.78124	3.60142	0.494592	0.620888	0.999983
LOC102724490	24.2059	-0.0823409	0.166552	-0.494387	0.621033	0.999983
SEMA4C	238.612	-0.0527276	0.106671	-0.494299	0.621095	0.999983
ZNF705E	6.55603	-0.0900959	0.182296	-0.494228	0.621145	0.999983
TMEM116	163.263	-0.036864	0.0745916	-0.494211	0.621157	0.999983
DDX41	646.569	0.0232445	0.0470444	0.494096	0.621238	0.999983
DNAJC3	3222.22	0.0356937	0.0722679	0.493908	0.621371	0.999983
PRR25	1.03573	-0.18351	0.371598	-0.493841	0.621418	0.999983
CAP2	0.309186	0.506186	1.02502	0.493832	0.621425	0.999983
SETD3	1476.37	-0.0301416	0.061047	-0.493744	0.621487	0.999983
TRNAI23	311.488	-0.0944545	0.191311	-0.493723	0.621502	0.999983
TSEN2	121.699	-0.0337113	0.0682801	-0.493721	0.621504	0.999983
DESI2	577.386	-0.0168037	0.034038	-0.493674	0.621536	0.999983
TRIM44	811.074	-0.0247082	0.0500497	-0.493672	0.621538	0.999983
RPS3A	14060.9	-0.0359016	0.0727328	-0.49361	0.621582	0.999983
FERMT1	0.448183	0.321855	0.652154	0.493527	0.62164	0.999983
SDHC	319.824	0.031091	0.0630169	0.493375	0.621747	0.999983
NAPEPLD	139.257	-0.030826	0.06248	-0.493374	0.621748	0.999983
RP1-102G20.5	2.95091	-0.133143	0.269864	-0.49337	0.621751	0.999983
SCGB1C1	7.38079	-0.120142	0.243514	-0.493366	0.621754	0.999983
NDUFB7	261.646	0.0387191	0.0784985	0.493246	0.621839	0.999983
LOC100507472	0.258652	0.396851	0.804807	0.493101	0.621941	0.999983
HERC2P2	395.208	-0.0564699	0.114532	-0.493049	0.621978	0.999983
CMTM8	9.4311	-0.081407	0.165178	-0.492845	0.622122	0.999983
NEFH	9.15803	-0.0775367	0.157331	-0.492825	0.622136	0.999983
RBBP4	1194.2	-0.0249486	0.050627	-0.492792	0.622159	0.999983
ASF1A	449.909	-0.0362556	0.0736102	-0.492535	0.622341	0.999983
PREP	176.914	0.06115	0.124161	0.492505	0.622362	0.999983
RP5-1071N3.1	11.9699	-0.0734937	0.149227	-0.492497	0.622368	0.999983
MRPL38	55.1454	0.05725	0.116246	0.492489	0.622373	0.999983
SLC35F2	69.9306	0.0440202	0.0893869	0.492468	0.622388	0.999983
LOC101928774	16.8955	-0.063119	0.128184	-0.492409	0.62243	0.999983
WASL	177.956	-0.0566887	0.115167	-0.492232	0.622556	0.999983
PLSCR3	0.430691	0.264729	0.537855	0.492195	0.622582	0.999983
SNORD31	50.6419	-0.043205	0.0877937	-0.49212	0.622634	0.999983
PTGES	13.335	-0.119799	0.243486	-0.492017	0.622707	0.999983
LOC101929571	6.90072	-0.109698	0.222975	-0.491973	0.622738	0.999983
C4orf32	189.462	0.0455425	0.0925766	0.491944	0.622759	0.999983
ENSA	541.361	0.0329822	0.0670481	0.491919	0.622776	0.999983
VEZF1	1398.73	0.0179411	0.0364741	0.491886	0.6228	0.999983
KIF21B	943.195	-0.0569152	0.115709	-0.491881	0.622803	0.999983
FAM133CP	1.08245	0.200711	0.408136	0.491774	0.622879	0.999983
DGCR11	91.048	-0.0819581	0.166667	-0.491749	0.622897	0.999983
JHDM1D-AS1	54.5097	-0.040942	0.0832671	-0.491695	0.622935	0.999983
BRD2	2016.79	0.0268276	0.0545665	0.491651	0.622966	0.999983
LOC102723779	179.886	0.0527029	0.107203	0.491617	0.62299	0.999983
NRN1	28.8336	0.130087	0.264615	0.491608	0.622996	0.999983
LOC102723651	0.576195	-0.285497	0.580748	-0.491602	0.623001	0.999983
SNRPF	172.248	-0.0455351	0.0926449	-0.491501	0.623072	0.999983
LOC101928085	11.7879	-0.0753218	0.153252	-0.49149	0.62308	0.999983
LOC102723839	4.27632	-0.48906	0.995188	-0.491425	0.623126	0.999983
2024-09-01	648.618	-0.0415097	0.0844766	-0.491376	0.623161	0.999983
PIAS4	172.438	0.0219235	0.0446375	0.491145	0.623324	0.999983
CSTF3-AS1	4.08835	0.0964331	0.196394	0.491018	0.623414	0.999983
TRAM1	3164.69	0.0276622	0.0563406	0.490982	0.623439	0.999983
FAM206A	207.348	0.0265536	0.0540894	0.490921	0.623482	0.999983
LOC283214	0.172332	0.479322	0.976393	0.490911	0.623489	0.999983
FMO2	2.45283	0.262973	0.535725	0.490873	0.623516	0.999983
ACD	77.403	0.0424144	0.086413	0.490833	0.623544	0.999983
LOC100507336	0.809171	0.253979	0.517451	0.490828	0.623548	0.999983
SAP130	278.567	-0.0512384	0.104393	-0.490821	0.623553	0.999983
MIR4691	2.35537	-0.133488	0.271987	-0.49079	0.623575	0.999983
CEP164	359.625	0.0214741	0.0437628	0.490692	0.623644	0.999983
BUD31	679.597	0.03973	0.0809691	0.490681	0.623652	0.999983
COMMD2	522.252	-0.0247477	0.0504384	-0.490653	0.623672	0.999983
DKKL1	0.143287	-0.655086	1.33516	-0.490643	0.623679	0.999983
ZNHIT2	77.48	-0.0458731	0.0935032	-0.490604	0.623706	0.999983
FBLN7	33.1156	-0.0671552	0.136916	-0.490486	0.62379	0.999983
MLF1	15.2804	0.0822143	0.167621	0.490477	0.623796	0.999983
TMEM63B	87.069	0.0388519	0.0792465	0.490266	0.623945	0.999983
LINC00235	6.9776	-0.0944623	0.192696	-0.490214	0.623982	0.999983
RELT	1557.46	0.0429795	0.0877037	0.490053	0.624096	0.999983
DNMBP-AS1	0.217605	0.343286	0.70083	0.489827	0.624256	0.999983
OR52B4	1.67499	0.198046	0.404379	0.489753	0.624309	0.999983
CMKLR1	249.646	0.0610961	0.124789	0.489593	0.624422	0.999983
NUP210	1034.9	-0.0546069	0.111538	-0.489582	0.62443	0.999983
HMGN2	2034.77	0.0284485	0.0581353	0.489349	0.624594	0.999983
KIF13B	604.83	-0.0365172	0.0746299	-0.489311	0.624621	0.999983
ATP5L	1389.84	0.0305667	0.0624799	0.489225	0.624683	0.999983
TCF12	840.24	-0.0202217	0.0413344	-0.489223	0.624684	0.999983
RNF103	458.222	-0.0326255	0.0667208	-0.488986	0.624852	0.999983
URAD	0.369905	-0.315268	0.644785	-0.48895	0.624877	0.999983
ALKBH3	205.057	-0.029907	0.0611766	-0.488863	0.624939	0.999983
KIAA1652	18.2191	-0.090537	0.185204	-0.48885	0.624948	0.999983
ZBED5-AS1	70.7721	0.0352794	0.0721756	0.4888	0.624984	0.999983
MIR4440	1.13503	-0.193301	0.395602	-0.488625	0.625107	0.999983
NAPG	585.312	-0.016884	0.0345599	-0.488545	0.625164	0.999983
TUSC1	7.19374	0.0885972	0.181354	0.488533	0.625173	0.999983
PLCB4	15.3014	0.0783291	0.160407	0.488316	0.625326	0.999983
RPRM	0.839315	0.336676	0.689556	0.488251	0.625372	0.999983
CENPL	78.042	-0.0291645	0.059734	-0.488239	0.62538	0.999983
USP39	615.299	-0.019295	0.0395322	-0.488083	0.625491	0.999983
B3GAT1	34.1458	0.113709	0.233	0.488023	0.625533	0.999983
PPM1B	1968.57	-0.0255536	0.0523626	-0.488012	0.625542	0.999983
AASDH	340.136	0.02205	0.0451853	0.48799	0.625557	0.999983
GPD1L	404.798	-0.0236837	0.0485358	-0.487964	0.625576	0.999983
TCTN2	15.4349	-0.0672456	0.137839	-0.487855	0.625652	0.999983
ZNF32	233.611	-0.0369895	0.0758594	-0.487606	0.625829	0.999983
ELK1	84.6354	-0.0311238	0.0638342	-0.487573	0.625852	0.999983
ATF7IP	1989.53	-0.0534288	0.109583	-0.487566	0.625857	0.999983
CELF1	2143.84	-0.0373561	0.0766218	-0.487539	0.625877	0.999983
CCDC83	0.329805	0.34139	0.700349	0.487457	0.625934	0.999983
FOXP4	11.3154	0.0804171	0.164978	0.487441	0.625946	0.999983
SERINC5	718.3	-0.0439085	0.0900976	-0.487344	0.626015	0.999983
SPTLC1	1211.35	0.0234921	0.048225	0.487135	0.626162	0.999983
LOC102724458	0.496491	-0.302295	0.620783	-0.486958	0.626288	0.999983
ZNF384	358.623	-0.0328984	0.067559	-0.486958	0.626288	0.999983
OMA1	863.8	-0.0295216	0.0606254	-0.486951	0.626293	0.999983
SSC5D	0.646989	0.261932	0.537916	0.486938	0.626302	0.999983
LOC100125918	0.798143	-0.199601	0.409964	-0.486875	0.626347	0.999983
FBL	430.551	0.0358817	0.073703	0.486842	0.62637	0.999983
CPPED1	8532.4	-0.0440752	0.0905526	-0.486736	0.626446	0.999983
WHSC1	510.063	-0.0223083	0.0458348	-0.486711	0.626463	0.999983
HMGN3	647.155	-0.043885	0.0901673	-0.486706	0.626467	0.999983
LOC101927745	0.606969	-0.24649	0.506466	-0.486685	0.626481	0.999983
HSPA1A	2078.41	0.0597394	0.122752	0.486668	0.626493	0.999983
UPF3A	291.965	0.0304404	0.0625755	0.486459	0.626642	0.999983
RP4-669L17.10-2	0.882782	0.272508	0.560246	0.486408	0.626678	0.999983
AC079145.4	0.2658	0.39664	0.815517	0.486367	0.626707	0.999983
RAB27A	2227.2	0.0354083	0.07282	0.486244	0.626794	0.999983
RPL30	11860.2	-0.0529294	0.108858	-0.486222	0.62681	0.999983
USMG5	529.397	0.0405248	0.0833612	0.486135	0.626871	0.999983
FLJ27354	14.1461	-0.0573745	0.118039	-0.486064	0.626922	0.999983
PRG4	2.33593	-0.140857	0.28999	-0.48573	0.627159	0.999983
MRPS22	329.933	0.0305081	0.0628155	0.485677	0.627196	0.999983
FAM217B	732.177	0.0270269	0.0556528	0.485634	0.627227	0.999983
PLAC8	1380.17	-0.0517472	0.106612	-0.48538	0.627407	0.999983
ADAMTS10	89.5332	-0.0792374	0.163277	-0.485294	0.627467	0.999983
RP5-886K2.3	29.3275	0.0373395	0.0769427	0.48529	0.627471	0.999983
MIR6746	0.162872	-0.494499	1.01898	-0.485289	0.627471	0.999983
CDKN2B-AS1	17.7916	0.0594903	0.122591	0.485275	0.627481	0.999983
PDCD11	554.121	-0.023716	0.0488771	-0.485218	0.627522	0.999983
DCK	981.784	-0.0272958	0.0562657	-0.485124	0.627589	0.999983
CCDC163P	9.44379	-0.12382	0.255244	-0.485106	0.627601	0.999983
RANGAP1	350.056	0.0363446	0.0749267	0.485068	0.627628	0.999983
MZT2A	189.645	0.0419465	0.0864766	0.485062	0.627632	0.999983
TMEM102	155.888	0.0369648	0.0762088	0.485046	0.627644	0.999983
DHFRL1	234.655	0.0315245	0.0650018	0.484978	0.627692	0.999983
CEACAM18	0.158123	-0.614047	1.26632	-0.484907	0.627743	0.999983
TYSND1	188.389	0.0344987	0.0711562	0.484831	0.627797	0.999983
TRIQK	574.039	0.0416382	0.0859006	0.484725	0.627871	0.999983
QDPR	49.7318	0.0471565	0.0973004	0.484648	0.627926	0.999983
FAM203A	69.6275	0.0518806	0.10705	0.484639	0.627932	0.999983
MMP16	0.376177	0.486334	1.0036	0.484588	0.627969	0.999983
RASAL3	500.889	-0.0415375	0.0857182	-0.484582	0.627973	0.999983
ADIG	1.31958	-0.162903	0.336179	-0.484574	0.627979	0.999983
MAPK1IP1L	433.791	-0.0558989	0.115359	-0.484564	0.627985	0.999983
ZBTB7C	1.43076	-0.239361	0.494083	-0.484455	0.628063	0.999983
HDHD2	410.538	-0.0215744	0.044538	-0.484404	0.628099	0.999983
APLF	278.832	-0.0415492	0.0857973	-0.484272	0.628193	0.999983
CCBL1	68.7461	-0.0314931	0.0650403	-0.48421	0.628237	0.999983
ANPEP	1401.14	-0.0927164	0.19153	-0.484084	0.628326	0.999983
CD177	192.327	0.184721	0.381691	0.483954	0.628418	0.999983
SRSF4	1295.56	-0.0216268	0.0446938	-0.483888	0.628466	0.999983
TACSTD2	26.9829	0.147374	0.304748	0.483595	0.628673	0.999983
TUT1	81.6718	-0.0442352	0.0914776	-0.483564	0.628696	0.999983
PIEZO1	563.531	-0.054751	0.113229	-0.483542	0.628711	0.999983
LINC00173	39.2944	0.0765275	0.158265	0.483541	0.628712	0.999983
RNF175	5.89434	0.128361	0.265462	0.483539	0.628713	0.999983
LINC01061	7.39814	-0.122318	0.252975	-0.483518	0.628728	0.999983
PPP1R21	874.347	0.0315608	0.065276	0.483498	0.628742	0.999983
NFAT5	1463.39	-0.0916536	0.189583	-0.483448	0.628778	0.999983
TOP1P1	9.04351	-0.0646753	0.133799	-0.483376	0.628829	0.999983
ATG7	962.677	0.0434531	0.089946	0.483102	0.629023	0.999983
C4B	1.49677	0.20404	0.422365	0.483089	0.629032	0.999983
LOC646652	2.445	0.259563	0.537299	0.483088	0.629033	0.999983
SLC26A4-AS1	0.433567	-0.279716	0.579211	-0.482926	0.629148	0.999983
LOC101928208	0.6957	-0.273387	0.566123	-0.482912	0.629159	0.999983
PPEF1	13.8689	0.0747629	0.15482	0.482902	0.629165	0.999983
LOC102723366	11.4377	0.070634	0.146284	0.482854	0.629199	0.999983
NME9	1.77962	0.1467	0.30388	0.482755	0.629269	0.999983
LOC102724919	8.39456	-0.076433	0.158485	-0.482272	0.629613	0.999983
COMMD4	158.176	0.0381646	0.0791371	0.48226	0.629621	0.999983
SNORA5A	38.0237	0.0589726	0.122291	0.482231	0.629642	0.999983
LOC100996570	0.264172	0.393646	0.816303	0.482229	0.629643	0.999983
POGK	652.91	0.0191871	0.0397899	0.482209	0.629657	0.999983
ZNF770	1503.86	-0.0224786	0.0466359	-0.482002	0.629805	0.999983
STS	203.427	0.0518797	0.107645	0.481954	0.629839	0.999983
RP5-1119D9.4	0.222656	-0.427115	0.886633	-0.481727	0.63	0.999983
CNOT2	1581.78	-0.0195569	0.0405992	-0.481707	0.630014	0.999983
DSG2	2.76594	-0.113568	0.235803	-0.481622	0.630075	0.999983
NUDT19	144.431	0.0367212	0.0762493	0.481594	0.630094	0.999983
MTCH1	1439.38	0.0277503	0.0576233	0.48158	0.630104	0.999983
PLEKHS1	0.448177	0.282024	0.585727	0.481494	0.630165	0.999983
DEAF1	133.359	0.024639	0.0511741	0.481474	0.630179	0.999983
LOC100507191	6.25311	0.121603	0.25261	0.481384	0.630243	0.999983
C2orf43	178.476	-0.0262569	0.0545575	-0.481269	0.630325	0.999983
TAF5	211.224	0.025676	0.0533631	0.481156	0.630405	0.999983
C1orf112	121.116	-0.024205	0.0503088	-0.481128	0.630425	0.999983
ASB6	135.922	-0.04041	0.0839912	-0.481121	0.63043	0.999983
KMT2A	1306.43	-0.062131	0.12915	-0.481078	0.630461	0.999983
LOC102724358	10.0452	0.0798686	0.166029	0.481052	0.630479	0.999983
ATPIF1	405.096	-0.033064	0.0687491	-0.480937	0.630561	0.999983
CDH2	35.405	-0.115582	0.240376	-0.480838	0.630632	0.999983
USP16	1314.92	-0.0225557	0.0469131	-0.480798	0.63066	0.999983
MESDC2	362.088	0.0210007	0.0436809	0.480776	0.630676	0.999983
RP11-362F19.1	272.471	-0.0946368	0.196929	-0.480564	0.630827	0.999983
MAPK13	524.567	-0.0649021	0.135063	-0.480532	0.630849	0.999983
DENND3	4637.92	-0.0534	0.111133	-0.480507	0.630867	0.999983
ALS2CR11	2.62284	0.163877	0.341119	0.480411	0.630935	0.999983
IQSEC2	47.3062	-0.0586116	0.122006	-0.4804	0.630943	0.999983
SCARNA16	11.3393	0.0721811	0.150265	0.480359	0.630972	0.999983
KCNK15	0.292303	0.415444	0.864921	0.480326	0.630996	0.999983
CETN4P	2.18152	-0.137903	0.287108	-0.480317	0.631002	0.999983
FKBP2	197.488	0.039887	0.0830487	0.480284	0.631025	0.999983
PGLS	234.209	0.0381682	0.0794798	0.480225	0.631067	0.999983
LOC101929133	0.854901	0.204665	0.426279	0.480119	0.631143	0.999983
RNVU1-10	1.53147	-0.163443	0.340424	-0.480116	0.631145	0.999983
TECR	33.2796	-0.0555167	0.115632	-0.480116	0.631145	0.999983
C19orf52	177.426	0.0390416	0.0813345	0.480014	0.631218	0.999983
FBXL7	0.337803	0.452508	0.943076	0.479822	0.631354	0.999983
ARHGEF6	3046.43	-0.0149065	0.0310683	-0.479798	0.631371	0.999983
NAP1L5	28.6196	-0.0587476	0.12245	-0.479767	0.631393	0.999983
CTAGE6	2.78667	0.151752	0.316336	0.479716	0.631429	0.999983
ATP11A	1177.64	-0.0862679	0.179867	-0.47962	0.631498	0.999983
BEND6	2.76482	0.126667	0.264113	0.479594	0.631516	0.999983
SLC4A3	5.90407	-0.0935481	0.195082	-0.479532	0.63156	0.999983
DNAH8	12.0823	0.0835889	0.174317	0.479522	0.631567	0.999983
CATSPER3	9.03048	0.0724433	0.151127	0.479353	0.631687	0.999983
GPR88	1.53311	0.187256	0.390669	0.479321	0.63171	0.999983
TMEM87A	861.181	-0.0127689	0.026645	-0.479221	0.631782	0.999983
RP11-103C16.2	5.22341	0.114964	0.239954	0.479109	0.631861	0.999983
CERKL	1.73796	0.227103	0.474049	0.47907	0.631889	0.999983
CSNK1G1	464.896	0.035646	0.0744076	0.479065	0.631893	0.999983
TAX1BP1	3480.75	-0.0277175	0.05786	-0.479044	0.631907	0.999983
REPS2	1313.83	-0.0688011	0.143642	-0.478978	0.631954	0.999983
DIAPH1	1414.26	-0.0758183	0.158293	-0.478975	0.631957	0.999983
AAR2	113.309	-0.0373345	0.0779518	-0.478944	0.631979	0.999983
GAS5	1167.04	-0.032337	0.0675195	-0.478929	0.631989	0.999983
C1GALT1C1	399.469	0.0315401	0.0658572	0.478917	0.631998	0.999983
PRAM1	224.388	-0.0836086	0.174584	-0.478902	0.632008	0.999983
ADAMTS12	0.169979	-0.531192	1.10921	-0.478893	0.632015	0.999983
GGT8P	2.90649	0.167544	0.34991	0.47882	0.632066	0.999983
TRPM2	166.774	0.0538294	0.112456	0.478671	0.632173	0.999983
VAPB	432.138	-0.0413918	0.0864749	-0.478656	0.632183	0.999983
ZNF658B	23.3299	0.066755	0.139484	0.478587	0.632233	0.999983
C9orf24	1.87715	-0.135874	0.284011	-0.47841	0.632358	0.999983
C1orf61	6.86253	-0.108297	0.22637	-0.478406	0.632361	0.999983
IKZF5	309.426	-0.0402258	0.084087	-0.478383	0.632377	0.999983
UBAP2	576.877	-0.0373561	0.0780966	-0.478332	0.632414	0.999983
ADCK5	84.7263	-0.0337205	0.0705026	-0.478288	0.632445	0.999983
LOC101928152	38.2328	-0.0774137	0.161872	-0.478241	0.632479	0.999983
KLHL18	455.207	0.0327755	0.0685403	0.478194	0.632512	0.999983
PON2	93.4698	0.0326003	0.0681986	0.478019	0.632637	0.999983
ZNF672	327.588	0.0315294	0.0659613	0.477998	0.632652	0.999983
SCYL1	713.822	0.0254772	0.0533066	0.477936	0.632695	0.999983
EFNA5	14.8792	0.100969	0.211276	0.477903	0.632719	0.999983
ZAR1	0.256603	-0.343016	0.717754	-0.477902	0.63272	0.999983
ZNF280D	805.288	-0.0239858	0.0501957	-0.477846	0.63276	0.999983
LOC101926956	0.294596	-0.373646	0.782235	-0.477665	0.632889	0.999983
FAM162A	145.893	-0.0442073	0.0925541	-0.477638	0.632908	0.999983
AUNIP	3.21203	0.107987	0.226099	0.477609	0.632928	0.999983
HVCN1	733.083	-0.0298697	0.0625565	-0.477483	0.633018	0.999983
GK	2914.67	0.0581771	0.121886	0.477309	0.633142	0.999983
SLC12A1	0.305372	0.461007	0.966107	0.47718	0.633234	0.999983
ERBB2IP	7983.95	0.0216448	0.0453635	0.477142	0.633261	0.999983
MIR744	12.9946	-0.0833023	0.174592	-0.477126	0.633273	0.999983
GALK2	328.78	0.0179229	0.0375653	0.477114	0.633281	0.999983
ZNRF3-AS1	0.402379	-0.350026	0.733669	-0.477091	0.633298	0.999983
ROMO1	182.035	0.0362026	0.075906	0.47694	0.633405	0.999983
TBL1X	985.899	-0.0681428	0.142891	-0.476886	0.633444	0.999983
EVI2B	4011.1	0.0582456	0.12216	0.476798	0.633506	0.999983
KCMF1	1209.81	0.0216662	0.0454434	0.476773	0.633524	0.999983
C20orf112	317.879	-0.0572927	0.120194	-0.476667	0.633599	0.999983
RBM41	356.212	-0.0253417	0.0531663	-0.47665	0.633611	0.999983
POMGNT1	247.526	-0.0319401	0.0670161	-0.476603	0.633645	0.999983
RP11-458D21.1	0.367189	-0.284461	0.596935	-0.476537	0.633692	0.999983
LOC102723686	0.289143	-0.330277	0.693258	-0.476412	0.633781	0.999983
STOML1	64.2046	0.0503142	0.105624	0.476354	0.633822	0.999983
EPB41	4966.25	-0.0231942	0.0487137	-0.476132	0.63398	0.999983
HDGFRP2	499.535	0.0299961	0.0630075	0.476072	0.634023	0.999983
ZP3	8.59537	0.0860208	0.180738	0.475942	0.634116	0.999983
ABT1	499.557	-0.0264809	0.0556531	-0.475821	0.634202	0.999983
OLAH	23.0319	0.157545	0.331145	0.475758	0.634246	0.999983
AC011747.7	17.9888	0.0510028	0.107212	0.475718	0.634275	0.999983
C1orf213	44.6718	-0.0396582	0.0833764	-0.475653	0.634322	0.999983
CNEP1R1	841.199	0.0377953	0.0794599	0.475653	0.634322	0.999983
RIC8A	1194.57	0.0239417	0.050339	0.47561	0.634352	0.999983
PLXNA1	52.0773	0.0729447	0.153379	0.475584	0.634371	0.999983
CAPN3	259.499	0.0356761	0.0750207	0.47555	0.634395	0.999983
TMTC3	328.205	-0.024329	0.0511675	-0.475479	0.634446	0.999983
FANCB	104.448	-0.0273257	0.0574818	-0.47538	0.634516	0.999983
LSMEM2	3.03833	-0.129585	0.272646	-0.475285	0.634584	0.999983
NBPF15	319.498	-0.0389905	0.0820363	-0.475284	0.634585	0.999983
SRPX	2.27075	0.194203	0.408632	0.475253	0.634607	0.999983
LSM3	359.491	-0.0502151	0.105695	-0.475097	0.634718	0.999983
LRRC20	18.9587	0.0532193	0.112035	0.475024	0.63477	0.999983
RP11-3P17.4	0.29117	-0.314049	0.661147	-0.475007	0.634782	0.999983
CLSTN3	279.228	-0.0572802	0.120589	-0.475002	0.634786	0.999983
EPC1	1781.86	-0.0169812	0.0357503	-0.474996	0.63479	0.999983
OR52K2	28.6296	-0.126785	0.266926	-0.474983	0.634799	0.999983
OSBPL3	421.269	-0.0362991	0.0764268	-0.474952	0.634821	0.999983
CTBP2	1149.96	0.0289932	0.0610448	0.47495	0.634822	0.999983
EXD3	67.3634	-0.0557874	0.117465	-0.474929	0.634838	0.999983
TBCK	517.547	-0.0225161	0.0474134	-0.474888	0.634866	0.999983
CPT1A	1024.99	0.0311619	0.0656327	0.474793	0.634935	0.999983
TRMT1	319.917	0.0308153	0.0649085	0.474749	0.634966	0.999983
FZD9	1.12237	-0.187957	0.395916	-0.474739	0.634973	0.999983
USP46-AS1	11.1143	0.0626113	0.13189	0.474724	0.634984	0.999983
RASGRP4	546.228	-0.0869943	0.183282	-0.474648	0.635038	0.999983
TMPRSS9	0.664298	0.237681	0.500756	0.474643	0.635041	0.999983
POP5	152.104	-0.0324192	0.0683179	-0.474535	0.635119	0.999983
STX19	0.926705	0.226723	0.477819	0.474495	0.635147	0.999983
LOC101927712	4.19547	0.137334	0.289439	0.474483	0.635156	0.999983
C2orf15	15.2769	-0.0649185	0.136827	-0.474455	0.635175	0.999983
LOC101929018	10.6454	-0.0719902	0.151767	-0.474347	0.635253	0.999983
LINC00664	40.271	0.142978	0.301439	0.474318	0.635273	0.999983
AAGAB	534.471	-0.0194124	0.040931	-0.47427	0.635307	0.999983
DPY30	254.519	-0.0279541	0.0589454	-0.474237	0.635331	0.999983
PECR	202.37	0.0300179	0.0633109	0.474135	0.635404	0.999983
VAMP5	117.35	0.065984	0.139174	0.474113	0.635419	0.999983
SIGMAR1	149.955	-0.0282093	0.0595075	-0.474045	0.635467	0.999983
LOC100506713	60.3906	0.032843	0.0692924	0.473977	0.635516	0.999983
ZNF560	0.168945	0.510211	1.0765	0.473952	0.635534	0.999983
CHCHD6	23.9328	-0.050006	0.105511	-0.473942	0.635541	0.999983
RNU1-27P	2.06028	-0.134896	0.284675	-0.473861	0.635599	0.999983
B4GALT3	159.512	0.0376015	0.0793603	0.473808	0.635637	0.999983
LOC101927339	1.15843	-0.197862	0.417632	-0.473772	0.635663	0.999983
SH2B2	130.218	0.052904	0.11167	0.473755	0.635675	0.999983
FAM149A	2.0453	-0.132275	0.27924	-0.473697	0.635716	0.999983
EPS8	28.0255	0.071707	0.151395	0.473641	0.635756	0.999983
ANKRD13D	1299.45	0.0323753	0.0683724	0.473514	0.635847	0.999983
SNORD103A	2.36677	-0.125944	0.265979	-0.473511	0.635848	0.999983
SPESP1	6.01943	0.155536	0.328483	0.473498	0.635858	0.999983
LOC101929129	4.29738	-0.190351	0.40211	-0.473381	0.635941	0.999983
TNFSF11	5.92007	-0.0981109	0.207314	-0.473247	0.636037	0.999983
LINC01118	1.46801	-0.170333	0.359977	-0.473178	0.636086	0.999983
KIF5B	4261.09	0.0255706	0.0540515	0.473078	0.636157	0.999983
AMPD3	494.727	0.0473839	0.100164	0.473061	0.63617	0.999983
PDCD5	296.191	-0.0321409	0.067944	-0.47305	0.636178	0.999983
SKIV2L2	1172.24	-0.0181765	0.0384263	-0.473023	0.636197	0.999983
LOC101927840	0.504647	0.263724	0.557655	0.472916	0.636273	0.999983
TRNAY8	1.18338	-0.201988	0.427285	-0.472724	0.63641	0.999983
DNAJB13	0.398595	-0.298068	0.630764	-0.472551	0.636534	0.999983
RTEL1	5.83986	0.103814	0.219728	0.472463	0.636596	0.999983
KBTBD4	406.016	0.0269578	0.0570601	0.472445	0.636609	0.999983
LOC102724428	8.97867	-0.0999003	0.211456	-0.47244	0.636613	0.999983
RSBN1L	1560.51	-0.0279891	0.0592535	-0.472362	0.636668	0.999983
EEA1	631.27	-0.0338629	0.0716939	-0.472326	0.636694	0.999983
LOC101927009	0.415018	-0.322336	0.682667	-0.472171	0.636805	0.999983
FNDC5	0.449917	-0.365279	0.773702	-0.472119	0.636842	0.999983
ANKRD42	137.777	0.0277675	0.0588252	0.472035	0.636902	0.999983
THBS4	8.67604	-0.102022	0.216155	-0.471982	0.636939	0.999983
C2orf76	99.0143	-0.032645	0.0691705	-0.47195	0.636962	0.999983
RAB3GAP1	1129.45	0.020449	0.0433374	0.471856	0.63703	0.999983
TRMT10A	101.615	0.028691	0.0608136	0.471786	0.63708	0.999983
ARL2BP	591.843	-0.0266933	0.0565904	-0.471693	0.637146	0.999983
RAI2	1.18228	0.197071	0.417862	0.471617	0.6372	0.999983
MRPS18B	370.038	0.0332142	0.0704278	0.471607	0.637208	0.999983
ANKRD20A1	0.989672	-0.23531	0.498965	-0.471597	0.637214	0.999983
LOC101929185	1.07449	-0.171616	0.36392	-0.471576	0.63723	0.999983
AC022007.5	6.77964	0.0903237	0.191549	0.471543	0.637253	0.999983
RFX1	62.096	-0.0846276	0.179526	-0.471394	0.63736	0.999983
OOSP1	1.80192	0.180124	0.382114	0.471389	0.637363	0.999983
DOCK9	790.185	-0.0351828	0.0746595	-0.471244	0.637467	0.999983
KRI1	316.14	0.0313235	0.0664726	0.471224	0.637481	0.999983
MIR4728	0.145337	-0.658478	1.39776	-0.471096	0.637572	0.999983
LOC101927579	27.1175	-0.0449731	0.0954652	-0.471094	0.637574	0.999983
LOC101928466	0.284779	-0.323646	0.687039	-0.471073	0.637588	0.999983
KCNAB2	1181.99	-0.0427476	0.0907715	-0.470936	0.637686	0.999983
MMS22L	252.517	-0.0279589	0.0593711	-0.470918	0.6377	0.999983
PSMB10	1899.87	0.0375551	0.0797531	0.470892	0.637718	0.999983
TNFRSF10C	5388.75	0.0484472	0.102907	0.470786	0.637794	0.999983
RNVU1-19	126.801	-0.139071	0.295479	-0.470662	0.637882	0.999983
SRSF7	2386.85	-0.0239175	0.0508173	-0.470657	0.637886	0.999983
PIK3R5	1649.32	-0.049276	0.104723	-0.470536	0.637972	0.999983
LPAR4	9.33987	-0.113887	0.242052	-0.470508	0.637992	0.999983
TFB2M	104.457	0.0241942	0.0514225	0.470498	0.637999	0.999983
YTHDF3-AS1	13.9529	0.0561201	0.11928	0.470491	0.638004	0.999983
CPT1C	1.16306	0.190746	0.405422	0.470487	0.638007	0.999983
KHK	27.9267	0.0444803	0.0945422	0.470481	0.638011	0.999983
ORC4	672.368	-0.0176377	0.0374921	-0.470439	0.638042	0.999983
GPR137	50.7233	0.0431207	0.0916608	0.470438	0.638042	0.999983
MLLT4-AS1	0.178419	0.550943	1.17142	0.470322	0.638125	0.999983
AAED1	132.7	0.0306319	0.0651517	0.470163	0.638239	0.999983
AOC1	11.102	0.169391	0.360282	0.470161	0.63824	0.999983
MROH1	162.281	-0.0505271	0.107496	-0.470038	0.638328	0.999983
LOC101929750	1.83901	-0.15164	0.322612	-0.470037	0.638328	0.999983
PTCH2	94.0319	0.101084	0.215074	0.469994	0.638359	0.999983
HAS3	6.22078	-0.0882621	0.187808	-0.469959	0.638384	0.999983
TMEM128	260.861	0.0232683	0.0495169	0.469906	0.638422	0.999983
ANKRD65	0.756371	-0.25284	0.538103	-0.469872	0.638446	0.999983
WNT10A	15.8284	0.0985074	0.209658	0.469849	0.638463	0.999983
EPB42	10.4339	0.164446	0.350013	0.46983	0.638477	0.999983
MED12	455.483	-0.0852951	0.181583	-0.46973	0.638548	0.999983
C12orf54	0.611931	0.244678	0.520891	0.46973	0.638548	0.999983
LOC101927898	49.3305	0.046393	0.0987974	0.469577	0.638658	0.999983
SLC38A10	1225.34	-0.0261957	0.0558003	-0.469455	0.638744	0.999983
CD164L2	0.35719	-0.35926	0.7653	-0.469436	0.638758	0.999983
LOC100128288	11.8249	0.0737885	0.157198	0.469399	0.638784	0.999983
CAPZB	689.783	0.0411265	0.0876203	0.469371	0.638804	0.999983
COQ6	190.523	-0.0273256	0.0582433	-0.469163	0.638953	0.999983
MMS19	710.861	-0.0253511	0.0540407	-0.469111	0.63899	0.999983
CCDC12	293.901	0.0276434	0.058941	0.469002	0.639068	0.999983
FAM106CP	4.06662	-0.213762	0.455856	-0.468925	0.639124	0.999983
ZDHHC1	11.1734	0.0772453	0.164731	0.468918	0.639129	0.999983
TOR1AIP1	2537.23	0.0290883	0.0620355	0.468897	0.639143	0.999983
CBFB	1266.91	-0.0200799	0.042827	-0.468861	0.639169	0.999983
GBF1	638.819	-0.0412044	0.0878832	-0.468854	0.639174	0.999983
TRMU	262.84	-0.0208842	0.0445434	-0.468851	0.639176	0.999983
LINC00921	191.345	-0.0536479	0.114433	-0.468817	0.639201	0.999983
TXNRD3	15.4776	-0.0638788	0.136303	-0.468652	0.639318	0.999983
MRPS6	100.31	0.0373321	0.0796591	0.468648	0.639321	0.999983
LOC101927754	0.425045	0.33611	0.717297	0.468578	0.639371	0.999983
STAP2	4.31921	0.088836	0.189596	0.468555	0.639388	0.999983
STARD7	1766.82	-0.0261268	0.0557606	-0.468553	0.639389	0.999983
LOC102723755	31.9425	-0.0500972	0.10692	-0.46855	0.639391	0.999983
CD81	288.111	0.0403879	0.086199	0.468543	0.639396	0.999983
LOC102723662	0.295658	0.3779	0.806594	0.468513	0.639417	0.999983
MAL2	0.735887	0.225293	0.480894	0.468487	0.639437	0.999983
PPP2R5E	323.029	-0.0515246	0.109994	-0.468432	0.639476	0.999983
TRAPPC3	590.443	0.0244978	0.0523103	0.468317	0.639558	0.999983
FAM177A1	375.097	-0.0274718	0.0586614	-0.468312	0.639562	0.999983
IL2RA	110.554	0.0566601	0.120988	0.468309	0.639563	0.999983
PPL	4.61585	0.12717	0.271586	0.46825	0.639606	0.999983
LOC102724175	1.41552	0.194864	0.416227	0.468167	0.639665	0.999983
STYK1	37.7498	0.0948876	0.202714	0.468086	0.639723	0.999983
MIRLET7F2	0.397588	0.299502	0.639878	0.468061	0.639741	0.999983
IGFN1	0.316198	1.21399	2.5938	0.468034	0.63976	0.999983
TMEM191B	7.11648	0.153399	0.327829	0.467924	0.639839	0.999983
GGN	0.333557	0.33457	0.715051	0.467897	0.639858	0.999983
KDM4D	3.60957	0.0946388	0.202278	0.467864	0.639882	0.999983
MESTIT1	0.777991	0.221257	0.472927	0.467847	0.639894	0.999983
HEPHL1	0.252736	-0.467555	0.999379	-0.467846	0.639895	0.999983
ZNF414	18.505	-0.0647782	0.138477	-0.467792	0.639933	0.999983
MAP3K11	625.356	0.05349	0.114366	0.467708	0.639993	0.999983
TMEM236	7.81885	-0.0836979	0.178986	-0.467623	0.640054	0.999983
ZFR	2099.7	-0.0207636	0.0444148	-0.467493	0.640147	0.999983
HKDC1	55.3877	-0.0696301	0.148977	-0.467388	0.640222	0.999983
LOC100132249	34.2852	-0.0699269	0.149621	-0.467359	0.640243	0.999983
INPP5D	2149.33	-0.0481865	0.103151	-0.467144	0.640397	0.999983
PRDX5	1092.61	0.0396423	0.0848633	0.467132	0.640406	0.999983
EPB41L4A-AS2	1.0161	0.224244	0.480077	0.4671	0.640429	0.999983
ZNF630	44.8361	0.0580949	0.124393	0.467027	0.640481	0.999983
PITPNA	992.961	0.0362748	0.07771	0.466797	0.640645	0.999983
ERP27	128.569	-0.0438818	0.0940192	-0.466732	0.640692	0.999983
PACS2	120.997	0.0425728	0.0912324	0.466641	0.640757	0.999983
MICALCL	138.637	-0.0816357	0.174956	-0.466606	0.640782	0.999983
UXT	608.654	-0.032928	0.0705832	-0.466513	0.640848	0.999983
MIR30C1	8.08314	0.0772851	0.165693	0.466436	0.640903	0.999983
LOC102724748	46.7016	-0.0559993	0.120058	-0.466435	0.640904	0.999983
ARHGAP33	12.8105	-0.0704778	0.151104	-0.466419	0.640916	0.999983
RPAP1	58.7508	-0.0469674	0.1007	-0.46641	0.640922	0.999983
MPP3	7.18793	0.0914661	0.196107	0.46641	0.640922	0.999983
ZNF25	438.584	-0.0277377	0.0594731	-0.466391	0.640936	0.999983
PANK1	45.2984	-0.0443712	0.0951404	-0.466376	0.640946	0.999983
MT1L	1.81423	0.155304	0.333043	0.466318	0.640988	0.999983
FOXD2	7.69179	0.0799125	0.171373	0.466308	0.640995	0.999983
KIAA0141	304.617	-0.0438001	0.0939538	-0.466187	0.641082	0.999983
DDX42	1483.95	-0.0164807	0.0353568	-0.466126	0.641125	0.999983
NFE2L2	1675.04	0.0320005	0.0686765	0.46596	0.641244	0.999983
ATF6B	377.718	-0.0352076	0.0755693	-0.465898	0.641289	0.999983
DHRS4L1	9.16859	0.07734	0.166028	0.465824	0.641341	0.999983
ZBTB32	10.2776	-0.125758	0.27004	-0.465703	0.641428	0.999983
USB1	211.477	0.0701555	0.150647	0.465695	0.641434	0.999983
LOC101929732	6.28071	-0.0973605	0.209105	-0.465606	0.641498	0.999983
AC068831.10	1.93787	-0.124215	0.266813	-0.465553	0.641536	0.999983
ERI3-IT1	6.36919	0.0996469	0.214066	0.465496	0.641576	0.999983
KLLN	76.0166	0.0707737	0.152059	0.465435	0.64162	0.999983
LOC101928957	0.243215	0.405786	0.871862	0.465424	0.641628	0.999983
EMC6	143.319	0.0318998	0.0685587	0.465291	0.641723	0.999983
KCNQ5-IT1	37.7337	-0.0673176	0.144682	-0.465281	0.641731	0.999983
TEX41	1.22343	0.195868	0.420979	0.465267	0.64174	0.999983
CTBS	1759.28	0.0420818	0.0904741	0.465126	0.641841	0.999983
BTN2A3P	43.0956	0.0454173	0.0976452	0.465126	0.641842	0.999983
LOC101929521	98.924	-0.0640969	0.137827	-0.465054	0.641893	0.999983
BGLAP	0.760362	-0.222267	0.477937	-0.465054	0.641893	0.999983
NUP93	495.074	-0.0190339	0.0409315	-0.465018	0.641918	0.999983
SRR	33.9135	-0.0513187	0.110387	-0.464899	0.642004	0.999983
RALGAPB	1641.87	-0.0282992	0.0608924	-0.464741	0.642117	0.999983
DHRS2	0.418433	-0.29154	0.627357	-0.464712	0.642138	0.999983
C12orf57	563.589	-0.0457897	0.0985355	-0.464702	0.642145	0.999983
REEP2	2.85735	0.118226	0.254534	0.464479	0.642305	0.999983
SDHB	936.105	0.0373197	0.0803631	0.464389	0.642369	0.999983
MRPL15	161.064	-0.0315622	0.0679778	-0.464301	0.642432	0.999983
OMG	32.8109	0.0824283	0.177548	0.464258	0.642463	0.999983
CENPB	638.75	0.0395609	0.0852213	0.464214	0.642494	0.999983
SNAPC5	122.332	-0.035596	0.0766801	-0.464214	0.642495	0.999983
ATAD3B	171.282	-0.0415338	0.0894932	-0.464101	0.642576	0.999983
ZNF429	400.439	0.0606021	0.130631	0.46392	0.642705	0.999983
GGA3	324.396	-0.0502049	0.108225	-0.463895	0.642723	0.999983
EEPD1	402.518	-0.047607	0.10263	-0.463872	0.642739	0.999983
WDR88	1.44564	-0.140062	0.301959	-0.463844	0.642759	0.999983
UBL7	352.156	0.0259057	0.0558524	0.463824	0.642774	0.999983
NAT1	204.041	0.0340059	0.0733241	0.463775	0.642809	0.999983
TMPRSS5	5.07031	-0.0911296	0.196531	-0.463692	0.642869	0.999983
SFTPA1	0.210529	-0.445187	0.960114	-0.463681	0.642876	0.999983
LOC102723862	1.15152	-0.197212	0.425373	-0.463622	0.642919	0.999983
SLC25A38	234.944	-0.0322484	0.0695634	-0.463583	0.642947	0.999983
KATNB1	101.691	0.0476566	0.102811	0.463534	0.642982	0.999983
ASNSD1	941.229	-0.0349556	0.0754192	-0.463483	0.643018	0.999983
AGER	186.277	0.0540885	0.1167	0.463482	0.643019	0.999983
PPP2R5A	3163.9	-0.0419514	0.0905256	-0.46342	0.643063	0.999983
TRPM6	658.38	0.0623668	0.134583	0.463408	0.643072	0.999983
LOC101805489	0.375251	-0.304346	0.656795	-0.46338	0.643092	0.999983
LOC101929619	4.46514	-0.0955645	0.206267	-0.463304	0.643146	0.999983
EFR3A	1917.15	-0.0182578	0.0394082	-0.4633	0.643149	0.999983
TET1	53.3909	0.0507343	0.109508	0.463291	0.643156	0.999983
2024-03-07	5321.4	0.0315432	0.0680875	0.463275	0.643167	0.999983
P2RX1	749.53	0.0492199	0.106266	0.463175	0.643239	0.999983
M6PR	2245.84	0.0285745	0.0617048	0.463084	0.643304	0.999983
LOC729887	3.03282	0.110007	0.237557	0.463074	0.643312	0.999983
RP11-1094H24.4	0.823164	0.191399	0.413326	0.463071	0.643314	0.999983
ANGPTL6	8.5417	0.0781458	0.168757	0.463068	0.643316	0.999983
RPS19	6887.95	0.0344429	0.074393	0.462986	0.643374	0.999983
LOC729040	203.146	-0.117421	0.25364	-0.462944	0.643405	0.999983
RP11-290F20.3	248.622	-0.0645194	0.139369	-0.462939	0.643408	0.999983
MIR4312	12.1087	-0.145104	0.313496	-0.462859	0.643465	0.999983
YTHDF1	390.216	0.0161187	0.0348257	0.462839	0.64348	0.999983
MUS81	397.652	0.030245	0.0653507	0.462811	0.6435	0.999983
PAFAH1B3	49.8391	0.0390124	0.084297	0.462797	0.64351	0.999983
TMEM223	96.5217	0.0403818	0.0872702	0.462722	0.643564	0.999983
MIR191	9.10512	-0.0910216	0.19673	-0.462672	0.6436	0.999983
FAM120AOS	700.028	0.0232294	0.0502138	0.462609	0.643645	0.999983
ITPK1	1313.86	-0.0405493	0.0876716	-0.462514	0.643713	0.999983
CPEB4	2284.48	0.04899	0.105945	0.462411	0.643786	0.999983
GALNT13	0.423942	-0.356085	0.770131	-0.462369	0.643817	0.999983
C1orf35	136.736	-0.034705	0.0750602	-0.462363	0.643821	0.999983
RP5-977B1.7	6.78045	-0.0789533	0.170776	-0.462322	0.643851	0.999983
ZNF212	130.121	-0.0279256	0.0604048	-0.462308	0.643861	0.999983
UFL1	966.871	-0.0280158	0.0606066	-0.462257	0.643897	0.999983
LOC100505984	8.32698	0.0852473	0.184426	0.462229	0.643917	0.999983
HDLBP	2967.43	0.0196233	0.0424597	0.462163	0.643965	0.999983
CD180	281.672	0.0611327	0.132281	0.462143	0.643979	0.999983
LOC101929479	2.14039	0.146005	0.316041	0.461982	0.644094	0.999983
MRPS9	257.205	-0.0367647	0.0795878	-0.461938	0.644126	0.999983
UTRN	9967.56	-0.0280692	0.0607641	-0.461937	0.644126	0.999983
LOC101929741	1.32704	0.151206	0.327338	0.461928	0.644133	0.999983
LOC101927767	3.51924	0.133313	0.288664	0.461828	0.644205	0.999983
CES1	313.022	0.0894994	0.19381	0.461789	0.644233	0.999983
SNORD114-10	0.306528	0.381736	0.826685	0.461767	0.644248	0.999983
COG4	805.98	0.0221972	0.0480874	0.4616	0.644368	0.999983
FAT2	0.999246	0.23457	0.508256	0.461519	0.644426	0.999983
WNK2	2.73352	0.162476	0.352051	0.461511	0.644432	0.999983
PNRC1	2799.33	0.0347168	0.0752367	0.461434	0.644487	0.999983
SEPT7P9	4.84447	-0.0868065	0.188174	-0.461308	0.644577	0.999983
PORCN	25.7844	0.048255	0.104605	0.461307	0.644579	0.999983
TSEN34	1684.08	0.0492881	0.10685	0.461282	0.644597	0.999983
LOC100506235	45.2634	0.0436918	0.0947249	0.461249	0.64462	0.999983
PSMD10	342.128	0.0285826	0.061968	0.461248	0.644621	0.999983
GDAP2	916.571	-0.0451913	0.0980157	-0.461062	0.644754	0.999983
TMEM136	1.99618	-0.139292	0.302183	-0.460952	0.644833	0.999983
NCOR2	249.191	-0.056028	0.121555	-0.460928	0.64485	0.999983
DNPH1	63.0509	0.0503952	0.109366	0.460794	0.644946	0.999983
MAPKAPK2	1184.02	-0.0376938	0.0818071	-0.460764	0.644968	0.999983
SKIV2L	579.265	-0.0286381	0.0621649	-0.46068	0.645028	0.999983
SOAT1	1708.33	0.0241906	0.0525115	0.460672	0.645034	0.999983
C11orf45	7.63338	0.103539	0.224864	0.460451	0.645192	0.999983
SMS	752.331	0.0337519	0.0733132	0.460379	0.645244	0.999983
TICAM1	14.206	0.0896308	0.194692	0.460372	0.645249	0.999983
FLT3	243.56	0.0646959	0.140545	0.460322	0.645285	0.999983
FBXO15	6.61732	0.0795788	0.172892	0.460281	0.645315	0.999983
LOC101928860	5.60163	0.119351	0.259332	0.460226	0.645354	0.999983
DNAJC27	72.5089	0.0358733	0.077966	0.460114	0.645434	0.999983
MIR6762	0.293944	-0.425896	0.925661	-0.460099	0.645445	0.999983
CD70	9.03621	0.0895427	0.194623	0.460083	0.645457	0.999983
MYB	126.042	-0.0448716	0.097568	-0.459901	0.645587	0.999983
LOC102724342	15.6239	0.071561	0.15565	0.459756	0.645691	0.999983
CD97	5260.48	-0.0446392	0.0971443	-0.459514	0.645865	0.999983
LARP4B	902.191	-0.0520426	0.113266	-0.459472	0.645895	0.999983
ODF2	328.72	-0.0187709	0.0408535	-0.459469	0.645898	0.999983
MCC	29.4893	-0.0616588	0.134243	-0.459308	0.646013	0.999983
DARS2	222.863	0.0212257	0.0462184	0.459248	0.646056	0.999983
SNHG6	694.801	-0.0397389	0.0865425	-0.459184	0.646102	0.999983
PRKCB	6380.42	-0.0257589	0.0560993	-0.459167	0.646115	0.999983
RPS9	6390.94	0.0294614	0.0641659	0.459145	0.64613	0.999983
GRWD1	152.64	0.0339421	0.0739247	0.459145	0.64613	0.999983
C8orf44-SGK3	3.02136	-0.119793	0.260939	-0.459085	0.646173	0.999983
UGP2	1491.65	0.0188402	0.0410388	0.459083	0.646174	0.999983
CYP4F3	2579.42	-0.0615956	0.134176	-0.459065	0.646187	0.999983
SNX10	3222.93	0.043513	0.0948011	0.458993	0.646239	0.999983
CCDC175	40.7491	-0.0738634	0.160943	-0.458941	0.646277	0.999983
NSUN5	245.372	0.0301765	0.0657596	0.458891	0.646313	0.999983
C9orf114	317.281	-0.029102	0.0634195	-0.45888	0.64632	0.999983
LOC101927260	84.0055	-0.0542192	0.118162	-0.458854	0.646339	0.999983
AGO3	490.289	-0.037869	0.0825306	-0.458849	0.646343	0.999983
UBE2D3	7836.28	0.0251294	0.0547796	0.458736	0.646424	0.999983
CDC40	1087.82	0.0171799	0.0374505	0.458734	0.646425	0.999983
ZNF335	285.254	-0.038889	0.0847806	-0.458701	0.646449	0.999983
NSL1	868.168	-0.0229598	0.0500631	-0.458618	0.646508	0.999983
ATL2	575.716	-0.0189078	0.041239	-0.458493	0.646598	0.999983
CCNH	1072.07	-0.0254511	0.055512	-0.458479	0.646609	0.999983
DDX51	79.3195	0.0447673	0.0976438	0.458476	0.64661	0.999983
AVIL	269.018	-0.0668981	0.145954	-0.458352	0.6467	0.999983
CHN2	190.033	0.033553	0.0732075	0.458327	0.646717	0.999983
ZNF296	9.2772	0.0681486	0.148698	0.458303	0.646735	0.999983
NEK3	108.958	0.0356046	0.0776919	0.458279	0.646752	0.999983
RP11-274B18.2	473.43	0.0656456	0.143263	0.458217	0.646797	0.999983
NUMBL	14.0092	-0.0650721	0.142026	-0.458169	0.646831	0.999983
TRNAN7	31.8579	0.0935783	0.204266	0.458119	0.646867	0.999983
LOC101929728	0.256835	-0.347193	0.757894	-0.458103	0.646879	0.999983
PCED1B-AS1	493.145	-0.035511	0.0775187	-0.458096	0.646883	0.999983
IGFBP4	24.5571	-0.101175	0.220868	-0.45808	0.646895	0.999983
SLC6A11	0.18461	-0.535464	1.16902	-0.458047	0.646918	0.999983
TULP3	46.6101	0.0325266	0.0710192	0.457997	0.646955	0.999983
PARP8	7356.64	-0.0334312	0.0730064	-0.457921	0.647009	0.999983
GPR21	66.675	-0.0811069	0.177149	-0.457845	0.647064	0.999983
LOC102723772	20.6448	0.0499722	0.109158	0.457797	0.647098	0.999983
ADSSL1	11.9737	-0.0622153	0.135905	-0.457786	0.647106	0.999983
OR14A16	0.901927	0.214296	0.468214	0.457687	0.647177	0.999983
LOC102723506	1.61576	0.154568	0.337722	0.457678	0.647184	0.999983
LIX1L	393.671	-0.0282512	0.0617323	-0.45764	0.647211	0.999983
WAS	523.737	-0.0756896	0.1654	-0.457615	0.647229	0.999983
LOC102723813	1.66712	-0.146221	0.319535	-0.457606	0.647236	0.999983
LOC102724233	1.48698	-0.179649	0.392603	-0.457584	0.647251	0.999983
LINC00996	13.4638	-0.0748913	0.163699	-0.457495	0.647316	0.999983
EIF3J-AS1	106.726	-0.0242741	0.0530614	-0.457471	0.647332	0.999983
TDRD6	1.18103	-0.173633	0.379557	-0.457463	0.647338	0.999983
PSMA4	1275.2	0.0375726	0.0821359	0.457444	0.647352	0.999983
CD24	331.818	-0.0843648	0.184465	-0.457349	0.64742	0.999983
RCOR1	947.319	-0.0656379	0.143562	-0.457208	0.647521	0.999983
ERC1	444.903	-0.03943	0.0862451	-0.457185	0.647538	0.999983
IFNL1	2.05464	-0.148367	0.324526	-0.457183	0.64754	0.999983
LOC100289656	0.20082	-0.434418	0.950489	-0.457046	0.647638	0.999983
RNF168	899.793	-0.0193386	0.0423224	-0.456935	0.647718	0.999983
ATRIP	100.17	0.0251512	0.0550478	0.456897	0.647745	0.999983
UFC1	661.312	0.033107	0.072482	0.456762	0.647842	0.999983
FEM1C	882.779	0.0287069	0.0628612	0.45667	0.647908	0.999983
NXPH4	0.200059	-0.439457	0.962403	-0.456625	0.647941	0.999983
SNORD85	6.1772	-0.0790333	0.173101	-0.456572	0.647978	0.999983
RALB	3187.29	0.0487526	0.106788	0.456535	0.648005	0.999983
WBP4	309.797	-0.0268689	0.0588583	-0.456502	0.648029	0.999983
LOC401098	1.08508	-0.16864	0.36952	-0.456376	0.64812	0.999983
TSHZ1	129.415	-0.0456595	0.10006	-0.45632	0.64816	0.999983
NPIPB4	27.2889	-0.0963366	0.211244	-0.456045	0.648358	0.999983
ATF7	203.532	-0.0775799	0.170166	-0.455907	0.648457	0.999983
RBM47	1811.94	-0.0614694	0.134837	-0.45588	0.648476	0.999983
LOC101927157	5.52702	-0.129779	0.284694	-0.455853	0.648496	0.999983
EEF1A2	0.929735	-0.20618	0.452313	-0.455835	0.648508	0.999983
SYCP2	234.497	0.0432943	0.0949796	0.455827	0.648514	0.999983
C17orf70	92.8369	-0.0489215	0.10736	-0.455677	0.648623	0.999983
BAG1	522.804	0.0230274	0.0505426	0.455604	0.648675	0.999983
HNRNPM	1189.57	-0.0159499	0.0350084	-0.455602	0.648676	0.999983
SATB2	13.0526	0.0860696	0.188947	0.455521	0.648734	0.999983
SYNE4	3.72282	0.0966876	0.212266	0.455502	0.648748	0.999983
MRPS14	330.274	-0.0223553	0.0490812	-0.455476	0.648767	0.999983
SRBD1	920.464	0.0353033	0.0775129	0.455452	0.648784	0.999983
SPINT1	173.978	0.0460903	0.101198	0.455448	0.648787	0.999983
EIF2B4	218.254	0.0194221	0.0426547	0.455334	0.648869	0.999983
CACNA2D1	1.87962	0.235275	0.516708	0.455334	0.648869	0.999983
HEATR4	0.376228	-0.289528	0.635865	-0.455329	0.648872	0.999983
LMBRD1	1097.79	-0.0287369	0.0631159	-0.455303	0.648891	0.999983
SMIM19	177.589	0.0334901	0.0735776	0.455168	0.648989	0.999983
LIM2	3.82854	-0.126625	0.278277	-0.455031	0.649087	0.999983
AC005062.2	0.543882	0.22902	0.503349	0.454992	0.649115	0.999983
C1orf105	0.260209	0.350558	0.770516	0.454966	0.649134	0.999983
LOC101928026	1.28091	-0.19716	0.433354	-0.454962	0.649137	0.999983
LINC00336	0.323079	0.318488	0.700136	0.454894	0.649186	0.999983
EDEM3	2501	0.0228703	0.0502903	0.454766	0.649278	0.999983
ZNF608	84.3232	0.0853032	0.187612	0.454679	0.64934	0.999983
CYC1	431.517	0.0311791	0.068584	0.454612	0.649388	0.999983
FEZ2	599.963	0.0268018	0.0589557	0.454609	0.649391	0.999983
MIR938	6.69548	-0.128047	0.281719	-0.454521	0.649454	0.999983
HIVEP3	60.953	-0.075416	0.165938	-0.454483	0.649481	0.999983
TCL6	17.6245	-0.101357	0.223022	-0.454471	0.64949	0.999983
CCDC142	305.943	-0.0304585	0.0670218	-0.454456	0.649501	0.999983
TINF2	1732.94	0.020358	0.0448166	0.454251	0.649648	0.999983
SPG11	5082.17	0.0214564	0.0472353	0.454245	0.649653	0.999983
C17orf64	1.54169	0.145651	0.320701	0.454163	0.649711	0.999983
ATXN1L	613.827	-0.0343646	0.0756768	-0.454097	0.649759	0.999983
ADPGK-AS1	42.2081	-0.063094	0.138975	-0.453996	0.649832	0.999983
APLN	0.23339	0.567051	1.24907	0.453979	0.649844	0.999983
HECA	3944.59	0.0240704	0.0530355	0.453855	0.649933	0.999983
FIS1	448.492	0.0287409	0.0633319	0.453815	0.649962	0.999983
LOC100996425	1.56749	0.154499	0.340477	0.453773	0.649992	0.999983
SYK	5420.4	-0.0292906	0.0645494	-0.453771	0.649994	0.999983
KRTAP5-9	0.261207	-0.388596	0.85648	-0.453713	0.650036	0.999983
LIPN	510.948	0.0769013	0.16951	0.45367	0.650067	0.999983
CCDC173	2.04539	-0.156178	0.344257	-0.453666	0.650069	0.999983
LIAS	133.99	-0.0222638	0.0490847	-0.453579	0.650132	0.999983
LASP1	2405.43	0.0371819	0.0819763	0.45357	0.650139	0.999983
LINGO4	0.373771	0.236415	0.521242	0.45356	0.650145	0.999983
IQCE	314.304	-0.0341081	0.0752071	-0.453522	0.650173	0.999983
NPPA-AS1	3.90781	-0.117816	0.259803	-0.453483	0.650201	0.999983
TRNAM4	0.789154	0.216213	0.476857	0.453412	0.650252	0.999983
LOC100506127	26.8667	-0.0447969	0.098801	-0.453406	0.650257	0.999983
SCGB1B2P	0.218314	-0.400263	0.882808	-0.453398	0.650262	0.999983
LAIR1	736.866	0.0333751	0.0736195	0.453346	0.6503	0.999983
MIR4489	5.90823	0.102438	0.225968	0.453331	0.650311	0.999983
PIGZ	5.50622	-0.0988801	0.218149	-0.453268	0.650356	0.999983
SIGLEC14	93.0776	0.141617	0.312438	0.453263	0.650359	0.999983
TAF5L	243.203	-0.0173297	0.0382493	-0.453074	0.650496	0.999983
GPR25	4.10762	-0.130955	0.289106	-0.452965	0.650574	0.999983
SPTSSB	19.3615	0.0915294	0.202075	0.452948	0.650586	0.999983
CCDC154	13.9925	-0.0582848	0.128715	-0.452819	0.650679	0.999983
USP21	156.261	-0.0251262	0.0554955	-0.452762	0.65072	0.999983
SMEK1	3125.58	-0.016667	0.0368184	-0.452681	0.650779	0.999983
LOC102723845	16.2206	-0.0730069	0.16129	-0.452644	0.650805	0.999983
PARP4	2753.99	-0.0340868	0.0753064	-0.452642	0.650807	0.999983
CHST5	0.299431	-0.31649	0.699235	-0.452624	0.65082	0.999983
TRNAK15	13.5389	0.0752502	0.166267	0.452586	0.650847	0.999983
A4GALT	1.30347	0.220306	0.486998	0.452375	0.650999	0.999983
PDE8A	396.502	-0.0210537	0.0465443	-0.452336	0.651027	0.999983
TMEM33	2411.79	0.0274803	0.0607531	0.452327	0.651033	0.999983
DTNA	12.0921	0.0962411	0.212775	0.452314	0.651043	0.999983
MINK1	219.795	-0.0724172	0.160158	-0.45216	0.651154	0.999983
LOC101928356	0.332274	-0.269053	0.595137	-0.452086	0.651207	0.999983
OIP5	6.39617	0.0737098	0.163063	0.452032	0.651246	0.999983
CCDC81	6.17139	0.0739099	0.163513	0.452013	0.65126	0.999983
TTC36	5.34059	0.0978273	0.216488	0.451884	0.651353	0.999983
ZNF440	262.048	0.0207048	0.0458214	0.451859	0.651371	0.999983
LINC00886	17.4087	-0.0575614	0.127398	-0.451821	0.651398	0.999983
SULT1A2	20.7253	-0.0927377	0.20526	-0.451805	0.65141	0.999983
FAM209B	14.7572	0.0619184	0.137067	0.451737	0.651459	0.999983
PSORS1C3	5.55509	-0.142094	0.31463	-0.451623	0.65154	0.999983
LINC00654	25.8245	-0.088795	0.196625	-0.451595	0.651561	0.999983
TOB2	167.848	-0.0417066	0.0923587	-0.451572	0.651578	0.999983
PLP2	579.841	0.0509197	0.112786	0.451474	0.651648	0.999983
SYT11	475.858	0.0326588	0.0723554	0.451366	0.651726	0.999983
PWWP2B	142.566	-0.0423617	0.093902	-0.451127	0.651898	0.999983
HRH4	81.8711	-0.0901385	0.199821	-0.451097	0.65192	0.999983
YWHAE	289.38	0.0478881	0.106162	0.451084	0.651929	0.999983
RAB38	23.9505	-0.0791256	0.175417	-0.451072	0.651938	0.999983
RP11-133O22.6	1.34528	-0.165016	0.365853	-0.451045	0.651957	0.999983
MIR6876	4.99706	0.104882	0.232602	0.450907	0.652057	0.999983
NCSTN	555.514	-0.0665351	0.147596	-0.450792	0.652139	0.999983
LOC101059906	1.35379	0.175408	0.389129	0.450771	0.652154	0.999983
LOC102467146	0.585057	-0.207895	0.461284	-0.450687	0.652215	0.999983
EBF1	34.4224	-0.0797975	0.177075	-0.450644	0.652246	0.999983
MIR1295A	0.190036	-0.842658	1.87009	-0.450597	0.65228	0.999983
LOC101929296	0.93156	-0.199156	0.442055	-0.450522	0.652334	0.999983
CHMP4C	1.81629	0.153924	0.341658	0.45052	0.652335	0.999983
TMEM154	9159.5	0.0399476	0.0886847	0.450445	0.65239	0.999983
SNRNP25	79.8789	0.038608	0.0857124	0.450437	0.652396	0.999983
LOC101927522	31.3593	0.0683715	0.151792	0.450429	0.652401	0.999983
SELM	51.6199	-0.0544166	0.120862	-0.450238	0.652539	0.999983
MSL1	4966.95	0.0420521	0.0934191	0.450145	0.652606	0.999983
DBNDD1	2.49265	-0.152387	0.338538	-0.450131	0.652616	0.999983
TTLL4	188.688	-0.0610787	0.135751	-0.449931	0.65276	0.999983
PELO	240.346	0.0361124	0.0802655	0.449912	0.652774	0.999983
FCGRT	2771.74	0.0426896	0.0948955	0.449859	0.652812	0.999983
DHDDS	130.368	0.02069	0.0459955	0.449827	0.652835	0.999983
RBP7	391.669	0.0571951	0.127187	0.449693	0.652932	0.999983
PLEC	3488.84	-0.0451177	0.100351	-0.449597	0.653001	0.999983
LOC101929295	7.13658	0.0678318	0.150895	0.449529	0.65305	0.999983
ICA1L	40.3078	-0.0460148	0.102363	-0.449523	0.653054	0.999983
LOC101928506	0.789357	-0.224839	0.5002	-0.449497	0.653073	0.999983
PSMB8	2698.16	0.0385724	0.0858161	0.449477	0.653087	0.999983
PGPEP1	288.922	0.0410869	0.0914118	0.44947	0.653093	0.999983
MIR661	0.970677	-0.187701	0.417625	-0.449448	0.653109	0.999983
ATG10	94.219	-0.0323864	0.07206	-0.449436	0.653117	0.999983
LOC101928673	57.7674	0.0651629	0.144996	0.449413	0.653134	0.999983
ALG1L9P	10.8294	-0.0704688	0.156807	-0.449398	0.653145	0.999983
TMEM38B	139.829	-0.0374062	0.0832536	-0.449304	0.653212	0.999983
DNAJA3	371.451	-0.0268961	0.0598733	-0.449217	0.653275	0.999983
CNTF	2.142	-0.124808	0.277881	-0.449141	0.65333	0.999983
THEM6	93.5365	0.0473605	0.105467	0.449056	0.653391	0.999983
LNX1	0.587047	0.225331	0.501828	0.449022	0.653416	0.999983
SPATA32	8.09738	-0.0872054	0.194216	-0.449012	0.653423	0.999983
SDHAF1	156.166	-0.0301182	0.0670821	-0.448975	0.653449	0.999983
CNOT4	285.327	-0.0521028	0.116069	-0.448893	0.653509	0.999983
LOC101926886	4.36442	-0.0818443	0.182351	-0.448827	0.653556	0.999983
CIZ1	93.3961	0.0475714	0.106013	0.44873	0.653626	0.999983
SLC23A2	445.212	-0.0434135	0.0967565	-0.448689	0.653656	0.999983
PP14571	0.109919	-0.842028	1.87696	-0.448613	0.653711	0.999983
INPP4A	2225.48	-0.040834	0.0910436	-0.448511	0.653784	0.999983
TRNAS25	3.70715	-0.129473	0.288698	-0.448471	0.653813	0.999983
VAMP3	1593.61	0.0345971	0.0771764	0.448286	0.653947	0.999983
LOC101927963	126.334	-0.0442338	0.0986897	-0.448211	0.654001	0.999983
RNF103-CHMP3	1.38315	0.178402	0.398078	0.448158	0.654039	0.999983
CCM2	1655.48	0.0277726	0.0619785	0.448101	0.654081	0.999983
THAP9	92.6914	-0.0282894	0.0631548	-0.447937	0.654198	0.999983
SECISBP2	1307.55	-0.0204546	0.0456753	-0.447827	0.654278	0.999983
SNORD3B-1	36.359	-0.154607	0.345307	-0.447739	0.654342	0.999983
AC011747.4	29.2431	-0.0885323	0.197732	-0.447738	0.654342	0.999983
RGS22	0.470344	-0.236251	0.52772	-0.447682	0.654383	0.999983
ZNF254	590.381	-0.0325651	0.0727459	-0.447655	0.654402	0.999983
METTL15	210.444	-0.0205576	0.0459256	-0.447629	0.654421	0.999983
AL132709.5	8.5653	-0.113199	0.252911	-0.447583	0.654454	0.999983
PCDHB3	0.158621	-0.591937	1.32316	-0.447365	0.654611	0.999983
RNF123	423.124	-0.0245159	0.0548048	-0.447331	0.654636	0.999983
SLC37A3	942.881	0.0529606	0.1184	0.447302	0.654657	0.999983
ELF2	2590.23	0.0319006	0.0713201	0.447288	0.654667	0.999983
BTBD6	286.617	-0.0300361	0.067154	-0.447272	0.654678	0.999983
C19orf68	22.5832	-0.0662067	0.148111	-0.447006	0.654871	0.999983
ATP6V1E1	1564.85	0.0302357	0.0676472	0.446961	0.654903	0.999983
PPP1R9B	879.91	-0.0436773	0.0977284	-0.446925	0.654929	0.999983
NFRKB	374.998	-0.0354807	0.0793909	-0.446912	0.654939	0.999983
RP3-322G13.5	3.47549	-0.0959839	0.214787	-0.446879	0.654962	0.999983
ITIH4	168.282	0.0358459	0.0802257	0.446814	0.65501	0.999983
LOC100506351	1.44093	-0.161579	0.36165	-0.446784	0.655031	0.999983
SLC22A31	1.24914	0.177475	0.39724	0.44677	0.655041	0.999983
CXXC5	255.177	-0.0489498	0.109576	-0.446722	0.655076	0.999983
RAB3GAP2	1493.31	-0.0133675	0.0299306	-0.446617	0.655152	0.999983
MRPS10	467.353	-0.0239572	0.0536459	-0.44658	0.655178	0.999983
DHX40	1030.28	0.0234555	0.0525259	0.446551	0.655199	0.999983
LMTK3	8.4575	-0.094709	0.212118	-0.446492	0.655242	0.999983
IBTK	1172.72	0.0193965	0.0434533	0.446377	0.655325	0.999983
ATP8B5P	0.480469	0.230459	0.516296	0.446369	0.655331	0.999983
ATXN7L3	945.876	0.0290375	0.065055	0.446354	0.655342	0.999983
RPS16	1145.46	-0.0531275	0.119078	-0.446159	0.655483	0.999983
LOC101929098	9.21291	-0.0772703	0.173289	-0.445905	0.655666	0.999983
COL11A1	0.304488	0.848322	1.90271	0.44585	0.655706	0.999983
TRNAK13	16.2664	-0.0822642	0.184523	-0.44582	0.655727	0.999983
ADCK3	1045.99	-0.0313653	0.0703607	-0.445779	0.655757	0.999983
FAM131B	27.3405	0.05894	0.132243	0.445695	0.655818	0.999983
PIR	0.440086	0.329127	0.738958	0.445394	0.656035	0.999983
TPCN1	119.844	-0.0703698	0.158016	-0.445333	0.656079	0.999983
RPS18	11113.7	-0.032338	0.0726226	-0.445288	0.656111	0.999983
PMS2CL	119.723	-0.0203829	0.0457838	-0.4452	0.656175	0.999983
EYS	37.6845	0.0717838	0.16125	0.445172	0.656195	0.999983
LOC283045	0.447723	0.229256	0.51499	0.445166	0.6562	0.999983
TMEM91	500.523	0.0474687	0.106633	0.445161	0.656204	0.999983
ISG20L2	282.764	-0.0224873	0.0505196	-0.445121	0.656233	0.999983
MAP2K5	106.826	-0.0494131	0.111036	-0.445018	0.656307	0.999983
RGN	0.485619	0.293754	0.660171	0.444966	0.656344	0.999983
LOC646626	9.14187	-0.075754	0.170249	-0.444959	0.656349	0.999983
MIR548O2	3.0028	0.107018	0.240604	0.444791	0.656471	0.999983
FAM210A	134.43	0.0246337	0.0553831	0.444787	0.656474	0.999983
NRARP	0.795681	0.203502	0.457615	0.444701	0.656536	0.999983
PDCD1	31.8971	0.0808441	0.181802	0.444681	0.65655	0.999983
R3HCC1L	741.283	-0.021442	0.0482278	-0.444598	0.65661	0.999983
GPR153	14.1013	-0.0851923	0.19163	-0.444566	0.656633	0.999983
REEP1	6.983	0.177174	0.398538	0.44456	0.656637	0.999983
EDC4	359.006	-0.0381045	0.08575	-0.444367	0.656777	0.999983
MIR941-1	12.0081	-0.103604	0.233202	-0.444267	0.65685	0.999983
ARHGAP28	0.319459	0.390509	0.879032	0.44425	0.656862	0.999983
LOC101929506	1.29168	-0.231955	0.522128	-0.444248	0.656863	0.999983
SPTBN1	2441.99	-0.0312684	0.0703911	-0.444209	0.656891	0.999983
LOC101927055	0.398177	-0.274637	0.618311	-0.444172	0.656918	0.999983
PSMG2	499.607	0.0220714	0.0496927	0.444157	0.656929	0.999983
LOC102724571	0.948302	0.20907	0.47077	0.444102	0.656969	0.999983
LILRB5	2.66638	0.205743	0.463337	0.444046	0.65701	0.999983
SYNGR2	900.423	0.0328831	0.0740551	0.444035	0.657017	0.999983
PAF1	338.196	-0.0242687	0.0546568	-0.44402	0.657028	0.999983
LOC283177	2.05633	0.148233	0.334012	0.443797	0.657189	0.999983
RPAP3	769.059	-0.0273482	0.0616272	-0.443768	0.65721	0.999983
HIC2	115.499	-0.0323782	0.0729649	-0.44375	0.657224	0.999983
JMJD7	55.4948	-0.0356597	0.0803865	-0.443604	0.657329	0.999983
RPA2	883.824	-0.0275171	0.0620331	-0.443587	0.657341	0.999983
LOC101928076	0.229001	0.437625	0.986597	0.44357	0.657353	0.999983
SPECC1L	177.536	-0.0227153	0.0512129	-0.443546	0.657371	0.999983
NRBF2	1493.69	0.0462901	0.104387	0.443449	0.657441	0.999983
PCYT1A	685.914	-0.0237213	0.0534989	-0.443398	0.657478	0.999983
CREBBP	1947.2	-0.0815266	0.183869	-0.443394	0.657481	0.999983
NAALADL1	93.9244	-0.0373086	0.0841436	-0.443392	0.657482	0.999983
FOXD4	4.00739	0.100865	0.227496	0.443368	0.657499	0.999983
MKLN1	3298.5	-0.0288618	0.0651273	-0.443159	0.65765	0.999983
PCOLCE-AS1	4.85503	-0.0830884	0.187522	-0.443087	0.657703	0.999983
LOC440354	116.838	-0.0364898	0.0823862	-0.442912	0.65783	0.999983
GALNT6	292.883	0.0314891	0.0711276	0.442712	0.657974	0.999983
DCUN1D1	1239.92	0.0244175	0.0551665	0.442614	0.658045	0.999983
SRSF1	4906.51	-0.0151601	0.0342561	-0.442552	0.65809	0.999983
HSPD1	823.679	0.0217097	0.0490651	0.442467	0.658151	0.999983
TRPM7	2068.76	-0.0153315	0.0346673	-0.442247	0.65831	0.999983
RAB2A	1531.83	0.0271085	0.0613004	0.442223	0.658328	0.999983
SHB	16.1986	-0.0665553	0.150507	-0.442209	0.658338	0.999983
HGS	575.596	-0.0353787	0.0800066	-0.442197	0.658347	0.999983
NOMO3	79.9007	0.0652084	0.147472	0.442173	0.658364	0.999983
LOC100506379	4.4158	-0.0922996	0.208755	-0.442142	0.658386	0.999983
XPO4	779.36	-0.0241534	0.0546292	-0.442133	0.658393	0.999983
ESRP2	0.549917	0.246472	0.557506	0.442098	0.658418	0.999983
ARFGAP3	1150.59	0.0240406	0.0543798	0.442087	0.658426	0.999983
HULC	0.715782	-0.220218	0.498141	-0.44208	0.658431	0.999983
ITGAX	3934.78	-0.0716655	0.162145	-0.441983	0.658501	0.999983
RALGDS	367.56	0.0435455	0.0985554	0.441838	0.658606	0.999983
MIER1	2915.81	0.0262864	0.0595105	0.441711	0.658698	0.999983
HIST3H2A	46.4883	0.0461344	0.104458	0.441654	0.65874	0.999983
VASH2	1.91647	-0.163944	0.37125	-0.441601	0.658778	0.999983
ADNP2	218.999	0.029576	0.0669889	0.441506	0.658847	0.999983
LOC100128908	0.229513	-0.359934	0.815253	-0.4415	0.658851	0.999983
MIR4482-1	14.6491	-0.0532529	0.120627	-0.441469	0.658874	0.999983
MEIS1	191.914	0.064521	0.146185	0.441366	0.658948	0.999983
DACH1	76.6657	-0.0529863	0.120054	-0.441353	0.658957	0.999983
PHF13	101.193	0.0305904	0.0693151	0.441323	0.658979	0.999983
ABCD4	211.432	-0.0203738	0.0461665	-0.44131	0.658988	0.999983
MIR6081	0.39757	-0.298849	0.677235	-0.441278	0.659012	0.999983
PANO	2.12743	0.127295	0.288524	0.441195	0.659072	0.999983
FGL1	0.341023	-0.339128	0.768721	-0.441158	0.659098	0.999983
FER	239.759	-0.029243	0.0662895	-0.441142	0.659111	0.999983
ZNF792	279.403	0.024135	0.0547119	0.441128	0.65912	0.999983
BHLHB9	26.5648	0.0382813	0.0867909	0.441075	0.659159	0.999983
SNORD116-25	1.1023	0.181035	0.41053	0.44098	0.659228	0.999983
GPR84	23.2597	0.0767698	0.174105	0.44094	0.659256	0.999983
LOC101928370	51.8053	-0.0477036	0.108188	-0.440934	0.659261	0.999983
RGPD8	78.8284	0.06867	0.155751	0.440896	0.659289	0.999983
IFI16	4019.66	0.053918	0.122319	0.440799	0.659359	0.999983
ZNF846	106.608	0.0241594	0.0548194	0.440709	0.659424	0.999983
CD3E	107.233	0.0648632	0.147195	0.440663	0.659457	0.999983
MBD6	196.553	-0.0872414	0.19803	-0.440546	0.659542	0.999983
KLHL5	874.412	0.0330637	0.0750527	0.44054	0.659546	0.999983
PLXNB1	9.78204	0.0806413	0.183059	0.44052	0.65956	0.999983
MEP1A	0.729963	0.218314	0.49587	0.440265	0.659745	0.999983
LOC101927613	47.9086	-0.0661117	0.150288	-0.439899	0.66001	0.999983
APOL4	24.5204	-0.128985	0.293272	-0.439814	0.660072	0.999983
ACTL10	38.3072	-0.051781	0.117778	-0.43965	0.660191	0.999983
BBS4	158.547	-0.0226842	0.0516262	-0.439393	0.660377	0.999983
LRRC37A	68.1846	0.0577139	0.131353	0.439381	0.660386	0.999983
TRNAA4	1.09511	-0.176764	0.402329	-0.439351	0.660407	0.999983
LOC102723990	9.67663	0.063516	0.144583	0.439306	0.66044	0.999983
USP38	1076.56	0.018879	0.0429797	0.439254	0.660477	0.999983
LOC101559451	1.04373	-0.157392	0.358384	-0.439173	0.660536	0.999983
RNASEH1	155.06	0.0196269	0.0446935	0.439143	0.660558	0.999983
MAMLD1	2.85052	0.117496	0.267558	0.439143	0.660558	0.999983
DDX19B	169.936	-0.0211064	0.0480663	-0.43911	0.660582	0.999983
KRT73	31.1357	0.116656	0.265734	0.438998	0.660663	0.999983
P2RY14	417.91	-0.085108	0.193897	-0.438935	0.660709	0.999983
GUF1	392.446	-0.0217983	0.0496655	-0.438903	0.660732	0.999983
PSME3	440.947	-0.0569173	0.129697	-0.43885	0.660771	0.999983
LOC102724626	2.01242	0.122052	0.278187	0.438742	0.660849	0.999983
GTF3C5	486.491	0.0194807	0.0444121	0.438636	0.660926	0.999983
AC009501.4	0.618747	-0.211573	0.482513	-0.438482	0.661037	0.999983
PEX19	436.619	-0.0111308	0.0253865	-0.438451	0.661059	0.999983
PPP1R3E	123.438	-0.0385925	0.0880281	-0.438411	0.661089	0.999983
CCDC169	0.116618	-0.584587	1.33403	-0.43821	0.661234	0.999983
CISD3	123.605	0.0339692	0.0775383	0.438096	0.661317	0.999983
PTGES3	777.285	0.0237816	0.0542847	0.438091	0.66132	0.999983
WDR89	347.883	-0.0318418	0.0726983	-0.437998	0.661387	0.999983
PHC2	2132.14	-0.0709652	0.162074	-0.437856	0.66149	0.999983
TMEM194B	142.882	-0.033716	0.0770318	-0.43769	0.661611	0.999983
INHBA	5.21456	0.148154	0.338534	0.437634	0.661652	0.999983
MTFMT	178.612	-0.0266825	0.0609711	-0.437625	0.661658	0.999983
ARAF	221.559	-0.0417626	0.0954488	-0.43754	0.66172	0.999983
MAP2K7	208.121	-0.0319909	0.073127	-0.437471	0.66177	0.999983
HLA-DPA1	5081.69	-0.0437915	0.100137	-0.437317	0.661881	0.999983
GADD45A	182.833	0.0482061	0.110255	0.437222	0.66195	0.999983
TRAT1	780.814	-0.0438532	0.100306	-0.437194	0.661971	0.999983
RHEB	568.881	0.0342983	0.0784727	0.437073	0.662058	0.999983
CCL13	0.165441	0.646312	1.47938	0.436881	0.662198	0.999983
UGT2B15	0.540447	0.293273	0.671633	0.436657	0.66236	0.999983
FLJ34503	0.454102	0.240891	0.551709	0.436627	0.662382	0.999983
ANKRD6	139.335	-0.0328251	0.0751883	-0.436572	0.662422	0.999983
TAGAP	5515.24	-0.0282714	0.0647702	-0.436488	0.662482	0.999983
NBPF20	52.7136	-0.063431	0.145346	-0.436414	0.662536	0.999983
LOC100133985	7.17288	0.0735162	0.168473	0.436368	0.66257	0.999983
NCOA6	448.245	-0.0694836	0.159249	-0.43632	0.662605	0.999983
HSP90AB4P	66.2432	-0.0947716	0.217256	-0.43622	0.662677	0.999983
CTBP1-AS	1.60525	0.150658	0.345396	0.436188	0.6627	0.999983
AGL	424.922	-0.0357129	0.081876	-0.436183	0.662704	0.999983
CRLF1	0.241087	0.401859	0.921319	0.436179	0.662707	0.999983
BAHD1	163.596	-0.0337999	0.0774919	-0.436174	0.662711	0.999983
ARHGAP4	3010.86	0.031677	0.0726319	0.436131	0.662742	0.999983
VHLL	1.1505	0.169079	0.38771	0.436098	0.662766	0.999983
PXN-AS1	11.1855	0.0600113	0.13765	0.435971	0.662858	0.999983
LOC102723566	24.6919	-0.0772201	0.177157	-0.435884	0.662921	0.999983
VAV1	3328.54	0.0250975	0.0575823	0.435855	0.662942	0.999983
KIAA0355	346.369	-0.029717	0.0682019	-0.435721	0.663039	0.999983
RP3-325F22.3	0.369255	-0.28028	0.643261	-0.435717	0.663042	0.999983
EIF2D	352.365	-0.0260677	0.0598333	-0.435672	0.663075	0.999983
ZNF787	444.953	0.0411386	0.0944315	0.435645	0.663094	0.999983
LOC654342	0.828409	0.196948	0.452183	0.435548	0.663164	0.999983
ENHO	11.8255	-0.0762947	0.175181	-0.435519	0.663186	0.999983
TMEM109	234.415	0.0386	0.0886346	0.435496	0.663203	0.999983
LOC101927897	0.69184	-0.217113	0.498608	-0.435439	0.663244	0.999983
LOC102723744	9.28891	-0.0837644	0.192378	-0.435415	0.663261	0.999983
RP11-142C4.6	29.5234	0.0629929	0.144682	0.435388	0.663281	0.999983
LOC728743	69.0362	-0.0452257	0.1039	-0.435281	0.663359	0.999983
ZBTB8A	7.45804	-0.0726304	0.166881	-0.435223	0.663401	0.999983
POLE4	216.386	0.0258059	0.0592959	0.435206	0.663413	0.999983
LOC102723411	7.38352	-0.0696559	0.160053	-0.435204	0.663414	0.999983
TYRO3	1.05853	0.182892	0.420351	0.435093	0.663495	0.999983
TMCO1	975.049	-0.0214954	0.0494129	-0.435016	0.663551	0.999983
TSPAN14	863.95	-0.0453217	0.104197	-0.434961	0.66359	0.999983
GHSR	1.05478	0.220572	0.507186	0.434893	0.66364	0.999983
RNF215	44.6824	0.0388566	0.0893522	0.43487	0.663656	0.999983
TRNAR22	86.0634	0.0751185	0.17274	0.434863	0.663662	0.999983
ATP1B2	0.278995	0.393098	0.904128	0.434781	0.663721	0.999983
RP11-265P11.2	2.55204	-0.133205	0.306381	-0.434771	0.663729	0.999983
LOC102723440	0.571098	0.250143	0.575564	0.434604	0.66385	0.999983
GALR2	0.619818	-0.211286	0.486182	-0.434582	0.663866	0.999983
SNHG17	41.5661	0.0374348	0.0861558	0.434502	0.663924	0.999983
BIVM	53.0424	0.0386706	0.0890125	0.43444	0.663969	0.999983
KIAA0513	1528.72	-0.0533372	0.122784	-0.434397	0.664	0.999983
FAM53C	860.237	0.0604199	0.1391	0.434363	0.664025	0.999983
ZNF565	60.2828	0.0255025	0.0587205	0.434304	0.664068	0.999983
FAM228B	252.627	-0.0465837	0.107307	-0.434115	0.664205	0.999983
RNF38	608.896	-0.04644	0.106992	-0.434051	0.664251	0.999983
RPL39	5277.92	0.0340453	0.0784604	0.433916	0.664349	0.999983
ABHD2	5382.25	-0.0445249	0.102614	-0.433905	0.664357	0.999983
RP11-346I3.4	11.6475	-0.0888182	0.204728	-0.433835	0.664408	0.999983
SLC22A1	104.401	0.0829315	0.191175	0.433798	0.664435	0.999983
SEC24C	998.821	-0.0301579	0.0695223	-0.433787	0.664443	0.999983
PPP1R36	2.26018	-0.116291	0.268151	-0.433678	0.664522	0.999983
VILL	177.478	-0.0330012	0.0760993	-0.43366	0.664535	0.999983
MIR8085	4.90923	-0.0849753	0.195966	-0.433623	0.664562	0.999983
MTIF2	515.725	-0.0225664	0.0520417	-0.433621	0.664564	0.999983
DNAJB12	676.444	-0.0220009	0.0507653	-0.433386	0.664735	0.999983
GUCY2EP	0.395266	0.302674	0.698521	0.433308	0.664791	0.999983
LOC400891	0.328495	-0.362332	0.836204	-0.433306	0.664792	0.999983
TRNAR25	2.18554	0.166765	0.384873	0.433299	0.664797	0.999983
RP11-760N9.1	2.52006	0.156829	0.362023	0.433202	0.664868	0.999983
ZNF579	10.0215	0.0693692	0.160147	0.433158	0.6649	0.999983
LOC102724967	42.8447	0.0390755	0.0902275	0.433078	0.664958	0.999983
DDX26B	750.168	-0.0149108	0.0344298	-0.433078	0.664958	0.999983
TTC40	1.15971	-0.16802	0.388068	-0.432965	0.66504	0.999983
C6orf48	798.371	0.0314769	0.0727049	0.432941	0.665058	0.999983
LOC101929447	39.7254	0.0538582	0.124404	0.432931	0.665065	0.999983
TMEM145	0.115595	-0.810673	1.87291	-0.432842	0.66513	0.999983
VLDLR-AS1	0.193097	-0.481624	1.11273	-0.432829	0.665139	0.999983
CDH23	443.54	0.0445589	0.102954	0.432802	0.665159	0.999983
SHOC2	3367.42	0.0283757	0.0655651	0.432786	0.66517	0.999983
ERICH1-AS1	0.305769	0.66127	1.52794	0.432785	0.665171	0.999983
NDUFC2	180.863	-0.033363	0.0770952	-0.432751	0.665196	0.999983
HIST2H2BC	28.9491	0.0546777	0.126354	0.432733	0.665209	0.999983
GBA2	715.539	-0.0279999	0.0647105	-0.432695	0.665236	0.999983
PPFIA1	649.681	-0.0592192	0.136863	-0.432691	0.665239	0.999983
LOC101929625	3.70883	-0.109746	0.253715	-0.432556	0.665337	0.999983
PPT2-EGFL8	0.470906	-0.24092	0.557011	-0.432523	0.665361	0.999983
LOC101927382	35.1367	0.144256	0.333566	0.432466	0.665402	0.999983
MLNR	0.993348	0.197858	0.457669	0.432317	0.665511	0.999983
CASK	321.946	-0.0263371	0.0609286	-0.432261	0.665551	0.999983
LOC102724781	11.517	0.114669	0.265331	0.432171	0.665617	0.999983
TRNAN27	24.2516	-0.0963163	0.222973	-0.431965	0.665767	0.999983
SNORD12	144.16	-0.0597987	0.138461	-0.431883	0.665827	0.999983
SEMA4B	375.4	-0.0582913	0.135009	-0.431759	0.665917	0.999983
MIR548AN	0.562879	0.217234	0.503179	0.431723	0.665943	0.999983
LOC101929042	0.614861	0.24166	0.559816	0.431678	0.665976	0.999983
CIPC	284.283	-0.0269958	0.0625479	-0.431602	0.666031	0.999983
SPIDR	988.277	0.0212322	0.0492413	0.431186	0.666333	0.999983
GPATCH1	190.536	-0.0230911	0.0535528	-0.431184	0.666334	0.999983
ZNF444	27.9851	-0.0414219	0.0960665	-0.431179	0.666338	0.999983
LOC100652758	59.0862	0.0356795	0.0827665	0.431086	0.666406	0.999983
RPL11	12283.3	-0.0450063	0.104408	-0.431063	0.666423	0.999983
KLRC4-KLRK1	45.7761	-0.0822486	0.190889	-0.430872	0.666562	0.999983
CYB561D2	247.037	0.0369286	0.0857159	0.430826	0.666595	0.999983
COL4A2	19.0324	0.165975	0.385257	0.430817	0.666602	0.999983
LOC100630918	27.1901	-0.0434771	0.100946	-0.430695	0.66669	0.999983
PELI1	5750.39	-0.0474989	0.110292	-0.430664	0.666712	0.999983
KLRC3	169.088	0.0836972	0.194357	0.430637	0.666732	0.999983
TOP1	948.398	-0.0548854	0.127464	-0.430595	0.666763	0.999983
PDHA1	338.575	-0.0195267	0.0453555	-0.430526	0.666813	0.999983
MIR6717	0.220534	-0.32515	0.755249	-0.43052	0.666818	0.999983
ITGBL1	1.33207	0.253354	0.588676	0.430379	0.66692	0.999983
SS18	1120.04	-0.0190577	0.0442834	-0.430356	0.666936	0.999983
LOC101929715	21.7524	0.0452547	0.105158	0.430348	0.666942	0.999983
OSBPL2	2024.3	0.0332335	0.0772353	0.430289	0.666985	0.999983
RPL13AP20	1.93461	-0.116397	0.270511	-0.430285	0.666988	0.999983
LOC100506060	20.4624	0.0493632	0.114732	0.430247	0.667016	0.999983
ITGB1BP2	16.8867	0.0559974	0.130198	0.430093	0.667128	0.999983
LOC101927212	9.03438	0.0577165	0.134224	0.430001	0.667195	0.999983
ARHGAP1	164.928	-0.0688069	0.160023	-0.429981	0.667209	0.999983
NDUFA2	379.199	0.0296451	0.0689456	0.429979	0.667211	0.999983
CXCL13	0.207038	-0.406859	0.946238	-0.429976	0.667213	0.999983
LOC102724017	31.0282	0.0421606	0.0980569	0.429961	0.667224	0.999983
COPS4	390.851	0.0247155	0.0574835	0.429958	0.667226	0.999983
LOC100996246	49.2637	-0.0406677	0.094587	-0.42995	0.667232	0.999983
C17orf107	33.6481	-0.12457	0.289778	-0.42988	0.667283	0.999983
GNAS-AS1	1.14876	-0.165076	0.384093	-0.429781	0.667355	0.999983
C16orf46	2.14543	-0.113314	0.263658	-0.429776	0.667359	0.999983
FAM24B	20.9987	0.0468657	0.109066	0.429699	0.667415	0.999983
COBL	1.19979	0.163391	0.380262	0.429679	0.667429	0.999983
CNOT6	673.188	-0.0272332	0.0633875	-0.429631	0.667464	0.999983
IMPDH2	603.467	-0.0273988	0.0637799	-0.429583	0.667499	0.999983
MAB21L3	25.4859	-0.0971776	0.226244	-0.429526	0.66754	0.999983
GPRIN3	1508.87	-0.0274526	0.0639183	-0.429494	0.667564	0.999983
PDLIM2	369.671	0.0431267	0.100418	0.429474	0.667579	0.999983
TBC1D1	2593.42	-0.0281146	0.0654656	-0.429456	0.667592	0.999983
KCNA5	3.70166	-0.105769	0.246321	-0.429396	0.667635	0.999983
PXN	1023.72	-0.0892683	0.207908	-0.429364	0.667658	0.999983
MADCAM1	2.35749	-0.134102	0.312405	-0.429256	0.667737	0.999983
SLC22A14	2.05883	-0.150032	0.349525	-0.429247	0.667744	0.999983
MIR181B1	1.73987	-0.156778	0.36533	-0.42914	0.667822	0.999983
AGPAT4	321.63	-0.0411475	0.0958843	-0.429137	0.667824	0.999983
MVK	46.7107	-0.0386132	0.0899803	-0.42913	0.667829	0.999983
LOC102723305	0.634132	0.218745	0.5098	0.429081	0.667864	0.999983
LOC399900	104.688	-0.068903	0.160607	-0.429016	0.667912	0.999983
CCDC73	14.3553	0.0680727	0.15868	0.428993	0.667929	0.999983
RBM5	4770.4	-0.0185505	0.0432458	-0.428954	0.667957	0.999983
SNORD19	4.66784	0.0782394	0.182397	0.428951	0.667959	0.999983
IQCH-AS1	64.1431	-0.0334381	0.0779608	-0.428909	0.667989	0.999983
IKBIP	1211.68	0.0499252	0.11642	0.428837	0.668042	0.999983
TM2D3	615.855	-0.0207397	0.0483693	-0.428778	0.668085	0.999983
MPP2	2.85733	0.116721	0.272224	0.428769	0.668091	0.999983
LIPE	24.9944	0.045238	0.105528	0.428681	0.668156	0.999983
MAF1	1036.74	-0.0247199	0.0576683	-0.428656	0.668173	0.999983
LOC102723365	6.55098	-0.0839515	0.195854	-0.428643	0.668183	0.999983
LOC100240735	10.843	-0.0634009	0.148008	-0.42836	0.668389	0.999983
LGALS2	314.332	0.088623	0.206969	0.428194	0.66851	0.999983
YTHDF2	772.222	0.0119774	0.027973	0.428178	0.668521	0.999983
SLC26A2	340.658	0.0261634	0.0611152	0.4281	0.668578	0.999983
SEH1L	176.76	-0.0203119	0.0474508	-0.428062	0.668606	0.999983
LINC00944	44.6788	-0.0707972	0.16541	-0.42801	0.668644	0.999983
POLR3H	135.981	-0.0336212	0.0785765	-0.427879	0.66874	0.999983
MANEA-AS1	121.66	0.0303253	0.0708743	0.427875	0.668742	0.999983
PEF1	472.696	0.0237758	0.0555734	0.427827	0.668777	0.999983
ITGB8	43.0839	0.104018	0.243186	0.427732	0.668846	0.999983
KCNJ2-AS1	64.1832	0.0695841	0.162732	0.427598	0.668944	0.999983
KCNJ1	0.992481	-0.181817	0.425207	-0.427597	0.668944	0.999983
LOC101928517	0.213154	0.526483	1.23129	0.427588	0.668951	0.999983
OPRM1	1.17302	-0.241246	0.564259	-0.427544	0.668983	0.999983
IRF9	2333.05	0.0403966	0.0944885	0.42753	0.668994	0.999983
FLJ22184	0.23055	-0.382519	0.894752	-0.427514	0.669005	0.999983
LOC102724395	1.42658	0.182652	0.427393	0.427364	0.669114	0.999983
TRADD	554.021	0.0298174	0.0697733	0.427346	0.669127	0.999983
ZFYVE16	3433.92	0.0346112	0.081003	0.427283	0.669173	0.999983
ZSCAN16	221.925	0.0286482	0.0670494	0.42727	0.669182	0.999983
FMNL1	1639.4	-0.084252	0.197215	-0.427209	0.669227	0.999983
WARS2	117.565	-0.0260641	0.0610168	-0.427163	0.669261	0.999983
TRNAK20	5.14644	0.103594	0.24253	0.42714	0.669278	0.999983
FGF11	7.19126	-0.0715942	0.167703	-0.426911	0.669444	0.999983
C9orf69	566.721	0.0301905	0.0707216	0.426892	0.669458	0.999983
FBXL3	2552.14	0.0244816	0.0573484	0.426892	0.669458	0.999983
ST6GALNAC1	20.9447	0.0794405	0.186163	0.426725	0.66958	0.999983
MBIP	125.476	-0.0265506	0.0622365	-0.426608	0.669665	0.999983
RASA4	9.84553	0.0874291	0.204943	0.426602	0.669669	0.999983
HIST1H4C	781.187	0.0341041	0.0799535	0.426548	0.669708	0.999983
LINC01004	551.634	-0.064308	0.15078	-0.426503	0.669742	0.999983
HAPLN2	0.191086	-0.399146	0.935962	-0.426456	0.669776	0.999983
PGBD4	114.999	-0.0297894	0.0698694	-0.426358	0.669847	0.999983
BIRC2	2217.12	0.0203655	0.0477965	0.426088	0.670044	0.999983
ZSCAN2	116.094	0.0253548	0.0595067	0.426083	0.670047	0.999983
GOLGA8B	475.072	-0.0499067	0.117132	-0.426071	0.670056	0.999983
NONO	1036.98	0.019216	0.0451094	0.425986	0.670118	0.999983
DLK1	0.533193	-0.338145	0.793913	-0.425922	0.670164	0.999983
HEXIM1	564.59	0.0274798	0.0645488	0.425721	0.670311	0.999983
DCUN1D3	70.2227	0.0386782	0.0908868	0.425565	0.670425	0.999983
NARG2	759.781	-0.0180657	0.042455	-0.425526	0.670454	0.999983
AARS2	284.769	-0.0280073	0.0658202	-0.425511	0.670464	0.999983
LOC102723391	0.451911	-0.218329	0.513267	-0.425371	0.670567	0.999983
SLAMF1	133.942	-0.0390925	0.0919082	-0.425343	0.670586	0.999983
FZD6	67.4503	-0.0556814	0.130914	-0.425328	0.670598	0.999983
KATNA1	308.309	-0.0214707	0.0505059	-0.425112	0.670755	0.999983
PDZD11	59.4528	0.0261439	0.0615047	0.425071	0.670785	0.999983
EEF1E1	36.414	0.0364825	0.0858301	0.425055	0.670796	0.999983
COQ10B	913.95	0.0273094	0.0642541	0.425023	0.67082	0.999983
ZNF627	245.951	0.0228626	0.053793	0.425012	0.670828	0.999983
SGSM1	34.3769	0.0622235	0.146416	0.424979	0.670852	0.999983
C18orf25	1045.51	0.0316596	0.0744973	0.424976	0.670854	0.999983
LOC255187	1.1208	0.259572	0.610923	0.424885	0.67092	0.999983
HAMP	0.545046	-0.232329	0.546901	-0.424811	0.670975	0.999983
ECT2L	2.0705	0.127038	0.299053	0.4248	0.670982	0.999983
SPRYD4	67.7165	0.0311463	0.0733207	0.424796	0.670985	0.999983
SRSF9	1091.79	0.0221475	0.0521406	0.424765	0.671008	0.999983
ATP5A1	3492.32	0.0217878	0.051297	0.424737	0.671028	0.999983
NCAPD2	622.261	0.0234611	0.0552391	0.42472	0.671041	0.999983
LAMTOR5	413.392	0.0297642	0.0701134	0.424515	0.67119	0.999983
C5orf48	0.857714	-0.191502	0.451134	-0.424491	0.671208	0.999983
ANKRD40	126.927	-0.0356042	0.0838827	-0.424452	0.671236	0.999983
SMTNL2	0.160139	-0.451982	1.06511	-0.424354	0.671308	0.999983
CLN8	296.342	0.02722	0.0641474	0.424335	0.671322	0.999983
RPS28	2168.11	-0.0325422	0.0766951	-0.424307	0.671342	0.999983
GABRE	0.298058	0.355704	0.838349	0.424291	0.671354	0.999983
JUN	349.422	-0.054779	0.129136	-0.424196	0.671423	0.999983
EEF1A1	112638	-0.0318969	0.0752001	-0.42416	0.671449	0.999983
ARIH2OS	49.7844	0.0367269	0.0866229	0.423986	0.671576	0.999983
PHTF2	783.056	-0.0219018	0.051665	-0.42392	0.671624	0.999983
LOC101929574	19.6009	-0.0725805	0.171246	-0.423838	0.671684	0.999983
OTUB1	410.744	0.0238276	0.0562203	0.423826	0.671693	0.999983
AMY2A	0.391735	0.345531	0.815492	0.423709	0.671778	0.999983
PUS7	89.4179	-0.0287854	0.0679532	-0.423607	0.671853	0.999983
CKAP5	771.457	0.0172187	0.0406633	0.423447	0.671969	0.999983
DNAH10	15.635	0.0677929	0.160104	0.42343	0.671982	0.999983
PRKAG2	463.304	0.0338772	0.0800098	0.423412	0.671994	0.999983
HOXB7	0.499034	0.248595	0.587193	0.423363	0.672031	0.999983
ADPGK	2133.63	0.0184935	0.0436858	0.423329	0.672055	0.999983
TICAM2	24.0982	0.0548401	0.129562	0.423273	0.672096	0.999983
YY2	14.8491	-0.0614577	0.145214	-0.423222	0.672133	0.999983
WDR6	719.837	-0.0316407	0.0747627	-0.423215	0.672138	0.999983
ARHGEF39	3.75535	-0.0967146	0.228525	-0.423213	0.67214	0.999983
MTAP	361.883	-0.0223414	0.0527915	-0.423201	0.672148	0.999983
CENPU	59.4283	0.0377195	0.0891298	0.423198	0.672151	0.999983
LOC101929132	17.8007	0.0580569	0.137227	0.423072	0.672243	0.999983
ALDH18A1	215.086	-0.028964	0.0684721	-0.423004	0.672292	0.999983
TMPRSS11D	0.428565	0.296172	0.700248	0.422953	0.672329	0.999983
SNORA32	330.947	0.0484847	0.114678	0.422791	0.672448	0.999983
SLC44A4	0.293355	-0.311926	0.738002	-0.422662	0.672542	0.999983
IFNAR2	1223.92	0.0370027	0.0875535	0.42263	0.672565	0.999983
SESN2	122.084	-0.0474779	0.112344	-0.422612	0.672579	0.999983
PKI55	115.063	-0.0365775	0.0865693	-0.422523	0.672643	0.999983
CSN1S1	0.629826	-0.287932	0.681526	-0.422482	0.672673	0.999983
MAP2K4P1	6.63142	-0.0685056	0.16216	-0.422457	0.672691	0.999983
PKNOX1	261.31	-0.0377826	0.0894604	-0.422339	0.672777	0.999983
ZSCAN22	52.2425	-0.0341598	0.0808924	-0.422287	0.672815	0.999983
FAM211A-AS1	1886.37	0.0292858	0.0693535	0.422269	0.672829	0.999983
LPCAT4	118.294	0.0336253	0.0796483	0.422172	0.672899	0.999983
ETFDH	299.502	-0.0213111	0.0504861	-0.422119	0.672938	0.999983
TEAD4	0.300824	0.451115	1.06895	0.422017	0.673013	0.999983
TBL2	232.184	0.0239638	0.0568213	0.42174	0.673215	0.999983
ARAP1	3579.27	-0.054931	0.13027	-0.42167	0.673266	0.999983
RPRD1B	197.599	-0.0410698	0.0974026	-0.42165	0.673281	0.999983
MYH15	2.88796	0.106677	0.253011	0.421629	0.673296	0.999983
LINC00639	30.2537	-0.0830839	0.197096	-0.421541	0.67336	0.999983
FAM49B	6333.73	0.0336488	0.0798298	0.421507	0.673385	0.999983
TAF2	949.847	-0.0151557	0.0359654	-0.421397	0.673465	0.999983
EMG1	271.938	-0.0255148	0.0605497	-0.421387	0.673473	0.999983
TPTE2P6	0.804696	0.227215	0.539237	0.421364	0.67349	0.999983
CDC73	1014.96	-0.0229261	0.0544154	-0.421316	0.673524	0.999983
PNPLA2	187.36	-0.0489757	0.116257	-0.42127	0.673558	0.999983
ZNF185	578.15	-0.0447151	0.106166	-0.421182	0.673622	0.999983
LIFR-AS1	0.513059	0.22241	0.528149	0.421111	0.673674	0.999983
TVP23A	1.51461	-0.141837	0.336837	-0.421085	0.673693	0.999983
CAMK2N1	3.33099	-0.116994	0.277872	-0.421036	0.673729	0.999983
LOC389641	44.3018	0.0525042	0.124706	0.421023	0.673738	0.999983
MIRLET7D	10.0401	-0.070678	0.167985	-0.420739	0.673946	0.999983
TPTE2P1	0.233771	0.328165	0.78004	0.420702	0.673972	0.999983
MIR126	0.25197	-0.53194	1.26479	-0.420577	0.674064	0.999983
TRPV6	1.09147	0.200091	0.475783	0.42055	0.674084	0.999983
COQ2	317.47	0.0320311	0.0761653	0.420547	0.674086	0.999983
C20orf24	233.004	0.0450408	0.107107	0.420522	0.674104	0.999983
ZYG11B	1522.95	-0.0281301	0.0668937	-0.420519	0.674106	0.999983
SEC62	1651.31	-0.022457	0.0534081	-0.420479	0.674136	0.999983
PRPF4B	2086.64	-0.0153161	0.0364258	-0.420475	0.674139	0.999983
ADAMTSL5	4.04677	0.101044	0.240343	0.420414	0.674183	0.999983
MICU2	794.868	-0.0254373	0.0605164	-0.420337	0.674239	0.999983
ISCA1	583.553	-0.0275647	0.0655881	-0.42027	0.674288	0.999983
NDUFA10	691.193	0.0196845	0.0468386	0.420261	0.674295	0.999983
LOC101926889	0.364622	-0.276729	0.658546	-0.420212	0.674331	0.999983
LOC102724164	24.6064	0.0423776	0.100849	0.420211	0.674331	0.999983
KIAA0232	3682.37	0.0324276	0.0771797	0.420157	0.674371	0.999983
PKN2	2485.41	-0.0419096	0.0997505	-0.420144	0.67438	0.999983
RP11-761I4.3	9.09126	0.0673945	0.160427	0.420093	0.674417	0.999983
LOC102724597	3.75853	0.131259	0.312554	0.419957	0.674517	0.999983
LOC101929658	0.676073	-0.195644	0.465982	-0.419854	0.674592	0.999983
TRNAQ24	1.63308	-0.123609	0.294466	-0.419772	0.674652	0.999983
DAAM1	150.019	0.0381682	0.0909281	0.419763	0.674659	0.999983
KCTD19	1.26281	-0.152538	0.363398	-0.419755	0.674664	0.999983
GRAP	267.249	-0.0404327	0.0963282	-0.419739	0.674676	0.999983
SEC63	602.363	-0.0267463	0.0637261	-0.419707	0.6747	0.999983
GNAT2	4.79779	-0.091165	0.217251	-0.41963	0.674756	0.999983
RP11-266K4.9	2.6448	-0.119697	0.285257	-0.419611	0.67477	0.999983
LOC101928323	40.6517	-0.068537	0.163384	-0.419483	0.674863	0.999983
HNRNPAB	636.498	-0.0229447	0.0547101	-0.419387	0.674933	0.999983
IGSF9	0.175858	0.394076	0.939719	0.419356	0.674956	0.999983
WASF1	12.2993	0.0701217	0.167219	0.419341	0.674967	0.999983
TMEM62	276.374	0.0257308	0.0613724	0.419256	0.675029	0.999983
KIF9-AS1	29.9067	0.0354092	0.08447	0.419193	0.675075	0.999983
T	0.31232	-0.508327	1.21314	-0.419016	0.675204	0.999983
WASF2	896.73	-0.071638	0.17097	-0.419009	0.675209	0.999983
TPP2	2219.43	-0.0168937	0.0403305	-0.418882	0.675302	0.999983
TPRG1	98.9452	-0.0646806	0.154416	-0.418873	0.675309	0.999983
IRAK3	4272.35	0.053367	0.127447	0.41874	0.675406	0.999983
TMED4	672.953	-0.0225649	0.0538903	-0.418719	0.675422	0.999983
PCYOX1	414.423	-0.0222659	0.0531769	-0.418714	0.675425	0.999983
DCAF10	585.386	-0.0229265	0.0547583	-0.418685	0.675446	0.999983
ZNF252P	493.395	-0.019375	0.0462791	-0.418654	0.675469	0.999983
NOTUM	0.157912	-0.584151	1.39584	-0.418493	0.675587	0.999983
LOC100272217	15.4261	0.0635832	0.152006	0.418293	0.675733	0.999983
SNORA45	35.2691	-0.0434138	0.103792	-0.418279	0.675743	0.999983
PTMS	12.9592	0.059116	0.141333	0.418275	0.675746	0.999983
CRBN	1671.15	0.0186541	0.0445978	0.418273	0.675747	0.999983
FLJ45974	0.333507	-0.36177	0.864924	-0.418268	0.675751	0.999983
XYLT2	181.088	0.0257084	0.0614812	0.418151	0.675837	0.999983
HGD	93.7435	0.05011	0.119871	0.418035	0.675922	0.999983
MIR553	5.49885	-0.0719787	0.172252	-0.417869	0.676043	0.999983
SHC4	1.01765	-0.151274	0.362041	-0.417835	0.676068	0.999983
RPL23AP82	47.102	0.0369386	0.0884136	0.417793	0.676098	0.999983
C4orf29	489.948	-0.0167955	0.0402073	-0.417721	0.676151	0.999983
RSL1D1	1321.54	-0.0257135	0.0615591	-0.417705	0.676163	0.999983
VCPKMT	510.305	-0.0372241	0.0891161	-0.417704	0.676164	0.999983
ADD3	5076.94	-0.0174818	0.0418644	-0.417581	0.676254	0.999983
SNX20	352.851	0.0409984	0.098195	0.417521	0.676298	0.999983
EXOSC9	375.176	-0.0297267	0.0711992	-0.417515	0.676302	0.999983
PRNP	1068.39	0.026205	0.0627645	0.417512	0.676304	0.999983
RP11-430B1.2	29.7527	-0.0583441	0.139745	-0.417504	0.67631	0.999983
CIAPIN1	190.932	-0.0215918	0.051743	-0.417289	0.676467	0.999983
TMEM101	287.194	0.0260196	0.06236	0.417248	0.676497	0.999983
SUCLG2	750.303	-0.0252447	0.0605301	-0.41706	0.676634	0.999983
HIVEP1	1019.06	-0.0390685	0.0936763	-0.417058	0.676636	0.999983
ARHGEF34P	2.06833	-0.151025	0.362178	-0.41699	0.676685	0.999983
DYSF	3245.92	0.0805564	0.193194	0.416972	0.676699	0.999983
RPS6KL1	8.13723	0.0796555	0.191041	0.416954	0.676712	0.999983
LAG3	10.0641	-0.0839666	0.201388	-0.416939	0.676723	0.999983
PRMT6	167.899	-0.0311476	0.0747197	-0.416859	0.676781	0.999983
ZNF350	642.721	0.0292962	0.0702803	0.416848	0.67679	0.999983
LOC101928102	5.43809	-0.0949752	0.227899	-0.416742	0.676867	0.999983
CLDN20	0.341578	0.375662	0.901492	0.416712	0.676889	0.999983
SCIMP	453.4	0.0369627	0.0887194	0.416625	0.676953	0.999983
LOC101929650	0.254141	-0.326032	0.782993	-0.416392	0.677123	0.999983
ZNF581	51.4741	0.0450968	0.108309	0.416371	0.677139	0.999983
TSPAN10	0.513171	0.292202	0.70225	0.416094	0.677341	0.999983
RGS4	0.305252	0.440057	1.05768	0.416058	0.677368	0.999983
ILDR1	2.57777	-0.113182	0.272185	-0.415825	0.677538	0.999983
LINC00333	1.15351	-0.192678	0.463539	-0.415667	0.677654	0.999983
DEDD	175.348	0.0384733	0.0925628	0.415646	0.677669	0.999983
KRT72	26.008	0.121137	0.291486	0.415584	0.677714	0.999983
DUSP27	0.166124	-0.479264	1.15335	-0.41554	0.677747	0.999983
C10orf12	555.062	-0.0401051	0.0965234	-0.415496	0.677779	0.999983
CCL1	0.253347	-0.407576	0.981031	-0.415456	0.677808	0.999983
AP2A2	299.686	-0.0201484	0.0484997	-0.415433	0.677825	0.999983
PAGE5	1.22328	-0.211134	0.508344	-0.415337	0.677895	0.999983
PAK1	2271.98	0.032996	0.0794518	0.415296	0.677925	0.999983
TRNAA23	1.55865	-0.138532	0.333605	-0.415257	0.677954	0.999983
ACOT1	7.70429	0.100598	0.242453	0.414918	0.678202	0.999983
SMCHD1	39211.5	0.0405619	0.0977707	0.414868	0.678239	0.999983
KCTD13	59.5489	-0.0466119	0.112429	-0.414588	0.678443	0.999983
SLAIN2	1253.67	-0.0159889	0.0385684	-0.414559	0.678465	0.999983
TET3	1010.44	-0.0616336	0.148685	-0.414524	0.67849	0.999983
ESRRB	0.453597	-0.252574	0.609367	-0.414486	0.678518	0.999983
DMRTA1	0.644859	-0.255688	0.617052	-0.414371	0.678603	0.999983
CASC10	0.22114	0.373599	0.901728	0.414314	0.678644	0.999983
LOC100131564	649.379	0.029476	0.0711497	0.414282	0.678668	0.999983
COA5	370.487	-0.0194267	0.0468964	-0.414248	0.678693	0.999983
ZNF561	301.278	-0.0159621	0.0385385	-0.414186	0.678738	0.999983
VWCE	1.49469	-0.13973	0.337372	-0.414172	0.678748	0.999983
LOC100128398	20.751	-0.0580535	0.140174	-0.414153	0.678762	0.999983
TRNAL20	0.447059	0.239163	0.577575	0.414082	0.678814	0.999983
2024-03-03	30.4401	-0.0529513	0.127881	-0.414067	0.678825	0.999983
TRNAL26	43.1092	0.0593511	0.143366	0.413982	0.678887	0.999983
MIR499B	1.7055	0.149647	0.361615	0.41383	0.678999	0.999983
ACVR2B-AS1	3.55598	0.0918258	0.22191	0.413797	0.679023	0.999983
AKAP5	127.52	-0.0800904	0.193558	-0.41378	0.679035	0.999983
LOC101927894	3.53678	-0.129723	0.313518	-0.413767	0.679045	0.999983
SIRPG	22.2007	0.0657126	0.158829	0.413732	0.67907	0.999983
TPI1P2	14.8	0.0526127	0.12722	0.413558	0.679198	0.999983
SLFN12	417.031	0.041378	0.10007	0.41349	0.679247	0.999983
MIR3684	1.83559	0.129504	0.313283	0.413379	0.679329	0.999983
C8orf46	6.49699	0.0928996	0.224744	0.413357	0.679345	0.999983
ATP11B	6218.85	0.0268548	0.0649852	0.413245	0.679427	0.999983
FAM74A3	0.182552	0.823341	1.99252	0.413216	0.679449	0.999983
MIR548N	1.27669	0.152242	0.368487	0.413156	0.679492	0.999983
MTERF	285.321	-0.0194613	0.047121	-0.413008	0.679601	0.999983
PRKD1	1.46948	0.171106	0.414304	0.412996	0.67961	0.999983
ENDOU	0.512963	0.239289	0.579433	0.412971	0.679628	0.999983
SLC20A2	185.069	-0.0207239	0.0501838	-0.412959	0.679637	0.999983
CD247	2450.28	-0.0468613	0.113479	-0.412953	0.679641	0.999983
LINC00511	2.09311	-0.113691	0.275344	-0.412904	0.679677	0.999983
MIR5696	1.75538	0.147526	0.357359	0.412822	0.679737	0.999983
LINS	667.062	-0.0186573	0.0452012	-0.412761	0.679781	0.999983
RP11-326F20.5	25.3391	-0.0414284	0.100383	-0.412705	0.679823	0.999983
NCK1	725.016	-0.0168812	0.0409041	-0.412702	0.679825	0.999983
SNORD116-22	3.00143	-0.0912087	0.221019	-0.412674	0.679846	0.999983
BLM	188.16	-0.0295435	0.0716073	-0.412577	0.679917	0.999983
ATXN7	1524.71	-0.0519653	0.125958	-0.412561	0.679929	0.999983
SCARNA2	8585.05	0.0485978	0.117796	0.412559	0.679929	0.999983
PLA1A	1.84531	0.171788	0.41644	0.412515	0.679962	0.999983
GPR137B	95.2892	0.045926	0.111333	0.412511	0.679965	0.999983
RCOR2	0.26208	0.357682	0.867108	0.4125	0.679973	0.999983
UBE2I	590.744	0.0157971	0.0383188	0.412253	0.680154	0.999983
KLF6	4596.38	0.0357426	0.0867216	0.412153	0.680227	0.999983
C6orf229	65.419	-0.0536831	0.130264	-0.412111	0.680258	0.999983
SETD2	1889.78	-0.0491117	0.119172	-0.412107	0.680261	0.999983
UBIAD1	178.087	-0.0330218	0.0801446	-0.412028	0.680319	0.999983
POLL	86.6494	0.0351445	0.0852989	0.412015	0.680328	0.999983
GRK4	16.0426	-0.0591572	0.143592	-0.41198	0.680354	0.999983
OR13A1	2.09214	-0.13644	0.331194	-0.411963	0.680367	0.999983
RP11-494M8.4	0.220932	-0.473111	1.14845	-0.411958	0.68037	0.999983
PRSS53	36.0713	-0.0443059	0.107564	-0.411901	0.680412	0.999983
MRPS18A	196.794	0.0262888	0.0638453	0.411758	0.680517	0.999983
CCDC89	11.1469	-0.0846661	0.205649	-0.411702	0.680558	0.999983
PRMT3	261.922	-0.0140778	0.0342055	-0.411565	0.680659	0.999983
BCORL1	82.6857	-0.0861197	0.20926	-0.411544	0.680673	0.999983
RNF216P1	84.7012	-0.0340152	0.0826598	-0.411508	0.6807	0.999983
TBX19	31.9961	-0.0517022	0.125658	-0.41145	0.680743	0.999983
GCLC	269.921	0.0268193	0.0652	0.411339	0.680824	0.999983
NRDE2	407.705	-0.014657	0.0356411	-0.41124	0.680896	0.999983
PWP1	458.959	-0.0237316	0.0577156	-0.411183	0.680939	0.999983
UBE2K	772.394	-0.0230928	0.0561895	-0.410981	0.681086	0.999983
TNFRSF10D	126.552	0.0287449	0.0699537	0.410914	0.681136	0.999983
ERG	12.9573	0.0912615	0.22219	0.410736	0.681266	0.999983
LOC101929079	0.433422	-0.257479	0.626891	-0.410724	0.681275	0.999983
DERL1	846.571	-0.0135865	0.0330882	-0.410616	0.681354	0.999983
EML2	280.563	0.0250213	0.0609451	0.410556	0.681398	0.999983
ARID5B	675.728	-0.0335442	0.0817064	-0.410546	0.681406	0.999983
SP140L	638.264	0.0226823	0.0552536	0.410512	0.68143	0.999983
CLHC1	78.7726	0.0650763	0.158527	0.410506	0.681435	0.999983
PRDM10	334.229	-0.024431	0.0595282	-0.41041	0.681505	0.999983
TTBK1	0.226243	0.301088	0.733734	0.41035	0.681549	0.999983
C5orf27	2.86688	0.104688	0.255125	0.410341	0.681556	0.999983
RBM26-AS1	22.2731	-0.0608108	0.148252	-0.410185	0.68167	0.999983
LINC00938	306.819	-0.0224784	0.0548025	-0.410171	0.681681	0.999983
MKNK1-AS1	0.258616	0.464667	1.13292	0.41015	0.681696	0.999983
EIF3I	966.927	0.0277153	0.0675805	0.410108	0.681727	0.999983
UBE2R2	1076.95	0.0394331	0.0961557	0.410096	0.681735	0.999983
DAG1	75.9309	-0.0428718	0.104542	-0.410094	0.681737	0.999983
FAM225A	3.37133	-0.132948	0.32424	-0.41003	0.681784	0.999983
SLC9A5	1.43276	0.140356	0.342325	0.41001	0.681799	0.999983
HNRNPDL	2278.51	-0.0195003	0.0475608	-0.410007	0.681801	0.999983
HLA-DMA	797.432	0.0373652	0.0911394	0.409979	0.681822	0.999983
SNHG3	275.955	0.0350914	0.0856019	0.409938	0.681852	0.999983
DSN1	167.09	-0.0227973	0.0556151	-0.409911	0.681871	0.999983
LOC101928051	0.990131	0.165581	0.403995	0.409859	0.681909	0.999983
TMEM218	212.119	0.0183029	0.0446586	0.409841	0.681923	0.999983
LOC102724251	46.8303	0.0631484	0.154111	0.409759	0.681983	0.999983
TRIL	0.344489	0.287719	0.702174	0.409755	0.681986	0.999983
WDR54	66.7003	-0.0397244	0.0969501	-0.409741	0.681996	0.999983
DONSON	77.1818	-0.0205517	0.0501755	-0.409596	0.682102	0.999983
VTRNA1-1	26.396	-0.0697772	0.170367	-0.409569	0.682122	0.999983
SYN3	1.5396	-0.162426	0.396595	-0.40955	0.682136	0.999983
ESYT3	0.394928	0.243753	0.595181	0.409545	0.68214	0.999983
GANC	507.562	-0.0261271	0.0638062	-0.409476	0.68219	0.999983
CAMP	374.559	0.0839188	0.204959	0.409442	0.682216	0.999983
GFPT1	401.874	0.0215644	0.0526718	0.409411	0.682238	0.999983
ZFAND6	1852.65	0.0238892	0.0583569	0.409365	0.682272	0.999983
IQGAP2	5877.08	0.0277734	0.0678485	0.409344	0.682287	0.999983
ZNF593	51.5285	-0.03774	0.0922548	-0.409085	0.682477	0.999983
ZNF574	103.236	-0.0388014	0.0948728	-0.408983	0.682552	0.999983
DDO	22.2332	0.063372	0.154999	0.408853	0.682648	0.999983
ZNF704	5.63631	0.107109	0.262018	0.408784	0.682698	0.999983
MACF1	13743.7	-0.0263864	0.0645709	-0.408642	0.682803	0.999983
LOC100129518	13.6413	-0.0542353	0.132724	-0.408631	0.68281	0.999983
EIF4A2	6261.71	-0.0237933	0.0582285	-0.408619	0.682819	0.999983
TMEM9B-AS1	40.1705	-0.0416761	0.10201	-0.40855	0.68287	0.999983
LRRC58	866.176	-0.0144252	0.0353177	-0.408442	0.682949	0.999983
HLA-H	578.931	-0.0669177	0.163865	-0.40837	0.683002	0.999983
RPS6KB2	480.267	0.0221553	0.0542762	0.408195	0.68313	0.999983
ORMDL1	1403.83	0.0196135	0.0480563	0.408136	0.683174	0.999983
LOC101927262	2.2303	-0.119432	0.292703	-0.40803	0.683251	0.999983
LPCAT3	272.323	0.0283542	0.0695114	0.407908	0.683342	0.999983
ST7	64.1908	0.029075	0.0712834	0.407879	0.683363	0.999983
OR52K1	17.3119	0.0918161	0.225137	0.407823	0.683403	0.999983
LOC101929946	2.06195	0.124526	0.305345	0.407821	0.683405	0.999983
STK25	475.839	-0.0247943	0.0607994	-0.407804	0.683417	0.999983
ZSCAN29	360.793	-0.0164878	0.0404383	-0.407727	0.683474	0.999983
LAMA2	40.9212	0.0638166	0.156535	0.407683	0.683507	0.999983
PAPOLB	0.398401	-0.254132	0.623449	-0.407623	0.68355	0.999983
WIPF1	3439.68	-0.0617896	0.151613	-0.407547	0.683606	0.999983
TRIM21	1320.27	0.0424581	0.104187	0.407518	0.683628	0.999983
SLAMF7	692.823	-0.0495137	0.12151	-0.407486	0.683651	0.999983
CYB5B	683.408	-0.0242467	0.0595043	-0.407477	0.683658	0.999983
UBE2L6	843	0.0598867	0.147007	0.407374	0.683734	0.999983
VAT1L	0.728267	0.278647	0.6841	0.407319	0.683774	0.999983
GALNT7	850.569	0.0246037	0.0604121	0.407264	0.683814	0.999983
CACTIN	193.312	-0.0265768	0.0652804	-0.407117	0.683922	0.999983
FTSJ1	157.44	0.0250414	0.0615151	0.407077	0.683951	0.999983
APCDD1L-AS1	0.83187	0.198484	0.487584	0.407076	0.683952	0.999983
DENND1C	226.588	-0.0387265	0.095138	-0.407056	0.683967	0.999983
LOC101929719	4.60437	-0.0964606	0.237018	-0.406975	0.684026	0.999983
GALNT18	1.82486	0.154816	0.380421	0.40696	0.684038	0.999983
PAPPA2	3.17812	0.117451	0.288627	0.406931	0.684058	0.999983
PRKG2	19.1689	-0.066481	0.163379	-0.406912	0.684072	0.999983
DBH-AS1	3.03156	0.114255	0.280802	0.40689	0.684089	0.999983
CNN3	13.1512	-0.0841311	0.206785	-0.406852	0.684117	0.999983
PLCXD1	74.0417	-0.0448043	0.110175	-0.406667	0.684253	0.999983
FAM83H	20.1736	0.0543481	0.133672	0.406579	0.684318	0.999983
TRAF3IP2-AS1	112.391	-0.0262986	0.0646922	-0.40652	0.684361	0.999983
LOC440390	0.223989	-0.292635	0.719865	-0.406513	0.684365	0.999983
SUGT1P1	2.96323	-0.1051	0.258581	-0.406451	0.684411	0.999983
LYSMD3	1030.54	0.0203864	0.0501592	0.406434	0.684424	0.999983
SNORD101	26.0316	-0.0416597	0.102502	-0.40643	0.684427	0.999983
MPLKIP	150.693	0.0248893	0.0612464	0.406379	0.684464	0.999983
BAI3	14.5911	-0.102592	0.252509	-0.406291	0.684529	0.999983
RP11-308N19.4	0.584181	-0.223835	0.550961	-0.406263	0.684549	0.999983
RAET1E-AS1	0.329594	0.288049	0.709118	0.406208	0.68459	0.999983
SRM	51.4053	0.0360306	0.0887095	0.406164	0.684622	0.999983
PARD6A	30.1938	0.0409896	0.100954	0.406023	0.684725	0.999983
RBPJ	3139.36	0.0279324	0.0687955	0.406021	0.684727	0.999983
RPL8	4977.37	0.030453	0.0750132	0.405968	0.684766	0.999983
ZNF790-AS1	15.1439	-0.0523514	0.128998	-0.405832	0.684866	0.999983
ZNF681	137.053	0.0378344	0.0932345	0.405798	0.684891	0.999983
CITED2	627.245	0.0270722	0.0667235	0.405737	0.684936	0.999983
ALDH1A3	8.75176	0.212593	0.523997	0.405715	0.684952	0.999983
LOC101929463	22.5612	-0.0429865	0.105953	-0.405713	0.684953	0.999983
OR2G6	0.233332	0.423312	1.04345	0.405683	0.684975	0.999983
A2M-AS1	242.58	-0.0840123	0.207096	-0.405669	0.684986	0.999983
FREM1	2.83179	0.119016	0.293387	0.405663	0.68499	0.999983
HLA-DOA	477.628	-0.0563721	0.138967	-0.40565	0.685	0.999983
DNASE1L2	17.2453	-0.0545132	0.134412	-0.405567	0.685061	0.999983
NFYB	472.926	-0.0274251	0.0676272	-0.405534	0.685085	0.999983
CECR5	250.803	0.0264518	0.0652358	0.405481	0.685124	0.999983
GEMIN7	131.601	0.0258108	0.0636711	0.405376	0.685201	0.999983
LOC101929687	46.8595	0.0459711	0.11341	0.405354	0.685217	0.999983
OVOS2	38.1898	-0.139901	0.345208	-0.405265	0.685283	0.999983
HIST1H1A	3.53514	-0.0941228	0.232312	-0.405157	0.685362	0.999983
ASF1B	72.5209	-0.0534517	0.131937	-0.40513	0.685382	0.999983
SH3GL1P2	8.68314	-0.137673	0.339981	-0.404942	0.68552	0.999983
NEFM	1.44447	0.142528	0.352152	0.404733	0.685674	0.999983
CACNB3	12.5206	0.0557428	0.137764	0.404626	0.685752	0.999983
TSGA10	81.3604	-0.0505012	0.124863	-0.404453	0.68588	0.999983
LOC100507468	0.304731	-0.302426	0.747858	-0.40439	0.685926	0.999983
HIGD2B	2.37384	0.098587	0.243871	0.404258	0.686023	0.999983
PFDN6	166.479	-0.0342634	0.0847597	-0.404241	0.686035	0.999983
ZNF575	2.60231	0.108696	0.268895	0.404231	0.686043	0.999983
COPE	781.699	0.0279224	0.0690979	0.404099	0.68614	0.999983
LOC102723917	2.83923	0.1307	0.323458	0.404072	0.68616	0.999983
CENPK	137.492	0.0542071	0.134166	0.404029	0.686192	0.999983
SPI1	838.969	0.0538516	0.133314	0.403944	0.686254	0.999983
RPS13	4883.22	0.0278512	0.0689622	0.403862	0.686314	0.999983
LOC100506302	91.8242	0.0324322	0.0803135	0.40382	0.686345	0.999983
EEF1G	12412.8	-0.0303691	0.0752156	-0.40376	0.686389	0.999983
RGS9	40.5878	0.0701556	0.173761	0.403747	0.686399	0.999983
RFWD2	3550.71	-0.0308241	0.0763753	-0.403587	0.686516	0.999983
GPHN	31.405	-0.0538433	0.133421	-0.40356	0.686537	0.999983
LOC101927814	3.6111	0.0857531	0.212535	0.403477	0.686597	0.999983
RPL34	5660.67	-0.0290754	0.0720744	-0.403409	0.686648	0.999983
PCGF3	721.387	-0.0276893	0.0686509	-0.403335	0.686702	0.999983
LOC102724795	0.593244	-0.208785	0.517709	-0.403286	0.686738	0.999983
DIP2A-IT1	8.43919	-0.100193	0.248515	-0.403165	0.686827	0.999983
SUV420H2	35.4828	0.0431888	0.107135	0.403124	0.686857	0.999983
AKIRIN1	1843.48	0.0237052	0.0588057	0.403112	0.686866	0.999983
TUBB4A	2.46804	-0.120169	0.298222	-0.40295	0.686985	0.999983
CTSC	3521.77	-0.0265818	0.0659703	-0.402935	0.686996	0.999983
TRNAL19	1.97109	0.119957	0.297714	0.402926	0.687002	0.999983
CBX3P2	123.38	-0.036196	0.0898458	-0.402869	0.687045	0.999983
RBBP5	793.631	-0.0149729	0.0371662	-0.402863	0.687049	0.999983
LOC101927170	0.342339	0.330001	0.819254	0.402807	0.68709	0.999983
SLC9A6	559.09	-0.0156159	0.0387724	-0.402759	0.687126	0.999983
CISD1	153.413	-0.0349942	0.0868903	-0.40274	0.68714	0.999983
GJD3	0.201577	-0.400409	0.994222	-0.402736	0.687143	0.999983
INPPL1	789.184	0.0310836	0.0772037	0.402618	0.687229	0.999983
PROCA1	28.1913	0.0409421	0.1017	0.402579	0.687258	0.999983
ANKMY2	261.847	-0.0219427	0.0545123	-0.402527	0.687296	0.999983
CD7	44.3844	-0.0598029	0.148572	-0.402519	0.687302	0.999983
LINC00282	270.054	0.0682745	0.169661	0.402417	0.687377	0.999983
EIF4H	2392.63	0.019317	0.0480042	0.402401	0.687389	0.999983
AKR1CL1	7.94977	-0.0846934	0.210476	-0.40239	0.687397	0.999983
HACL1	308.635	-0.0200692	0.0499032	-0.402162	0.687565	0.999983
SNRNP27	222.977	-0.0237312	0.0590164	-0.402112	0.687601	0.999983
EXTL3	1123.18	-0.0483549	0.120265	-0.40207	0.687633	0.999983
WAC	4055.32	0.020963	0.0521393	0.402058	0.687641	0.999983
MALL	2.54307	-0.119496	0.297282	-0.401963	0.687711	0.999983
LOC102724445	1.32428	-0.124641	0.310282	-0.401703	0.687902	0.999983
MIR6832	2.14555	-0.116848	0.290882	-0.401702	0.687903	0.999983
ATP1A2	0.170048	0.432646	1.07718	0.401648	0.687943	0.999983
CARM1	48.6493	-0.0408381	0.101685	-0.401613	0.687969	0.999983
BTN3A2	2017.29	-0.039041	0.0972173	-0.401585	0.68799	0.999983
GOLGA7	1189.88	0.0267365	0.0665983	0.401459	0.688082	0.999983
MAMSTR	2.6255	0.104656	0.260695	0.401449	0.688089	0.999983
SFRP4	0.221411	0.643341	1.603	0.401336	0.688173	0.999983
TMEM200B	0.762736	0.206374	0.514221	0.401332	0.688175	0.999983
LDHB	2674.05	-0.0330353	0.0823354	-0.401228	0.688252	0.999983
TCEANC2	239.909	-0.0133868	0.0333726	-0.401132	0.688323	0.999983
RNMT	402.284	-0.0253927	0.0633055	-0.401114	0.688336	0.999983
TBC1D10C	2298.81	0.0294471	0.0734297	0.401024	0.688403	0.999983
DUSP13	13.2586	-0.0940157	0.234484	-0.400946	0.68846	0.999983
SETD5	1030.17	-0.050218	0.125255	-0.400925	0.688476	0.999983
MRPS15	239.723	0.0215874	0.0538718	0.400717	0.688628	0.999983
GPR157	25.5765	-0.0619091	0.154496	-0.400717	0.688628	0.999983
SUGP1	168.34	0.0218419	0.0545135	0.400669	0.688664	0.999983
TPST2	898.084	0.0255048	0.0636588	0.400648	0.688679	0.999983
LOC102724384	7.30616	-0.0671796	0.167748	-0.40048	0.688803	0.999983
UBC	11581.6	-0.0254647	0.0636251	-0.40023	0.688987	0.999983
CDRT1	1.62024	-0.122555	0.306248	-0.400183	0.689021	0.999983
GCDH	170.858	-0.025903	0.0647416	-0.400098	0.689085	0.999983
ARHGAP19	770.617	0.0333426	0.0833545	0.400009	0.68915	0.999983
STK40	832.796	-0.0500743	0.125206	-0.399936	0.689204	0.999983
ATRN	611.513	0.0181882	0.0454822	0.399897	0.689233	0.999983
PHLDB3	54.8453	-0.0377692	0.0944607	-0.39984	0.689274	0.999983
TTLL13	3.09538	-0.0836724	0.209372	-0.399636	0.689425	0.999983
SLC35E1	255.857	-0.033768	0.0845164	-0.399544	0.689493	0.999983
LOC101928947	1.10045	-0.143194	0.358508	-0.399415	0.689588	0.999983
DLEU2L	14.7167	0.0481099	0.12046	0.399386	0.689608	0.999983
CCER2	1.65457	-0.117478	0.294206	-0.399305	0.689669	0.999983
TTF2	138.541	-0.0328584	0.0822919	-0.399291	0.689679	0.999983
MIR6797	1.61191	-0.136322	0.341502	-0.399182	0.689759	0.999983
PXMP2	18.8024	0.0442177	0.110799	0.399079	0.689835	0.999983
FOSL2	1873.18	-0.0516537	0.129433	-0.399078	0.689836	0.999983
GPR141	296.447	-0.0710704	0.178087	-0.399076	0.689837	0.999983
MBP	4625.46	-0.0281224	0.0704752	-0.39904	0.689864	0.999983
HNRNPU	7858.6	-0.0125865	0.0315439	-0.399014	0.689883	0.999983
LOC102723665	7.82751	0.0591995	0.148401	0.398917	0.689955	0.999983
CDYL2	88.3682	-0.033617	0.0842711	-0.398915	0.689956	0.999983
ZMYND8	877.898	-0.0233035	0.0584282	-0.39884	0.690011	0.999983
TPTE2P5	51.474	-0.0309482	0.0776075	-0.398779	0.690056	0.999983
ZKSCAN1	1200.84	-0.0175434	0.0439928	-0.398779	0.690056	0.999983
C11orf30	628.66	-0.0299733	0.0751692	-0.398745	0.690081	0.999983
CA4	238.667	0.0601745	0.150964	0.398602	0.690186	0.999983
TACO1	118.832	0.0231873	0.058202	0.398394	0.69034	0.999983
CLPP	154.995	0.0275499	0.0691627	0.398335	0.690384	0.999983
LOC101929751	3.9188	0.0895389	0.224818	0.398272	0.690429	0.999983
LOC100289473	54.716	-0.0758048	0.19041	-0.398114	0.690546	0.999983
SNORD7	6.99264	-0.0778779	0.195661	-0.398025	0.690612	0.999983
CREG2	2.27551	-0.10501	0.263832	-0.398017	0.690618	0.999983
TRNAW7	1.7626	-0.119536	0.300355	-0.397984	0.690642	0.999983
SLA	9353.3	-0.0474434	0.119247	-0.397857	0.690735	0.999983
HOXA2	0.526262	0.25208	0.633819	0.397716	0.69084	0.999983
MSH5-SAPCD1	2.73088	-0.0938719	0.236053	-0.397672	0.690872	0.999983
ZBTB41	539.924	-0.0223267	0.0561465	-0.397651	0.690887	0.999983
EGFL6	0.689923	0.221812	0.557837	0.397629	0.690904	0.999983
SPATA6	104.85	-0.0595673	0.149808	-0.397625	0.690906	0.999983
FABP5P3	3.33659	-0.0829929	0.208733	-0.397604	0.690922	0.999983
LOC101929866	1156.01	0.0529587	0.1332	0.397588	0.690934	0.999983
UQCRC2	1609.93	0.0198161	0.0498454	0.397552	0.69096	0.999983
PPM1F	2825.17	-0.0387921	0.0976018	-0.397453	0.691034	0.999983
LOC102724135	1.08358	-0.159093	0.400337	-0.397398	0.691074	0.999983
TRMT112	754.853	0.0266903	0.0671657	0.39738	0.691087	0.999983
KIAA2018	1131.09	-0.0523781	0.13182	-0.397346	0.691113	0.999983
KCTD21	110.501	0.0414396	0.104303	0.397301	0.691145	0.999983
MIR378J	3.4354	0.101534	0.255579	0.397271	0.691168	0.999983
S100B	60.6142	-0.150608	0.37926	-0.39711	0.691286	0.999983
LOC102723643	42.696	-0.0974153	0.245315	-0.397103	0.691291	0.999983
EP300	1920.84	-0.0644849	0.16239	-0.3971	0.691294	0.999983
RGPD4	15.1364	0.121047	0.304895	0.397012	0.691359	0.999983
LOC101929555	0.759381	0.188155	0.47395	0.396993	0.691372	0.999983
SNORA70B	4.20388	-0.118433	0.298337	-0.396976	0.691385	0.999983
FUT5	0.229482	-0.341724	0.860818	-0.396975	0.691386	0.999983
LOC101929643	0.48222	-0.236599	0.59616	-0.396872	0.691462	0.999983
ABCC6P1	0.404753	-0.23882	0.60182	-0.39683	0.691493	0.999983
RGPD1	5.35271	0.160212	0.403761	0.3968	0.691515	0.999983
TADA2A	251.782	-0.0224403	0.0565548	-0.396788	0.691524	0.999983
CHD1	4429.23	0.022621	0.0570206	0.396717	0.691576	0.999983
PFKM	126.005	-0.0248763	0.0627059	-0.396714	0.691578	0.999983
SLC25A21	0.170239	-0.420392	1.0598	-0.39667	0.69161	0.999983
IPO8	1003.7	-0.0174814	0.0440724	-0.396652	0.691624	0.999983
PNMA2	1.43248	-0.208297	0.525179	-0.396622	0.691647	0.999983
LOC100507547	2.48472	0.104405	0.263255	0.396593	0.691668	0.999983
KIAA1109	9711.9	0.0291024	0.0733966	0.396508	0.69173	0.999983
CDK10	267.987	-0.0326557	0.0823654	-0.396473	0.691756	0.999983
PLSCR2	10.5279	-0.111302	0.280744	-0.396454	0.69177	0.999983
PRAF2	38.9805	-0.0423385	0.106813	-0.396381	0.691824	0.999983
FANCE	76.9617	-0.0298205	0.0752343	-0.396368	0.691834	0.999983
ZFP36	953.718	-0.058273	0.147019	-0.396363	0.691837	0.999983
CATSPERD	0.82397	-0.191509	0.483202	-0.396333	0.691859	0.999983
LOC101928120	22.0878	0.0382758	0.0965789	0.396316	0.691872	0.999983
LOC100130075	0.863057	-0.183452	0.46296	-0.396259	0.691914	0.999983
LOC101928880	0.225588	-0.329371	0.83124	-0.39624	0.691928	0.999983
SOD2	29052.1	0.0413917	0.104485	0.396148	0.691996	0.999983
SGOL2	79.5879	0.0271446	0.0685249	0.396127	0.692011	0.999983
LOC101927929	10.5182	-0.0560486	0.141517	-0.396056	0.692064	0.999983
GOT1	102.145	-0.0296608	0.0749053	-0.395978	0.692122	0.999983
MIEF1	181.238	0.030725	0.0776112	0.395883	0.692191	0.999983
RP11-367N14.2	6.29857	0.0666577	0.168397	0.395837	0.692225	0.999983
SLC16A9	0.499332	-0.225286	0.569245	-0.395762	0.69228	0.999983
RNF152	5.74336	-0.0821311	0.20763	-0.395565	0.692426	0.999983
FUNDC1	125.521	-0.034282	0.0866988	-0.395415	0.692537	0.999983
RP5-914P20.5	8.5053	-0.0510072	0.128997	-0.395413	0.692538	0.999983
RPA3	130.564	0.026255	0.0664084	0.395357	0.69258	0.999983
FMO4	50.7517	-0.0299372	0.0757237	-0.395348	0.692586	0.999983
COL18A1	1251.53	-0.0646509	0.163573	-0.395241	0.692665	0.999983
MED13L	5089.38	-0.0331375	0.0838438	-0.39523	0.692674	0.999983
SFTPB	0.479838	-0.258661	0.654465	-0.395226	0.692676	0.999983
MTMR7	1.25271	0.149976	0.379478	0.395217	0.692683	0.999983
SLU7	1844.48	0.026306	0.0665713	0.395156	0.692728	0.999983
MIR3960	0.700168	0.217017	0.549205	0.395148	0.692733	0.999983
HIPK1	3785.97	-0.0302251	0.0764962	-0.395118	0.692756	0.999983
KANK1	132.155	0.0525403	0.132975	0.395115	0.692758	0.999983
ADCY5	0.258939	-0.381221	0.964846	-0.395111	0.692761	0.999983
N6AMT1	59.1564	0.0322035	0.0815079	0.395096	0.692772	0.999983
WISP1	0.277275	0.371582	0.940511	0.395085	0.69278	0.999983
USP25	2941.23	0.027308	0.0691308	0.39502	0.692828	0.999983
DDRGK1	276.625	0.0254695	0.0644911	0.394931	0.692894	0.999983
PIK3R4	899.825	-0.0103859	0.0263041	-0.394838	0.692963	0.999983
TSFM	174.222	-0.0210077	0.0532084	-0.39482	0.692976	0.999983
GOT2	257.923	-0.0223415	0.0565933	-0.394774	0.69301	0.999983
LOC102724362	1.48668	-0.137724	0.348906	-0.39473	0.693042	0.999983
FADS3	52.3452	-0.042248	0.107043	-0.394682	0.693078	0.999983
HECW1	0.239375	0.408452	1.03492	0.394672	0.693085	0.999983
MARK2	432.908	-0.0676675	0.171538	-0.394475	0.69323	0.999983
C8B	0.404788	-0.297508	0.754199	-0.394469	0.693235	0.999983
EME1	8.93997	-0.0598255	0.15168	-0.394419	0.693272	0.999983
RBPMS	0.944055	0.229545	0.582238	0.394246	0.693399	0.999983
LOC102724545	124.898	-0.0561386	0.142424	-0.394166	0.693458	0.999983
FLJ43681	2.02606	0.135228	0.343112	0.394122	0.693491	0.999983
LOC101928563	0.412523	0.3858	0.979242	0.393978	0.693597	0.999983
DNM1P35	0.702715	-0.200395	0.50876	-0.393889	0.693663	0.999983
LINC00539	19.1042	-0.0436385	0.110791	-0.393882	0.693668	0.999983
C2CD4A	0.401092	-0.251663	0.639223	-0.393702	0.693801	0.999983
FGF2	23.6185	0.0810451	0.205887	0.393638	0.693848	0.999983
ATP2A1	3.77116	-0.11273	0.286427	-0.393571	0.693898	0.999983
EXT2	533.097	-0.0175432	0.0445764	-0.393552	0.693912	0.999983
MYO5C	30.4101	-0.0709354	0.18027	-0.393496	0.693953	0.999983
JAM3	540.098	0.0597379	0.151829	0.393454	0.693984	0.999983
UPF3B	152.6	0.0264134	0.0671344	0.39344	0.693994	0.999983
ABHD5	3855.87	-0.0455372	0.115747	-0.39342	0.69401	0.999983
C2orf61	27.778	-0.0538205	0.136817	-0.393375	0.694043	0.999983
ZNF316	577.066	-0.0437181	0.111152	-0.393319	0.694084	0.999983
HOXC4	2.64533	0.113473	0.288576	0.393216	0.69416	0.999983
QSOX1	421.431	0.0405003	0.103018	0.393139	0.694217	0.999983
POLR2I	127.628	-0.0346127	0.0880576	-0.393069	0.694269	0.999983
SNX32	0.803914	0.16908	0.430223	0.393005	0.694316	0.999983
NSMCE2	198.189	0.0186802	0.0475438	0.392906	0.694389	0.999983
CITED1	0.185032	-0.43293	1.10249	-0.392685	0.694552	0.999983
DXO	79.5224	-0.0281124	0.0715941	-0.392664	0.694568	0.999983
SCGB3A1	2.12424	0.205675	0.523902	0.392584	0.694627	0.999983
RSRC2	1701.28	-0.0229267	0.0584062	-0.392539	0.69466	0.999983
ZFAS1	1870.3	-0.0330615	0.0842264	-0.392532	0.694665	0.999983
BLOC1S4	204.007	0.0286873	0.0730884	0.392501	0.694688	0.999983
GPR89A	74.2798	-0.0272257	0.0693704	-0.392468	0.694712	0.999983
SPIRE2	3.03885	0.105444	0.268699	0.392425	0.694744	0.999983
SGOL1	13.0871	0.0518722	0.132249	0.392231	0.694887	0.999983
DVL3	176.142	-0.0392663	0.100125	-0.392171	0.694932	0.999983
TMEM160	58.6828	-0.0543009	0.138471	-0.392147	0.69495	0.999983
NUDT6	15.6523	-0.0423557	0.108014	-0.39213	0.694962	0.999983
FANCG	92.4604	-0.0268071	0.0683723	-0.392075	0.695003	0.999983
GPR180	247.947	0.0282213	0.0719938	0.391996	0.695061	0.999983
KANSL3	397.731	-0.0392873	0.100238	-0.391939	0.695103	0.999983
CCDC183-AS1	7.87587	-0.0775592	0.197888	-0.391936	0.695106	0.999983
MOXD1	7.37604	0.0930954	0.237607	0.391804	0.695203	0.999983
LOC102723699	19.0473	0.0530252	0.135347	0.391772	0.695226	0.999983
PMS1	409.541	-0.0261837	0.0668512	-0.391672	0.6953	0.999983
MFSD10	401.761	0.0432076	0.110344	0.391573	0.695374	0.999983
SH2D4B	5.50947	-0.0652659	0.166721	-0.391467	0.695452	0.999983
MDS2	17.8673	-0.0732656	0.187219	-0.391336	0.695549	0.999983
PGM5-AS1	0.366355	0.228934	0.585079	0.391288	0.695585	0.999983
ELF1	4609.6	0.0269588	0.0689191	0.391165	0.695675	0.999983
LOC102724400	3.29663	0.0879273	0.224857	0.391037	0.69577	0.999983
FBXO8	381.645	-0.0184042	0.0470659	-0.39103	0.695775	0.999983
CPAMD8	59.8314	0.0666243	0.17044	0.390896	0.695874	0.999983
ABRACL	499.844	0.0312507	0.0799789	0.390737	0.695991	0.999983
PPP1R12C	688.991	0.0257698	0.0659526	0.390732	0.695995	0.999983
HNRNPA2B1	4543.88	0.0291167	0.0745196	0.390726	0.696	0.999983
RNF25	175.373	-0.0221139	0.0566	-0.390704	0.696016	0.999983
BIN1	561.124	-0.0326294	0.0835386	-0.390591	0.696099	0.999983
LOC100129924	1.81488	-0.121829	0.312085	-0.39037	0.696263	0.999983
LAMB3	13.3369	0.0703908	0.180323	0.390361	0.69627	0.999983
LOC101927974	125.076	0.0402577	0.10314	0.390323	0.696298	0.999983
RFTN1	477.295	-0.024781	0.0635049	-0.390222	0.696373	0.999983
LOC399815	28.6633	-0.0417684	0.107064	-0.390124	0.696445	0.999983
LINC00940	0.727022	0.185732	0.47611	0.390102	0.696461	0.999983
C19orf48	111.887	0.0346316	0.0887767	0.390098	0.696464	0.999983
FBXO18	814.794	-0.0129327	0.0331635	-0.389967	0.696561	0.999983
MGAT2	1134.06	0.0239667	0.0614673	0.38991	0.696603	0.999983
INPP4B	1205.69	-0.036106	0.0926155	-0.389849	0.696649	0.999983
ZBTB14	586.208	-0.0224594	0.0576191	-0.389791	0.696691	0.999983
LOC101928981	8.43675	-0.08255	0.21183	-0.3897	0.696758	0.999983
LOC101929319	0.213613	0.524796	1.34691	0.389629	0.696811	0.999983
MIR8066	4.70034	-0.0952628	0.244542	-0.389556	0.696865	0.999983
SLC16A5	253.588	0.0386358	0.0992241	0.389379	0.696996	0.999983
UTP14A	278.312	-0.0276681	0.071076	-0.389274	0.697073	0.999983
HS1BP3-IT1	1.95995	-0.128412	0.329889	-0.389259	0.697084	0.999983
AMIGO3	31.137	-0.0383322	0.0984823	-0.38923	0.697106	0.999983
FAM49A	2674.49	0.0280119	0.0719693	0.38922	0.697113	0.999983
GCM1	19.4651	0.0606947	0.155964	0.389159	0.697158	0.999983
AKIRIN2	519.595	0.0393081	0.101016	0.389129	0.697181	0.999983
TRAF2	170.743	0.0222323	0.057137	0.389106	0.697198	0.999983
TRIM34	7.32231	0.068399	0.175832	0.389002	0.697275	0.999983
LOC101926918	19.9999	-0.0671612	0.172655	-0.388992	0.697282	0.999983
DHX30	370.126	-0.0226604	0.0582557	-0.388981	0.69729	0.999983
CUL1	1032.92	-0.02376	0.0610969	-0.388891	0.697357	0.999983
FBXO41	33.9742	-0.0653404	0.168065	-0.388781	0.697438	0.999983
ADAMTSL4	89.8817	-0.0717579	0.184662	-0.38859	0.69758	0.999983
TTC21A	49.4881	0.0694544	0.178743	0.388572	0.697593	0.999983
PPP3R1	912.912	-0.0487627	0.125519	-0.388488	0.697655	0.999983
OAZ2	1396.06	0.032943	0.0848187	0.388393	0.697725	0.999983
SERAC1	158.538	0.0243718	0.0627693	0.388275	0.697813	0.999983
ANKRD7	0.905379	0.177674	0.457806	0.388098	0.697943	0.999983
CR1L	49.9246	0.061222	0.157755	0.388084	0.697954	0.999983
HEMK1	240.557	-0.0262047	0.0675434	-0.387969	0.698039	0.999983
ZHX2	216.814	-0.0494478	0.127455	-0.387963	0.698044	0.999983
PON3	0.130496	-0.569627	1.46907	-0.387746	0.698204	0.999983
GLIS2	1.64025	0.153287	0.395445	0.387632	0.698288	0.999983
RNF13	4349.37	0.0351024	0.0905771	0.387542	0.698355	0.999983
LYN	6902.54	0.0420492	0.108545	0.387391	0.698467	0.999983
TMEM121	8.16214	-0.0802711	0.20726	-0.387297	0.698536	0.999983
RPL21P28	32.6695	0.0394613	0.101911	0.387212	0.698599	0.999983
TNRC6B	3354.75	-0.0424112	0.109549	-0.387143	0.698651	0.999983
HAAO	13.5461	0.0627971	0.162233	0.387079	0.698697	0.999983
LOC101928573	6.95503	0.0657518	0.169869	0.387073	0.698702	0.999983
AEN	274.553	-0.0306979	0.0793094	-0.387065	0.698708	0.999983
LOC101929602	2.17424	0.095548	0.246894	0.387	0.698756	0.999983
FAT4	53.998	0.0816347	0.210975	0.38694	0.698801	0.999983
SAMD12	55.3072	-0.0569197	0.147109	-0.386922	0.698814	0.999983
PEX26	269.61	0.029834	0.0771158	0.386873	0.69885	0.999983
POMZP3	24.9894	0.0453258	0.117174	0.386825	0.698885	0.999983
TBC1D12	179.836	0.0397524	0.102823	0.386611	0.699045	0.999983
TERF2	243.047	0.0140842	0.0364388	0.386517	0.699114	0.999983
PRRT3-AS1	4.03941	0.0860534	0.222655	0.386487	0.699136	0.999983
MAPK8IP1	4.61619	0.0774473	0.200474	0.386321	0.699259	0.999983
ABCA3	31.9966	-0.0452087	0.117033	-0.38629	0.699282	0.999983
LRP3	60.2949	0.0522307	0.135229	0.386239	0.69932	0.999983
IFRD1	3634.35	0.0377675	0.0978047	0.386152	0.699384	0.999983
SULT1E1	0.237571	0.505082	1.30803	0.38614	0.699393	0.999983
CTD-2201I18.1	26.8323	-0.0529565	0.13716	-0.386094	0.699427	0.999983
CCNK	247.046	-0.0526983	0.136491	-0.386093	0.699428	0.999983
TAF1C	57.7476	-0.0430869	0.111619	-0.386017	0.699484	0.999983
MBD1	792.153	0.0109862	0.0284634	0.385978	0.699513	0.999983
ZNF204P	74.9096	-0.0468362	0.121362	-0.385922	0.699554	0.999983
CORO6	27.5038	0.0512913	0.13291	0.38591	0.699563	0.999983
RP11-119F19.2	104.622	-0.0427401	0.110796	-0.385756	0.699677	0.999983
PLCG2	3135.74	-0.0286275	0.0742175	-0.385724	0.699701	0.999983
FLRT3	0.246305	-0.366067	0.949077	-0.385709	0.699712	0.999983
UPF1	1575.87	-0.0322929	0.0837379	-0.385643	0.699761	0.999983
SH3RF3-AS1	3.62146	0.0999951	0.259476	0.385374	0.69996	0.999983
LOC642852	202.698	-0.0231923	0.0601838	-0.385358	0.699972	0.999983
LOC102723512	0.481656	-0.198453	0.515301	-0.385122	0.700147	0.999983
CREB3L4	63.1425	-0.0308455	0.0800943	-0.385115	0.700152	0.999983
DUSP5	222.732	0.0444815	0.115513	0.385078	0.70018	0.999983
PPP3CB	507.843	-0.035121	0.0912147	-0.385037	0.70021	0.999983
GUK1	1311.44	-0.0221818	0.0576249	-0.384935	0.700286	0.999983
ATP2B4	1577.08	-0.0451186	0.117226	-0.384886	0.700322	0.999983
VIT	5.87003	-0.0961183	0.249789	-0.384799	0.700387	0.999983
YTHDF3	1889.01	0.0221292	0.0575134	0.384767	0.70041	0.999983
ASAP1-IT2	33.9577	-0.111048	0.288616	-0.384761	0.700414	0.999983
IRF6	20.2255	0.0907667	0.235961	0.384668	0.700483	0.999983
DRG1	343.098	-0.0174716	0.0454292	-0.384589	0.700542	0.999983
OSGEP	447.296	0.0195492	0.0508345	0.384565	0.70056	0.999983
THUMPD2	145.502	-0.0218753	0.0568891	-0.384526	0.700589	0.999983
ABHD11	69.1118	0.0294429	0.0765765	0.38449	0.700615	0.999983
EIF5B	289.465	-0.0394951	0.102723	-0.38448	0.700623	0.999983
CSAD	342.194	-0.0414275	0.107777	-0.384382	0.700696	0.999983
PDCD10	1115.73	0.0242619	0.0631498	0.384197	0.700833	0.999983
KANSL1	1293.38	0.0440653	0.114695	0.384196	0.700833	0.999983
LOC100128325	3.81316	0.0812669	0.211554	0.384142	0.700873	0.999983
RP11-290F20.1	93.8047	0.0739896	0.192715	0.383933	0.701028	0.999983
RNF150	3.06418	-0.36764	0.957579	-0.383927	0.701033	0.999983
ARID4B	3570.24	0.0209075	0.0544606	0.383902	0.701051	0.999983
LOC102724077	1.14464	-0.151081	0.3936	-0.383845	0.701093	0.999983
PLD6	51.5453	0.0440696	0.114821	0.383812	0.701118	0.999983
NOP9	508.312	-0.0212288	0.0553172	-0.383766	0.701152	0.999983
PCDHGB2	5.59627	0.0885257	0.230729	0.383678	0.701217	0.999983
MIR6843	0.653801	-0.185638	0.483941	-0.383597	0.701277	0.999983
RPL24	4542.31	-0.0386679	0.100829	-0.383498	0.701351	0.999983
WDR82	3442.42	-0.0146911	0.0383114	-0.383465	0.701375	0.999983
PHF1	397.561	-0.0267325	0.0697225	-0.383413	0.701414	0.999983
ARL15	334.311	0.0315701	0.0823475	0.383376	0.701441	0.999983
NOSIP	1026.07	0.0256401	0.0668817	0.383365	0.701449	0.999983
FBXO30	544.452	0.0183244	0.0478087	0.383285	0.701508	0.999983
RAD21	2196.38	-0.0353307	0.092211	-0.38315	0.701608	0.999983
ABRA	0.247741	0.293627	0.766477	0.383087	0.701655	0.999983
PHLPP1	212.772	-0.0417704	0.109079	-0.382936	0.701767	0.999983
RS1	0.180752	0.427015	1.11517	0.382914	0.701784	0.999983
TMEM139	2.70783	0.0915002	0.238966	0.382901	0.701793	0.999983
MIR618	10.5183	-0.0726545	0.189773	-0.382851	0.701831	0.999983
KRCC1	832.257	-0.0296864	0.0775483	-0.382812	0.701859	0.999983
LOC102723325	20.6592	-0.0693428	0.181153	-0.382786	0.701879	0.999983
CD3G	313.584	-0.0394346	0.103029	-0.382752	0.701903	0.999983
C19orf43	462.224	0.0242008	0.0632293	0.382746	0.701908	0.999983
RNF40	1453.57	0.0177446	0.0463761	0.382624	0.701999	0.999983
AC002398.5	1.06912	-0.199233	0.520726	-0.382606	0.702012	0.999983
SMPD4	92.6935	-0.038628	0.100962	-0.3826	0.702016	0.999983
MID1IP1	1370.98	0.0347907	0.0909545	0.382507	0.702085	0.999983
CTDP1	945.264	-0.0219589	0.0574095	-0.382497	0.702093	0.999983
LTC4S	18.3044	-0.0553187	0.14463	-0.382486	0.702101	0.999983
COL4A3BP	2039.17	0.0192212	0.0502593	0.38244	0.702135	0.999983
RUNX1	485.84	-0.0429506	0.11232	-0.382397	0.702167	0.999983
PI4KB	591.657	-0.022056	0.0576808	-0.382381	0.702179	0.999983
LOC100499194	0.196505	0.423445	1.10746	0.382357	0.702196	0.999983
RAB3A	6.51609	0.068084	0.178143	0.382188	0.702322	0.999983
LOC102724040	1.37007	-0.130513	0.341511	-0.382163	0.702341	0.999983
BRWD3	2551.98	-0.0334586	0.0875631	-0.382108	0.702381	0.999983
CYTH2	504.788	0.0224843	0.0588463	0.382084	0.702399	0.999983
KRT79	0.171188	0.490122	1.28319	0.381956	0.702494	0.999983
AGBL4	0.839875	-0.177885	0.465832	-0.381866	0.702561	0.999983
RP11-178L8.5	0.165351	-0.441039	1.15499	-0.381856	0.702568	0.999983
LYPD2	17.7243	-0.093996	0.246176	-0.381825	0.702592	0.999983
BCKDHB	118.151	-0.0247495	0.0648348	-0.381732	0.70266	0.999983
WDR76	177.569	0.0304857	0.079929	0.38141	0.702899	0.999983
XPO7	787.199	-0.0194191	0.0509193	-0.38137	0.702928	0.999983
SLC24A2	0.743476	-0.176545	0.462945	-0.381352	0.702942	0.999983
LOC101928728	41.5592	-0.0320219	0.0839906	-0.381255	0.703014	0.999983
LNX2	193.024	0.0181994	0.0477381	0.381234	0.70303	0.999983
PABPC1L	114.656	-0.0600359	0.157572	-0.381006	0.703199	0.999983
YIPF5	698.295	-0.0236801	0.0621568	-0.380973	0.703224	0.999983
CCDC61	66.1072	0.0311964	0.0819076	0.380873	0.703298	0.999983
ADARB2	24.5719	0.244852	0.642962	0.380819	0.703338	0.999983
AGO4	6576.94	0.0291464	0.0765378	0.380811	0.703344	0.999983
PPRC1	51.9563	-0.0465789	0.122325	-0.380781	0.703366	0.999983
EIF3L	3585.3	-0.0234905	0.0616973	-0.380739	0.703397	0.999983
FAM21C	586.509	-0.0353763	0.09292	-0.380718	0.703412	0.999983
MIR4292	4.50722	-0.0733325	0.192646	-0.38066	0.703456	0.999983
NRIP1	1254.97	0.0184483	0.0484651	0.380652	0.703462	0.999983
DPY19L1	457.853	-0.0212353	0.055809	-0.380499	0.703575	0.999983
LOC102723922	21.1093	0.0398429	0.104713	0.380496	0.703577	0.999983
TBATA	0.15045	-0.664118	1.74578	-0.380412	0.703639	0.999983
RPS8	11096.1	-0.029193	0.0767586	-0.380322	0.703707	0.999983
SNORD77	11.978	-0.0517769	0.136151	-0.380292	0.703729	0.999983
WNK3	4.03437	0.0834984	0.21957	0.380282	0.703736	0.999983
PLD2	129.917	0.0373755	0.0983007	0.380216	0.703785	0.999983
ERAL1	81.2095	-0.0250817	0.0659863	-0.380105	0.703867	0.999983
ARID3C	0.200441	0.394297	1.03773	0.379961	0.703974	0.999983
GTF2A1	1060.29	0.0183795	0.0483742	0.379943	0.703987	0.999983
LHX3	0.170292	-0.390694	1.02837	-0.379918	0.704007	0.999983
LOC101929211	4.52882	-0.106335	0.279889	-0.379917	0.704007	0.999983
NKG7	226.536	0.0774764	0.203932	0.379912	0.70401	0.999983
SWAP70	695.827	-0.0359144	0.0945503	-0.379844	0.704061	0.999983
RP6-109B7.3	97.732	-0.0408457	0.107547	-0.379793	0.704099	0.999983
RNF20	1345.91	-0.0185616	0.0488872	-0.379682	0.704181	0.999983
TAS1R1	0.16941	-0.562054	1.48065	-0.379599	0.704243	0.999983
LOC102723340	82.1161	-0.0605244	0.159509	-0.379441	0.70436	0.999983
TRNAG11	64.843	-0.0625898	0.165012	-0.379304	0.704462	0.999983
LOC388780	0.291027	-0.3139	0.827573	-0.379302	0.704463	0.999983
B2M	164498	0.0382065	0.100732	0.379289	0.704473	0.999983
FAM222B	34.8139	-0.0589275	0.155393	-0.379216	0.704528	0.999983
CTSF	83.6859	-0.0439947	0.116017	-0.379209	0.704532	0.999983
TNFAIP2	3824.05	0.0442987	0.11684	0.379139	0.704585	0.999983
ACCS	111.966	0.0608391	0.160519	0.379015	0.704677	0.999983
LOC284801	1.22052	-0.14352	0.378716	-0.378965	0.704714	0.999983
LOC100862671	49.6946	-0.058209	0.153628	-0.378896	0.704765	0.999983
STAG3L3	46.8631	-0.0312046	0.0823708	-0.378831	0.704814	0.999983
TOE1	150.351	-0.0223233	0.0589373	-0.378763	0.704864	0.999983
HBP1	4124.07	0.0278704	0.073605	0.378648	0.704949	0.999983
XIAP	1930.36	0.016301	0.0430543	0.378615	0.704973	0.999983
NME8	215.751	-0.0407564	0.107705	-0.378407	0.705128	0.999983
LOC101927720	5.73247	-0.0726054	0.191888	-0.378373	0.705153	0.999983
PRKACB	2033.49	-0.024951	0.0659618	-0.378265	0.705234	0.999983
APOBEC3C	40.4848	-0.043479	0.114957	-0.378221	0.705266	0.999983
COQ7	263.623	-0.023456	0.0620262	-0.378163	0.70531	0.999983
MBNL1-AS1	85.0516	0.0310068	0.0819971	0.378146	0.705322	0.999983
CRYZ	175.708	-0.0446114	0.117999	-0.378064	0.705383	0.999983
TRNAQ11	3.55686	-0.0811543	0.21467	-0.378042	0.705399	0.999983
FAM78A	935.472	0.0181977	0.0481437	0.377988	0.70544	0.999983
LOC100505501	16.1735	0.0580344	0.153562	0.377921	0.70549	0.999983
STXBP6	3.46421	0.115993	0.306956	0.377881	0.705519	0.999983
SAMD10	16.7117	-0.0559734	0.148145	-0.377829	0.705558	0.999983
RWDD2B	26.3665	0.0359432	0.0951327	0.377822	0.705563	0.999983
RREB1	526.372	-0.045951	0.121626	-0.377806	0.705574	0.999983
WDR18	135.03	0.0317289	0.0840157	0.377655	0.705687	0.999983
TP53INP1	2983.98	-0.0348992	0.0924431	-0.377521	0.705786	0.999983
PLEKHA2	2120.54	0.0283327	0.0750524	0.377506	0.705798	0.999983
LOC101929159	4.8235	-0.0834525	0.221079	-0.377478	0.705819	0.999983
LRRC46	2.22883	0.109637	0.290711	0.377135	0.706073	0.999983
C6orf147	1.83817	0.105144	0.278812	0.377114	0.706089	0.999983
PGAP2	71.2205	0.0282793	0.0750025	0.377045	0.70614	0.999983
C1QTNF9B-AS1	0.367489	-0.219054	0.581	-0.377029	0.706152	0.999983
LINC00482	20.9971	0.0658037	0.174563	0.376963	0.706201	0.999983
GPR137C	3.11134	0.0926182	0.24573	0.37691	0.706241	0.999983
TBL3	127.626	-0.0287354	0.0762421	-0.376898	0.70625	0.999983
LOC101928303	0.226727	0.338376	0.89818	0.376735	0.706371	0.999983
XPC	1509.49	-0.0173426	0.0460419	-0.37667	0.706419	0.999983
PHIP	4516.33	-0.0200837	0.0533241	-0.376635	0.706445	0.999983
UBA52	5420.53	0.0236372	0.0627654	0.376596	0.706474	0.999983
EGFR	0.34156	0.351505	0.933475	0.376555	0.706504	0.999983
LOC101928284	0.906217	-0.192244	0.510537	-0.376553	0.706506	0.999983
MIR4306	0.506283	-0.2174	0.5776	-0.376385	0.706631	0.999983
KMT2C	5267.47	-0.0523029	0.138982	-0.376329	0.706672	0.999983
INPP1	117.862	-0.0255486	0.0679074	-0.376227	0.706748	0.999983
AP1M1	593.359	-0.0226152	0.0601105	-0.376226	0.706749	0.999983
TC2N	2476.55	-0.0333783	0.0887363	-0.376151	0.706804	0.999983
GORAB	195.27	0.0248452	0.0660548	0.376131	0.70682	0.999983
RNF224	0.222704	-0.350786	0.932667	-0.376111	0.706834	0.999983
IL2RG	1242.1	0.0240213	0.0639039	0.375897	0.706993	0.999983
PABPN1	72.7064	-0.0556588	0.148108	-0.375798	0.707067	0.999983
MRPL4	39.801	-0.0339607	0.0903755	-0.375774	0.707085	0.999983
MIR6845	0.298774	0.279822	0.744921	0.37564	0.707185	0.999983
LOC102723372	10.2227	0.0719623	0.19162	0.375547	0.707253	0.999983
PCDHGA10	9.15695	0.0788545	0.210012	0.375476	0.707306	0.999983
MANEAL	18.3747	-0.0528769	0.140837	-0.375447	0.707328	0.999983
RBM45	220.401	-0.0170677	0.0454618	-0.375429	0.707341	0.999983
VPREB1	0.245078	0.303991	0.809728	0.375424	0.707345	0.999983
TDO2	0.378069	1.22718	3.26888	0.375415	0.707352	0.999983
CUTC	440.348	-0.0179447	0.0478024	-0.375394	0.707367	0.999983
GPN2	163.258	0.0281459	0.0749841	0.375359	0.707393	0.999983
CCDC158	0.511445	0.208642	0.555887	0.375331	0.707414	0.999983
CERS4	213.201	0.0319999	0.0853089	0.375106	0.707581	0.999983
MRPL51	417.203	0.0284259	0.0758055	0.374985	0.707671	0.999983
CTSW	359.083	0.0600469	0.160134	0.374979	0.707676	0.999983
MSN	3416.44	-0.0611856	0.163175	-0.374968	0.707684	0.999983
EIF3CL	1.90635	0.0996341	0.265816	0.374823	0.707792	0.999983
VMO1	21.4157	-0.082709	0.220674	-0.374802	0.707807	0.999983
IQCH	6.24728	0.0630213	0.168252	0.374565	0.707984	0.999983
LOC101928172	3.40031	0.109777	0.293145	0.37448	0.708047	0.999983
SNF8	333.344	0.0190314	0.0508255	0.374446	0.708072	0.999983
GUCY2C	2.31368	-0.119172	0.318284	-0.37442	0.708092	0.999983
RPL3	12315.3	-0.0275772	0.0736691	-0.374339	0.708152	0.999983
TEX29	2.64848	-0.0870619	0.232623	-0.374261	0.70821	0.999983
TRNAR27	18.0161	0.0586789	0.156799	0.374231	0.708233	0.999983
LINC00852	30.3507	-0.061803	0.16516	-0.3742	0.708255	0.999983
STT3B	3241.23	0.0125292	0.0335009	0.373997	0.708406	0.999983
CHMP1B2P	2.67326	-0.112429	0.300629	-0.373978	0.70842	0.999983
GPC2	21.4967	0.0427996	0.114448	0.373965	0.70843	0.999983
LINC00900	2.86058	0.111147	0.297228	0.373945	0.708445	0.999983
PTPN1	1093.36	0.0171671	0.0459083	0.373943	0.708446	0.999983
HSD3BP4	0.503899	0.232082	0.620727	0.373888	0.708488	0.999983
SERBP1	2967.49	-0.0158718	0.0424521	-0.373875	0.708498	0.999983
UCP2	198.311	-0.0599171	0.160324	-0.373724	0.70861	0.999983
MIR7110	0.371641	0.244743	0.65496	0.373676	0.708645	0.999983
DNAJA2	1376.01	-0.0221369	0.059248	-0.373632	0.708678	0.999983
SNORD65	3.77114	-0.098089	0.262676	-0.373423	0.708834	0.999983
PROSER2-AS1	0.38988	-0.212273	0.568611	-0.373319	0.708911	0.999983
LOC102724301	0.628303	0.182038	0.487705	0.373254	0.70896	0.999983
ZNF319	162.234	0.0408834	0.109577	0.373102	0.709073	0.999983
LRRC57	298.949	-0.020306	0.0544359	-0.373025	0.70913	0.999983
HNRNPU-AS1	1413.13	-0.0232694	0.0623812	-0.37302	0.709134	0.999983
GYPB	4.62575	0.135467	0.363233	0.372947	0.709188	0.999983
TLE2	4.41258	0.0977401	0.262112	0.372894	0.709228	0.999983
RNF187	110.839	0.033821	0.0907062	0.372863	0.709251	0.999983
SH2B1	167.368	-0.0345883	0.092768	-0.372847	0.709262	0.999983
RECQL	1590.58	-0.0196367	0.0526738	-0.372798	0.709299	0.999983
SIRT4	19.3078	-0.0488896	0.131148	-0.372783	0.70931	0.999983
PAMR1	0.174775	-0.526901	1.41357	-0.372745	0.709338	0.999983
LOC101929974	0.314944	-0.246744	0.662093	-0.372673	0.709392	0.999983
SH3BP4	20.0225	0.0476371	0.127857	0.37258	0.709461	0.999983
SLC25A13	240.802	0.0198288	0.053224	0.372553	0.709481	0.999983
PLIN1	1.87476	-0.110285	0.296133	-0.372418	0.709582	0.999983
CALCB	0.595127	-0.17974	0.482724	-0.372346	0.709635	0.999983
CXorf56	278.485	-0.021475	0.0576838	-0.372288	0.709678	0.999983
NSUN6	329.565	-0.0214907	0.0577268	-0.372283	0.709682	0.999983
CLUH	117.589	-0.0355288	0.0955212	-0.371947	0.709932	0.999983
LOC100127974	7.58043	-0.0579123	0.15574	-0.371853	0.710002	0.999983
OXSM	98.4321	-0.0236922	0.0637211	-0.371811	0.710034	0.999983
LOC101927553	0.670489	0.255854	0.688139	0.371805	0.710038	0.999983
FAM19A4	0.137179	-0.548829	1.47638	-0.37174	0.710087	0.999983
NRN1L	2.36712	0.100436	0.270201	0.37171	0.710109	0.999983
GRAMD1B	159.085	0.0533536	0.143571	0.371618	0.710177	0.999983
ANKRD13A	6004.67	0.0272643	0.0733754	0.371573	0.710211	0.999983
RASGRP3	80.3811	-0.0589023	0.158564	-0.371475	0.710284	0.999983
IVNS1ABP	3552.98	0.0323338	0.0870546	0.37142	0.710325	0.999983
STX16	533.436	-0.053691	0.144574	-0.371373	0.710359	0.999983
LOC101927439	0.245289	0.509885	1.37362	0.371197	0.710491	0.999983
LOC102723899	0.209949	0.286852	0.772806	0.371182	0.710502	0.999983
KANSL1L	431.348	0.0245118	0.0660543	0.371086	0.710574	0.999983
ACOT4	19.2393	0.0569827	0.153598	0.370987	0.710647	0.999983
LINC00470	0.71009	-0.232619	0.627065	-0.370964	0.710664	0.999983
KIAA0087	0.860499	0.184721	0.497973	0.370945	0.710678	0.999983
KMT2B	209.193	-0.0706732	0.190543	-0.370903	0.71071	0.999983
FAM96B	297.862	0.0243891	0.065756	0.370903	0.71071	0.999983
MYBBP1A	117.475	-0.0321017	0.0865565	-0.370876	0.71073	0.999983
LINC00662	40.7614	-0.0269945	0.0728013	-0.370797	0.710789	0.999983
PPP5D1	3.62479	0.0793967	0.214198	0.370671	0.710883	0.999983
LOC101930496	0.28399	-0.303504	0.818831	-0.370656	0.710894	0.999983
PDIA6	1584.93	0.0251584	0.0678781	0.370641	0.710905	0.999983
LOC102724529	2.36216	0.125914	0.339756	0.370603	0.710933	0.999983
GEMIN6	120.93	0.0298222	0.0804918	0.3705	0.71101	0.999983
FRMD5	0.384084	0.259869	0.701495	0.370451	0.711047	0.999983
XPOT	1007.72	-0.0189269	0.0511027	-0.37037	0.711107	0.999983
GPHA2	0.144394	-0.446796	1.20658	-0.370299	0.71116	0.999983
CEACAM8	119.409	0.0801069	0.216331	0.370297	0.711161	0.999983
LOC101928615	194.665	-0.0817444	0.220941	-0.369983	0.711395	0.999983
RPS4X	8253.81	-0.0268907	0.0726859	-0.369957	0.711415	0.999983
NUDT21	914.445	-0.0125591	0.0339691	-0.369721	0.71159	0.999983
C5AR1	1058.47	-0.0693214	0.187498	-0.369718	0.711593	0.999983
RP11-563J2.2	130.474	0.0824287	0.222955	0.36971	0.711598	0.999983
MIR4507	1.20498	0.186897	0.505524	0.36971	0.711598	0.999983
ZSWIM8-AS1	35.7371	-0.0574805	0.155515	-0.369614	0.71167	0.999983
NUTF2	338.467	0.0242934	0.0657277	0.369606	0.711676	0.999983
HHATL	0.908588	0.168026	0.45465	0.369572	0.711701	0.999983
WBP11	123.313	-0.0636925	0.172348	-0.369557	0.711712	0.999983
RPS15A	9271.35	-0.0345025	0.0933727	-0.369514	0.711745	0.999983
CYS1	0.845717	0.191958	0.519536	0.369479	0.71177	0.999983
VTI1B	563.425	0.0168585	0.0456353	0.369418	0.711816	0.999983
TMEM203	283.154	-0.0243383	0.0659055	-0.369291	0.711911	0.999983
PGAM4	0.282956	0.26508	0.717816	0.369287	0.711914	0.999983
MIR6864	0.746284	-0.181777	0.492244	-0.369282	0.711918	0.999983
TNFRSF14	1427.99	-0.0250337	0.0678045	-0.369204	0.711975	0.999983
BRAT1	462.037	-0.031703	0.0858696	-0.369199	0.71198	0.999983
FAM45B	34.3799	-0.0473701	0.128322	-0.369149	0.712017	0.999983
UCHL3	223.283	-0.0233269	0.0632033	-0.369078	0.71207	0.999983
LOC102724324	0.303646	-0.270774	0.733786	-0.36901	0.71212	0.999983
TAF11	408.558	0.011982	0.032475	0.368962	0.712156	0.999983
LOC101929178	0.369346	0.203181	0.550764	0.368908	0.712196	0.999983
ANKRD26P3	0.555182	-0.257762	0.698724	-0.368905	0.712199	0.999983
MANSC4	0.677276	-0.182225	0.493961	-0.368904	0.712199	0.999983
PIH1D1	392.169	0.0215442	0.0584018	0.368896	0.712205	0.999983
MIEN1	66.7688	0.0341847	0.0926677	0.368896	0.712205	0.999983
NPEPPS	1385.41	-0.0356616	0.0966781	-0.36887	0.712225	0.999983
THAP10	3.06648	0.0838948	0.227448	0.368853	0.712237	0.999983
ADAMTS13	5.22199	0.0742366	0.20136	0.368676	0.712369	0.999983
LINC00086	5.76072	-0.0738108	0.200206	-0.368675	0.71237	0.999983
CHCHD3	330.024	-0.0262327	0.0711758	-0.368562	0.712454	0.999983
CDK19	976.151	-0.0360719	0.0978747	-0.368552	0.712462	0.999983
TIGD5	58.9977	0.0450653	0.122294	0.368502	0.712499	0.999983
FAM110C	23.3077	-0.0562184	0.152597	-0.368411	0.712567	0.999983
LCAT	19.6506	-0.0489031	0.132791	-0.368272	0.712671	0.999983
AIRN	0.220302	-0.465005	1.26317	-0.368125	0.71278	0.999983
MAN2B2	784.981	-0.0176153	0.0478577	-0.368077	0.712816	0.999983
TRNAH3	129.021	-0.0645366	0.175433	-0.367869	0.712971	0.999983
EHHADH	38.3357	0.0389648	0.105921	0.367868	0.712972	0.999983
LINC01000	367.746	-0.0585213	0.15913	-0.367757	0.713054	0.999983
LOC102724457	5.39433	-0.0611462	0.166287	-0.367715	0.713086	0.999983
POP1	123.147	-0.0220476	0.0599673	-0.367661	0.713126	0.999983
ZNF713	18.7727	0.04134	0.112447	0.367639	0.713143	0.999983
LAT2	3105.9	0.032342	0.0880079	0.36749	0.713254	0.999983
PTK6	13.0966	0.0581655	0.158295	0.36745	0.713284	0.999983
DNM1L	971.611	-0.0182784	0.049753	-0.367383	0.713333	0.999983
RFX7	335.375	-0.0440166	0.119825	-0.367342	0.713364	0.999983
CHRNA6	1.08006	0.144369	0.393019	0.367333	0.713371	0.999983
YPEL4	3.28968	-0.0959997	0.261409	-0.367239	0.713441	0.999983
EIF1	2624.76	0.0465615	0.126831	0.367115	0.713533	0.999983
LOC101927854	346.704	0.0566588	0.154345	0.367091	0.713551	0.999983
LINC01094	98.9214	-0.0499979	0.136238	-0.366989	0.713627	0.999983
BTD	223.93	0.0130403	0.0355345	0.366976	0.713637	0.999983
RNU12	431.957	0.060926	0.16606	0.366892	0.7137	0.999983
TRNAI9	87.2248	-0.0558474	0.152278	-0.366747	0.713808	0.999983
ATP10D	799.103	-0.0175128	0.0477558	-0.366716	0.713831	0.999983
ZNF558	216.98	0.0194987	0.0531895	0.36659	0.713925	0.999983
RP11-736K20.6	0.130237	-0.541977	1.47862	-0.366543	0.71396	0.999983
SRPR	515.45	-0.0394562	0.107696	-0.366368	0.714091	0.999983
DNAJB9	425.896	-0.0239016	0.0652422	-0.366352	0.714102	0.999983
C11orf83	88.433	-0.025908	0.0707233	-0.366329	0.71412	0.999983
RPL32	9902.35	-0.0370269	0.101079	-0.366318	0.714128	0.999983
HCG4B	15.2058	0.0552879	0.150976	0.366203	0.714214	0.999983
S100A2	1.67341	0.111587	0.304716	0.366199	0.714216	0.999983
VTRNA1-2	0.461451	-0.23498	0.641781	-0.366138	0.714262	0.999983
LOC101928768	3.00381	-0.109585	0.299377	-0.366044	0.714332	0.999983
TMEM161B-AS1	77.923	0.0279243	0.076291	0.366023	0.714348	0.999983
ELFN2	1.16374	-0.147184	0.402161	-0.365982	0.714378	0.999983
SNAPC3	670.575	-0.0162934	0.044528	-0.365913	0.71443	0.999983
LOC101927645	0.621121	-0.19418	0.530699	-0.365895	0.714443	0.999983
LOC101928968	0.521476	0.188885	0.516314	0.365833	0.71449	0.999983
SLC29A2	15.3978	-0.0562853	0.153856	-0.365832	0.71449	0.999983
PRDX2	182.461	0.0283414	0.0774889	0.365748	0.714553	0.999983
ENTPD3-AS1	23.4194	0.0349802	0.095659	0.365676	0.714607	0.999983
AKR7A3	3.25229	-0.0844111	0.230856	-0.365644	0.714631	0.999983
MIER2	40.63	-0.0346259	0.0947192	-0.365563	0.714691	0.999983
FILIP1L	28.24	0.093867	0.256777	0.365558	0.714695	0.999983
PDCL3	121.078	-0.0298658	0.081706	-0.365528	0.714718	0.999983
LOC100289361	9.5448	0.0537443	0.147128	0.36529	0.714895	0.999983
DPP4	459.436	0.0425621	0.116524	0.365266	0.714913	0.999983
KCNJ14	2.96732	0.0934328	0.255844	0.365195	0.714966	0.999983
MIR181B2	1.1468	0.139722	0.382683	0.365111	0.715028	0.999983
ZNF182	310.386	0.0267865	0.0733865	0.365006	0.715107	0.999983
PABPC3	0.903442	0.144957	0.397148	0.364995	0.715115	0.999983
FSIP1	16.4447	-0.0362229	0.0992952	-0.3648	0.715261	0.999983
PRKACA	258.698	-0.067334	0.184582	-0.364792	0.715267	0.999983
C12orf43	89.451	-0.021291	0.0583753	-0.364726	0.715316	0.999983
C22orf26	6.48264	0.0609692	0.167166	0.364722	0.715319	0.999983
NPR1	3.38929	0.198917	0.545419	0.364705	0.715332	0.999983
RHBDL3	0.468299	0.202303	0.554785	0.36465	0.715372	0.999983
RBMS2	78.1442	-0.0672547	0.184475	-0.364573	0.71543	0.999983
CTBP1	1771.65	-0.0189624	0.0520142	-0.364563	0.715438	0.999983
ALG12	183.411	-0.0200865	0.0551019	-0.364534	0.715459	0.999983
SOBP	11.9031	-0.0888195	0.243813	-0.364294	0.715639	0.999983
KRT77	0.275992	-0.282677	0.776164	-0.364197	0.715711	0.999983
ORAI2	2104.32	-0.0377161	0.103644	-0.3639	0.715932	0.999983
CCDC13	30.6881	0.0380238	0.104548	0.363696	0.716085	0.999983
ATXN3	922.347	-0.0133381	0.0366737	-0.363695	0.716085	0.999983
ACSL4	4162.98	0.0342871	0.0942775	0.363682	0.716095	0.999983
KRBA1	29.2465	0.0427769	0.117684	0.363491	0.716238	0.999983
ELP4	237.396	-0.0183182	0.0503968	-0.36348	0.716246	0.999983
GLRX2	98.4809	-0.0220062	0.0605539	-0.363414	0.716296	0.999983
CUL3	2073.96	-0.0202011	0.0555889	-0.363402	0.716305	0.999983
TERC	394.711	-0.0308721	0.0849852	-0.363264	0.716407	0.999983
ANKRD18DP	8.5148	0.0710096	0.195495	0.36323	0.716433	0.999983
TAF12	497.131	0.0315079	0.0867586	0.363167	0.71648	0.999983
FAM219B	683.029	-0.0170202	0.0468767	-0.363084	0.716542	0.999983
WNK4	3.22287	0.0949721	0.261576	0.363076	0.716548	0.999983
LOC102724660	3.15541	-0.0791361	0.218008	-0.362996	0.716608	0.999983
HPCAL1	250.933	0.0407869	0.112367	0.362981	0.716619	0.999983
SNORD70	5.48842	0.066999	0.184593	0.362955	0.716639	0.999983
GNPNAT1	153.606	-0.0232741	0.0641309	-0.362915	0.716668	0.999983
DCP1A	334.459	-0.0304163	0.0838143	-0.3629	0.716679	0.999983
LOC101928146	0.18581	0.428687	1.18164	0.36279	0.716761	0.999983
CEP63	1595.2	0.0329978	0.090976	0.362708	0.716823	0.999983
IP6K1	568.432	-0.0389623	0.107443	-0.362632	0.71688	0.999983
CA3	2.56077	-0.0918228	0.253225	-0.362614	0.716894	0.999983
MIR548V	0.345237	0.295688	0.815442	0.362611	0.716896	0.999983
ZMAT2	1564.46	0.0281564	0.0776521	0.362597	0.716906	0.999983
MLLT6	672.064	-0.041367	0.114089	-0.362585	0.716915	0.999983
GLT1D1	1999.43	0.0367425	0.101345	0.36255	0.716941	0.999983
FAM160A1	40.2572	0.0589071	0.162515	0.362471	0.717	0.999983
NDUFV3	318.27	0.0184604	0.05093	0.362466	0.717004	0.999983
RAB3D	1645.73	0.0449936	0.124139	0.362445	0.717019	0.999983
PLA2G5	0.423365	0.297149	0.82023	0.362275	0.717147	0.999983
ZNF205-AS1	2.47607	-0.0919032	0.253686	-0.362272	0.717149	0.999983
ZNF667-AS1	16.1877	0.0737044	0.203464	0.362247	0.717167	0.999983
MGC16142	38.0473	-0.0300504	0.0829561	-0.362244	0.717169	0.999983
MFAP4	0.205908	-0.350215	0.966839	-0.362227	0.717182	0.999983
LOC102723437	4.83685	0.0730492	0.201682	0.362199	0.717203	0.999983
GBAS	543.032	-0.0191622	0.0529063	-0.362191	0.717209	0.999983
SNHG18	1.24691	0.121748	0.336159	0.362172	0.717223	0.999983
LOC101929016	0.241342	0.342045	0.944499	0.362144	0.717245	0.999983
MIR625	0.210399	-0.425587	1.17561	-0.362013	0.717342	0.999983
ARID2	990.005	-0.0303871	0.0839614	-0.361917	0.717414	0.999983
RP4-639F20.1	2.88878	-0.0901715	0.249155	-0.361909	0.71742	0.999983
CRHR1-IT1	34.3848	-0.0526032	0.145382	-0.361827	0.717482	0.999983
RNF19B	1088.98	-0.0398629	0.110206	-0.361712	0.717567	0.999983
PRKDC	4014.08	0.0334368	0.0924629	0.361624	0.717633	0.999983
TRAM2	170.705	-0.0346212	0.0957622	-0.361532	0.717701	0.999983
ARFGAP2	1037.48	-0.0162101	0.0448466	-0.361457	0.717758	0.999983
TMEM130	0.148243	-0.434302	1.20168	-0.361413	0.717791	0.999983
GAS7	1106.08	-0.0488683	0.135259	-0.361295	0.717879	0.999983
TMEM43	2118.89	0.0224949	0.0622666	0.361267	0.7179	0.999983
DDX18	1163.41	-0.0179897	0.0498101	-0.361167	0.717975	0.999983
FKBP9L	0.467662	0.186671	0.516903	0.361134	0.717999	0.999983
ZNF365	54.2909	-0.0605356	0.167653	-0.361077	0.718042	0.999983
LINC00574	0.517261	-0.17054	0.472373	-0.361029	0.718078	0.999983
SNORD51	3.68679	0.0736791	0.204155	0.360898	0.718175	0.999983
SAMHD1	3717.14	0.03289	0.0911353	0.360892	0.71818	0.999983
CHMP6	124.603	0.0276461	0.0766132	0.360853	0.718209	0.999983
USP9X	3789.8	-0.0298755	0.082794	-0.360842	0.718218	0.999983
RAB14	831.146	-0.0401821	0.111377	-0.360775	0.718268	0.999983
SUV420H1	1456.4	-0.0169823	0.04708	-0.360711	0.718315	0.999983
PCAT18	1.75992	-0.133637	0.370553	-0.360641	0.718368	0.999983
DCAF11	1640.99	0.0188746	0.0523432	0.360593	0.718404	0.999983
DCTD	334.688	0.0187528	0.0520157	0.360522	0.718457	0.999983
HELZ	2158.98	-0.0413291	0.114649	-0.360484	0.718485	0.999983
TNFSF9	4.06531	-0.10174	0.282276	-0.360428	0.718527	0.999983
AP4M1	53.281	0.0288883	0.080154	0.36041	0.718541	0.999983
GALNT8	4.43781	0.0703747	0.195264	0.360407	0.718543	0.999983
LOC101929724	0.181221	-0.365384	1.01388	-0.360381	0.718562	0.999983
LOC102724869	0.170171	0.424317	1.17757	0.360333	0.718598	0.999983
SPDYE1	0.250487	-0.391165	1.08577	-0.360266	0.718648	0.999983
MLH1	488.758	-0.0133015	0.0369255	-0.360225	0.718679	0.999983
NCF1B	950.915	-0.0418547	0.116221	-0.36013	0.71875	0.999983
LOC101928355	5.69113	0.0700634	0.194562	0.360109	0.718766	0.999983
GIMAP7	2829.81	-0.0292353	0.0812142	-0.359977	0.718864	0.999983
ARHGEF26	1.69922	-0.120408	0.334555	-0.359904	0.718919	0.999983
GMIP	1160.87	-0.051663	0.143573	-0.359839	0.718968	0.999983
PCDHGB3	6.16299	0.0896842	0.249294	0.359753	0.719032	0.999983
HIST1H2BF	469.411	0.0338695	0.0941568	0.359713	0.719062	0.999983
GTF2H1	817.533	0.0185049	0.0514589	0.359606	0.719142	0.999983
DCAF4L1	29.8304	0.0515964	0.143486	0.359591	0.719153	0.999983
RP11-395L14.3	0.104436	-0.676584	1.88188	-0.359525	0.719202	0.999983
PLAC4	0.115389	-0.531382	1.47836	-0.359439	0.719267	0.999983
PPP1R2P3	5.50682	-0.0658151	0.183122	-0.359405	0.719292	0.999983
C14orf169	278.604	-0.0224662	0.0625386	-0.359237	0.719418	0.999983
RP11-18F14.1	0.0815513	-0.738965	2.05747	-0.359162	0.719474	0.999983
METTL10	191.41	-0.0183537	0.0511179	-0.359047	0.71956	0.999983
LOC102724810	3.51527	0.0891618	0.248361	0.359001	0.719595	0.999983
CFLAR	14308.9	0.0324249	0.0903669	0.358814	0.719735	0.999983
PRH1	0.956466	0.143425	0.399759	0.358778	0.719761	0.999983
EIF3A	3530.02	0.0151635	0.0422725	0.358709	0.719813	0.999983
LOC102723738	0.281929	0.253302	0.706187	0.35869	0.719827	0.999983
IGIP	132.477	-0.0316956	0.0883784	-0.358635	0.719868	0.999983
MCM5	398.667	0.0212322	0.0592058	0.358617	0.719882	0.999983
TMEM132E	1.10103	-0.139164	0.388063	-0.358612	0.719885	0.999983
DCBLD2	20.371	-0.0514692	0.143526	-0.358606	0.71989	0.999983
TSSK6	35.7963	0.0334725	0.0933504	0.358569	0.719918	0.999983
RPP40	30.8509	0.0322319	0.0898972	0.358541	0.719938	0.999983
LYRM1	467.346	0.0326665	0.0911213	0.358495	0.719973	0.999983
MIR6750	0.972853	-0.150727	0.420466	-0.358476	0.719987	0.999983
TP53BP2	874.552	0.0125057	0.0348967	0.358362	0.720072	0.999983
LOC256880	8.83183	-0.0523778	0.146228	-0.358193	0.720199	0.999983
GPR83	1.47485	-0.123884	0.345905	-0.358144	0.720235	0.999983
CBX1	774.898	-0.02471	0.0690113	-0.358057	0.7203	0.999983
RPL36AL	2461.73	-0.0382743	0.10696	-0.357837	0.720465	0.999983
LOC101927143	0.173416	-0.412207	1.15226	-0.357738	0.720539	0.999983
C2orf44	166.252	-0.0228431	0.0638594	-0.357709	0.720561	0.999983
CXorf38	1138.47	-0.0141772	0.0396435	-0.357617	0.72063	0.999983
MIR5697	0.923022	0.142121	0.397462	0.357572	0.720663	0.999983
ZC3H11A	3895.74	0.0153183	0.0428437	0.357538	0.720689	0.999983
GTPBP6	261.144	-0.0278247	0.0778357	-0.35748	0.720733	0.999983
NOD1	238.564	0.0261566	0.0731935	0.357362	0.720821	0.999983
ITM2A	566.948	-0.0402389	0.112601	-0.357358	0.720824	0.999983
MAFG-AS1	0.315113	-0.277932	0.77775	-0.357354	0.720827	0.999983
GS1-251I9.4	175.864	-0.0304143	0.0851109	-0.357349	0.720831	0.999983
LOC158960	8.13666	0.0507338	0.142033	0.357198	0.720944	0.999983
LOC101929264	100.389	-0.0274272	0.0767937	-0.357155	0.720976	0.999983
ADCY7	3805.06	0.02081	0.0582673	0.357148	0.720981	0.999983
SSH2	7368.1	-0.052907	0.148185	-0.357033	0.721067	0.999983
RP11-318M2.2	0.354551	-0.213338	0.597702	-0.356931	0.721143	0.999983
ALB	0.471129	0.201695	0.565138	0.356896	0.72117	0.999983
MED11	324.437	0.0253551	0.0710458	0.356884	0.721179	0.999983
ATPAF1	292.518	-0.0178194	0.0499384	-0.356828	0.72122	0.999983
CD6	369.568	-0.0418509	0.117357	-0.356611	0.721383	0.999983
LOC100507747	4.49072	0.0914039	0.256408	0.356478	0.721483	0.999983
FBXO5	108.512	-0.0252821	0.0709304	-0.356435	0.721515	0.999983
MCTP2	4178.54	0.0345388	0.0969027	0.356428	0.72152	0.999983
LOC729083	105.968	0.0467574	0.131265	0.356207	0.721686	0.999983
AC002511.1	0.234377	0.298435	0.837926	0.35616	0.721721	0.999983
LINC00623-2	18.7885	-0.0600127	0.168512	-0.356132	0.721741	0.999983
FAM72D	4.32364	-0.0863121	0.24236	-0.356131	0.721742	0.999983
ACTR2	10201.1	0.0195825	0.054997	0.356066	0.721791	0.999983
MAP4K4	3099.46	0.0348305	0.0978597	0.355922	0.721899	0.999983
LINC00629	0.937042	0.169736	0.476902	0.355914	0.721905	0.999983
FKBP9	73.6588	0.0501539	0.140923	0.355895	0.721919	0.999983
HLA-DQB2	55.9816	0.127762	0.358994	0.355888	0.721924	0.999983
LOC100270804	113.911	-0.0286936	0.0806368	-0.355838	0.721962	0.999983
BPI	91.617	0.069612	0.195651	0.355796	0.721993	0.999983
PTGER2	703.657	0.0260367	0.0731838	0.355771	0.722012	0.999983
MORC3	4224.76	-0.0252527	0.0709958	-0.355693	0.72207	0.999983
HIBCH	189.451	0.0179451	0.0504682	0.355572	0.722161	0.999983
BEST3	2.46	0.117904	0.331695	0.35546	0.722245	0.999983
EAPP	829.674	-0.0272172	0.0765741	-0.355436	0.722263	0.999983
KCNK9	0.309743	-0.247841	0.69745	-0.355353	0.722325	0.999983
YY1	1673.93	-0.0147523	0.0415152	-0.355348	0.722329	0.999983
POPDC2	22.2945	-0.0340089	0.0957122	-0.355325	0.722346	0.999983
BNIPL	18.9971	-0.046499	0.130886	-0.355263	0.722393	0.999983
FAM208A	2844.6	-0.0103119	0.0290321	-0.355191	0.722447	0.999983
LOC100507316	31.1596	-0.0371218	0.104575	-0.354979	0.722606	0.999983
B4GALT7	121.808	-0.0214405	0.0604105	-0.354914	0.722654	0.999983
HNRNPK	10415.7	0.0183446	0.0517016	0.354817	0.722727	0.999983
FBXW12	0.134988	-0.52196	1.47118	-0.354791	0.722746	0.999983
PTPRR	1.75888	-0.119032	0.335524	-0.354763	0.722767	0.999983
RP11-996F15.2	75.232	-0.0473406	0.13359	-0.354372	0.72306	0.999983
LOC102723545	15.9742	-0.0650016	0.183436	-0.354356	0.723072	0.999983
DPH3	466.13	0.0190182	0.0536796	0.35429	0.723121	0.999983
MVB12B	62.3429	-0.050698	0.143101	-0.354282	0.723128	0.999983
MLLT3	486.679	-0.0262748	0.0741796	-0.354205	0.723185	0.999983
SMG9	92.725	-0.0267806	0.0756439	-0.354036	0.723312	0.999983
RNASE6	884.082	0.0469617	0.132671	0.353972	0.72336	0.999983
HPSE2	1.06767	0.144003	0.40688	0.35392	0.723399	0.999983
HIST1H1T	14.5208	-0.0677624	0.19151	-0.353833	0.723464	0.999983
HYOU1	371.922	-0.0261459	0.0739357	-0.35363	0.723616	0.999983
FLJ39080	0.518553	0.264474	0.7479	0.353622	0.723622	0.999983
PRR24	46.1844	0.0380872	0.107722	0.353569	0.723662	0.999983
BTBD17	1.14675	0.154263	0.436347	0.353533	0.723689	0.999983
FFAR1	0.170475	0.522324	1.47792	0.353417	0.723776	0.999983
PDDC1	164.038	-0.0361168	0.102206	-0.353373	0.723808	0.999983
NDUFB5	524.279	0.0211101	0.059746	0.35333	0.723841	0.999983
ZNF695	3.21395	-0.0890935	0.252316	-0.353103	0.724011	0.999983
KIAA1009	397.906	-0.0211307	0.0598531	-0.353042	0.724057	0.999983
HLA-C	31803.1	0.038621	0.109405	0.353009	0.724082	0.999983
LOC101928820	0.150945	0.444783	1.25998	0.353006	0.724084	0.999983
MUC12	0.40822	0.190509	0.53969	0.352997	0.72409	0.999983
CD244	887.111	-0.0272292	0.0771597	-0.352894	0.724168	0.999983
WFDC2	0.198315	-0.371903	1.05408	-0.352822	0.724222	0.999983
UBE3B	492.614	-0.0257032	0.0728598	-0.352776	0.724257	0.999983
TTI2	212.012	-0.0158019	0.0448025	-0.352701	0.724313	0.999983
TUBD1	158.406	-0.0188848	0.0535454	-0.352688	0.724322	0.999983
SMIM8	166.942	-0.020733	0.0587922	-0.352649	0.724352	0.999983
CANX	6363.15	0.0168716	0.0478448	0.352631	0.724365	0.999983
NUDT18	136.778	0.0286563	0.0812787	0.352569	0.724412	0.999983
CUX2	5.44833	-0.0889905	0.252413	-0.352559	0.724419	0.999983
ZNF282	203.535	-0.0201909	0.0573	-0.352372	0.724559	0.999983
ZNF304	234.006	-0.0271487	0.0770493	-0.352354	0.724573	0.999983
SECTM1	1518.53	0.0444605	0.126206	0.352285	0.724625	0.999983
IL1R1	395.332	0.0771643	0.219104	0.352181	0.724703	0.999983
KHDRBS1	765.19	-0.0270604	0.0768411	-0.35216	0.724718	0.999983
HMHB1	0.17392	-0.457848	1.30019	-0.352139	0.724734	0.999983
FLJ22447	9.59901	0.0608302	0.172755	0.352118	0.72475	0.999983
MIR630	12.5847	0.0564959	0.160454	0.3521	0.724764	0.999983
RASSF3	2208.53	-0.0517788	0.147062	-0.352088	0.724772	0.999983
ZNF551	241.743	-0.0221505	0.0629214	-0.352035	0.724812	0.999983
LINC00332	2.86518	-0.101362	0.287932	-0.352033	0.724814	0.999983
LOC101929977	5.99514	-0.0636603	0.180862	-0.351982	0.724852	0.999983
LOC101928842	0.192117	0.362585	1.03028	0.351929	0.724891	0.999983
LRGUK	11.4595	-0.0706389	0.20072	-0.351928	0.724892	0.999983
TIPRL	846.784	-0.0235865	0.0670219	-0.351923	0.724896	0.999983
STX7	2903.38	-0.0220339	0.0626139	-0.351901	0.724913	0.999983
RP11-629G13.1	1.13688	0.147883	0.420259	0.351885	0.724925	0.999983
CDK4	69.2613	0.033266	0.0945524	0.351826	0.724969	0.999983
PAK1IP1	131.641	-0.0264544	0.0752185	-0.351701	0.725063	0.999983
PLIN5	227.465	0.0546474	0.155391	0.351678	0.72508	0.999983
MT1G	0.336361	0.334359	0.950841	0.351645	0.725104	0.999983
USP2	0.422196	0.378364	1.07606	0.35162	0.725123	0.999983
HSD17B7P2	82.183	-0.0312519	0.0889065	-0.351514	0.725203	0.999983
LOC101928077	4.31082	0.0776802	0.221008	0.351482	0.725227	0.999983
SNORD47	17.1785	-0.0378641	0.10773	-0.35147	0.725236	0.999983
NEBL-AS1	0.258711	0.36702	1.04432	0.351443	0.725256	0.999983
GABARAPL1	1707.69	-0.033287	0.0947272	-0.351399	0.725289	0.999983
PDZRN3	0.442559	-0.217499	0.619246	-0.351232	0.725415	0.999983
RP5-1033H22.2	2.65009	-0.0922729	0.262723	-0.351218	0.725425	0.999983
TCF25	1364.72	0.0148256	0.0422155	0.351188	0.725447	0.999983
RPRD1A	694.926	-0.0146671	0.0417661	-0.351173	0.725459	0.999983
ST3GAL3	54.1989	0.0304039	0.086603	0.351072	0.725534	0.999983
NWD1	3.30211	-0.08263	0.235404	-0.351013	0.725579	0.999983
TRNAU1AP	303.597	0.0176463	0.0502843	0.350931	0.72564	0.999983
LAMC3	2.65882	0.11811	0.336606	0.350887	0.725673	0.999983
PURB	1397.35	-0.0160785	0.0458241	-0.350875	0.725682	0.999983
LOC101930452	1.41455	0.129271	0.368631	0.350679	0.725829	0.999983
TCP11L2	2519.23	-0.0279331	0.0796699	-0.350611	0.72588	0.999983
LOC101927561	5.25989	0.0835224	0.238264	0.350546	0.725929	0.999983
PHB	496.033	-0.0220463	0.0628975	-0.350512	0.725955	0.999983
EML6	64.4713	-0.0484903	0.138348	-0.350495	0.725967	0.999983
SRPRB	341.386	0.0211269	0.0603111	0.350298	0.726115	0.999983
PCDH17	7.02299	0.159574	0.455571	0.350273	0.726134	0.999983
C1orf52	355.075	0.0126692	0.0361764	0.350207	0.726183	0.999983
POU5F1B	2.77658	-0.0844281	0.24115	-0.350106	0.726259	0.999983
MTA1	99.4609	-0.028278	0.0807716	-0.350098	0.726265	0.999983
LOC101928635	11.915	-0.0779921	0.222787	-0.350075	0.726283	0.999983
AGPAT5	416.279	-0.0297331	0.0849496	-0.350008	0.726333	0.999983
PCAT6	1.81822	0.110341	0.315263	0.349997	0.726341	0.999983
SNORD66	1.97284	-0.108047	0.308848	-0.349837	0.726461	0.999983
BAHCC1	10.825	0.0694447	0.198519	0.349814	0.726478	0.999983
MIR6854	0.361462	0.220457	0.630268	0.349783	0.726502	0.999983
TSPAN1	0.366992	0.202195	0.578127	0.349742	0.726532	0.999983
LOC729451	58.1658	0.0548632	0.15689	0.349693	0.726569	0.999983
RP11-392P7.6	12.292	-0.10595	0.303129	-0.34952	0.726699	0.999983
PTOV1-AS1	3.03011	-0.0872124	0.249528	-0.34951	0.726706	0.999983
ZNF69	63.7476	-0.0318344	0.0911054	-0.349424	0.726771	0.999983
ARSJ	4.43276	-0.0856712	0.24518	-0.349422	0.726772	0.999983
ADM5	5.76035	-0.0689021	0.197209	-0.349387	0.726799	0.999983
TRIO	662.626	-0.0373415	0.106885	-0.349361	0.726819	0.999983
SLC10A6	0.57263	-0.175231	0.501789	-0.349213	0.72693	0.999983
NAA40	76.3385	0.0390607	0.111872	0.349157	0.726971	0.999983
LOC100506100	25.96	-0.033977	0.0973179	-0.349134	0.726989	0.999983
ATP6AP2	2425.88	0.0202576	0.058025	0.349118	0.727001	0.999983
RANBP17	48.5558	0.0407095	0.116649	0.348992	0.727095	0.999983
MIR6513	1.70851	0.10149	0.290832	0.348965	0.727116	0.999983
LINC00964	0.159587	0.353437	1.01285	0.348952	0.727125	0.999983
CASP8	5318.98	-0.0236707	0.0678351	-0.348944	0.727131	0.999983
LOC101929533	2.97706	-0.0895424	0.256632	-0.348914	0.727154	0.999983
LIN7A	628.592	0.0376693	0.107962	0.348914	0.727154	0.999983
C10orf2	67.1957	0.026325	0.0754498	0.348908	0.727159	0.999983
SLC2A12	3.51894	0.0769999	0.220735	0.348835	0.727213	0.999983
NBPF9	100.691	-0.0318618	0.0913547	-0.348771	0.727262	0.999983
ARNTL	1144.33	0.0224805	0.0644581	0.348762	0.727268	0.999983
PHC1	89.2614	-0.0349853	0.100315	-0.348755	0.727274	0.999983
LINC01182	0.731315	-0.184569	0.529319	-0.348692	0.727321	0.999983
LOC102723501	0.161825	-0.367367	1.05367	-0.348653	0.72735	0.999983
HRAS	37.9057	0.0335748	0.0963113	0.348607	0.727384	0.999983
DRAM2	885.981	0.0216337	0.0620809	0.348475	0.727483	0.999983
IGSF9B	16.1738	0.0606767	0.174196	0.348325	0.727596	0.999983
CHMP7	1178.96	-0.02454	0.0704627	-0.348269	0.727638	0.999983
PARPBP	52.1693	0.0233006	0.0669108	0.348234	0.727665	0.999983
PCBP1	993.221	0.039408	0.113221	0.348061	0.727794	0.999983
MTA2	1602.1	0.016228	0.0466377	0.347959	0.727871	0.999983
SESTD1	466.456	0.0438542	0.126055	0.347898	0.727917	0.999983
SEMA4G	1.03639	-0.143887	0.413724	-0.347785	0.728002	0.999983
MIR648	0.736334	-0.17531	0.504192	-0.347704	0.728062	0.999983
MECP2	632.261	-0.0426695	0.122752	-0.347609	0.728134	0.999983
LOC102724715	0.363286	-0.22204	0.638931	-0.347518	0.728202	0.999983
ADD1	1081.04	-0.0343936	0.0989724	-0.347507	0.72821	0.999983
SNX27	1192.62	-0.048591	0.13983	-0.347501	0.728215	0.999983
LOC101928058	1.94997	-0.103897	0.299033	-0.347445	0.728257	0.999983
MIR4461	0.480562	0.202963	0.584214	0.347411	0.728282	0.999983
APOBEC3B	97.7505	0.144283	0.415324	0.347399	0.728292	0.999983
CPNE5	26.1948	0.047149	0.135744	0.347338	0.728337	0.999983
JARID2	2420.52	-0.0228264	0.065743	-0.347207	0.728436	0.999983
FAM106B	1.09642	0.149025	0.429275	0.347156	0.728474	0.999983
HNRNPA3	1899.95	-0.0203725	0.0587093	-0.347007	0.728586	0.999983
LOC101927610	18.2634	0.0380362	0.109629	0.346953	0.728627	0.999983
AC006272.1	0.778087	-0.152798	0.440438	-0.346923	0.728649	0.999983
CCNY	2357.1	-0.0185527	0.0534793	-0.346914	0.728656	0.999983
SPOP	1336.71	-0.0168462	0.0486348	-0.346382	0.729055	0.999983
IHH	0.582057	-0.173354	0.500634	-0.346269	0.72914	0.999983
LOC102546298	1.14209	0.147761	0.426851	0.346165	0.729219	0.999983
DKFZP434L187	0.251352	-0.282888	0.817295	-0.346128	0.729247	0.999983
SNORA37	75.1863	0.0431481	0.124667	0.346106	0.729263	0.999983
LOC101928458	0.501905	-0.206618	0.596992	-0.346098	0.729269	0.999983
CXXC1	460.184	-0.0140872	0.0407157	-0.345989	0.729351	0.999983
LOC102723940	0.654316	-0.179062	0.517544	-0.345984	0.729355	0.999983
TAX1BP3	1.91318	0.104945	0.303333	0.345972	0.729364	0.999983
ATP2A2	816.154	0.0253138	0.0731698	0.34596	0.729373	0.999983
EDNRB-AS1	7.98807	0.0523489	0.151354	0.345871	0.72944	0.999983
TMX4	2433.3	-0.0299374	0.0865756	-0.345795	0.729497	0.999983
TMEM246	0.734181	0.171332	0.495611	0.345698	0.72957	0.999983
CA5B	480.494	-0.019224	0.0556107	-0.345689	0.729577	0.999983
LOC102724126	8.26052	-0.0535113	0.154796	-0.345688	0.729577	0.999983
MRPL20	398.971	-0.0209313	0.060551	-0.34568	0.729583	0.999983
KIAA0226	352.605	-0.0454525	0.131532	-0.345562	0.729672	0.999983
TNFAIP3	667.922	-0.053996	0.156262	-0.345548	0.729682	0.999983
TRNAL1	14.9827	0.0630512	0.18254	0.34541	0.729786	0.999983
KLRC2	153.479	0.0786889	0.22784	0.345369	0.729817	0.999983
LOC101929145	111.815	-0.0196987	0.0570486	-0.345296	0.729872	0.999983
EMC1	138.208	-0.0379828	0.11003	-0.345204	0.729941	0.999983
RNU11	454.109	0.0600046	0.173916	0.345021	0.730079	0.999983
NAA30	379.499	0.0171312	0.0496589	0.344977	0.730112	0.999983
LOC102723894	36.1394	0.0492425	0.142755	0.344943	0.730137	0.999983
C1orf162	1265.13	-0.0282077	0.0817874	-0.344891	0.730176	0.999983
FAT3	0.354957	0.219406	0.636193	0.344873	0.73019	0.999983
MROH7	0.297299	0.250268	0.725768	0.344832	0.730221	0.999983
LOC100653133	0.678399	-0.185852	0.539312	-0.34461	0.730388	0.999983
C5orf22	319.851	-0.0134687	0.0390999	-0.344469	0.730494	0.999983
LOC101927481	1.78197	-0.103489	0.300441	-0.344458	0.730502	0.999983
ARHGAP17	185.2	-0.0586494	0.170269	-0.344452	0.730507	0.999983
GAPT	1469.31	-0.0388311	0.11274	-0.34443	0.730523	0.999983
FAM193B	457.108	-0.0351113	0.101949	-0.344399	0.730546	0.999983
PAPD4	1877.36	-0.0138511	0.0402261	-0.344332	0.730597	0.999983
ATP1A1OS	45.9336	0.0264348	0.0767714	0.344332	0.730597	0.999983
SNORA19	15.7885	0.0360555	0.104721	0.344299	0.730621	0.999983
UBE2G1	655.018	-0.0151731	0.044123	-0.343883	0.730934	0.999983
LRRC45	162.381	0.0255783	0.0743814	0.343881	0.730936	0.999983
ZNF584	50.3631	-0.0265921	0.0773772	-0.343668	0.731096	0.999983
COL9A3	107.138	-0.082846	0.241101	-0.343615	0.731136	0.999983
HOXA9	0.872374	-0.14923	0.434336	-0.343582	0.731161	0.999983
NEURL2	11.1792	0.0502946	0.146385	0.343577	0.731165	0.999983
ANKRD34A	27.6619	0.0369285	0.107492	0.343545	0.731188	0.999983
ZHX3	71.9224	-0.0360249	0.104882	-0.343481	0.731237	0.999983
CMIP	341.892	-0.0689028	0.200647	-0.343402	0.731296	0.999983
CHD8	2444.83	-0.0123625	0.0360038	-0.343365	0.731324	0.999983
CCDC180	0.50473	-0.189885	0.553071	-0.343328	0.731351	0.999983
LMF1	87.7829	-0.0302379	0.0880815	-0.343294	0.731377	0.999983
GALNTL6	2.63909	-0.117724	0.343026	-0.343194	0.731453	0.999983
FAM124A	0.57502	0.196087	0.571485	0.343119	0.731509	0.999983
PRPF38B	1060.31	-0.0167225	0.0487703	-0.342882	0.731688	0.999983
FLNA	18281.8	0.0267841	0.0781187	0.342865	0.7317	0.999983
LOC101928625	9.53787	-0.0495637	0.144626	-0.342703	0.731822	0.999983
HERPUD1	1164.51	-0.0161654	0.0471734	-0.342681	0.731838	0.999983
IFT122	107.146	-0.021932	0.0640168	-0.342597	0.731902	0.999983
ARHGAP27	1650.79	0.033419	0.097552	0.342577	0.731917	0.999983
C1orf111	0.101594	-0.686794	2.00488	-0.342561	0.731929	0.999983
RP11-163N6.2	0.326607	0.241006	0.703608	0.342529	0.731953	0.999983
PFDN4	143.54	-0.0408956	0.119412	-0.342473	0.731995	0.999983
MOCS1	3.49165	0.101452	0.296329	0.342363	0.732078	0.999983
SUGT1P3	31.7614	-0.0318086	0.0929107	-0.342357	0.732082	0.999983
SNORD62B	0.678061	-0.182095	0.531905	-0.342345	0.732091	0.999983
CNTNAP1	14.3729	0.0680305	0.198817	0.342176	0.732219	0.999983
RPS14	8377.58	0.0272625	0.0796749	0.342172	0.732222	0.999983
TMEM56	27.1922	-0.0839193	0.245374	-0.342005	0.732347	0.999983
RALBP1	1878.6	0.0266968	0.0780862	0.341889	0.732434	0.999983
CALY	0.772263	-0.154572	0.452166	-0.341848	0.732466	0.999983
HES1	19.3142	0.0538269	0.157471	0.341821	0.732485	0.999983
MMEL1	9.12279	-0.0582102	0.1703	-0.34181	0.732494	0.999983
NRTN	1.11729	-0.150299	0.439831	-0.341719	0.732562	0.999983
LINC00929	0.226736	0.309373	0.905388	0.341702	0.732575	0.999983
ASCC3	1731.87	-0.0168578	0.0493409	-0.34166	0.732607	0.999983
RP11-536I6.1	0.127579	-0.59803	1.75149	-0.341441	0.732772	0.999983
MIR3121	0.442331	-0.201953	0.591479	-0.341438	0.732774	0.999983
HS3ST5	1.2957	-0.124411	0.36439	-0.341423	0.732785	0.999983
PITPNM3	5.48598	-0.0589892	0.172782	-0.341408	0.732797	0.999983
ALKBH5	1331.69	-0.0144782	0.0424197	-0.341309	0.732871	0.999983
RBM15B	851.534	0.0124128	0.0363736	0.341259	0.732908	0.999983
MKL2	106.728	-0.0387031	0.113415	-0.341252	0.732914	0.999983
FAM171B	17.2629	0.051383	0.150587	0.341219	0.732938	0.999983
AC006372.4	0.700022	-0.179911	0.527339	-0.341168	0.732977	0.999983
FLJ44511	100.715	0.0478329	0.14027	0.341006	0.733099	0.999983
LAMA1	0.341157	1.26296	3.70512	0.340868	0.733203	0.999983
CXCL14	0.154324	-0.3445	1.01104	-0.340739	0.7333	0.999983
LOC102724057	0.907182	-0.158269	0.464528	-0.340709	0.733322	0.999983
IER3IP1	314.467	0.0239702	0.0703728	0.340618	0.733391	0.999983
PIP5K1A	745.749	-0.0111893	0.0328555	-0.34056	0.733435	0.999983
MADD	1007.65	-0.0231947	0.0681344	-0.340426	0.733536	0.999983
NHSL1	14.0479	0.0694946	0.204275	0.3402	0.733706	0.999983
FBXL18	50.0484	-0.0492369	0.144741	-0.340172	0.733727	0.999983
HDDC3	138.472	0.0232883	0.0684705	0.340121	0.733765	0.999983
PTCD1	1.74467	0.105074	0.308946	0.340105	0.733778	0.999983
MIR1249	2.33654	0.104749	0.308031	0.34006	0.733811	0.999983
TFIP11	1012.54	-0.0225451	0.0663029	-0.340032	0.733832	0.999983
SLC39A2	0.922332	-0.127857	0.376014	-0.340032	0.733832	0.999983
LINC00202-1	3.56181	-0.0859996	0.252922	-0.340024	0.733838	0.999983
LINC00649	100.591	-0.0388497	0.114271	-0.33998	0.733872	0.999983
C7orf43	573.089	0.0307928	0.0905844	0.339935	0.733905	0.999983
LOC285819	6.88194	-0.0641083	0.188626	-0.33987	0.733955	0.999983
RP11-118B18.1	0.228746	-0.329803	0.970812	-0.339719	0.734068	0.999983
RIMBP3B	2.45832	0.0919173	0.270593	0.339688	0.734091	0.999983
BCAT2	45.705	0.0298003	0.0878667	0.339154	0.734494	0.999983
MIR5684	1.47476	0.136005	0.401016	0.339152	0.734495	0.999983
CHRNB1	94.3372	-0.0265767	0.0783779	-0.339084	0.734546	0.999983
ZNF621	199.888	-0.034206	0.100919	-0.338945	0.734651	0.999983
CACNB1	35.7984	0.0370775	0.109409	0.338888	0.734694	0.999983
STRADB	283.378	0.0306842	0.0905646	0.33881	0.734753	0.999983
AC007750.5	0.226373	0.675247	1.99368	0.338694	0.73484	0.999983
ILDR2	4.48334	0.0765197	0.225935	0.33868	0.734851	0.999983
LOC101927848	1.64106	-0.0972614	0.287318	-0.338515	0.734975	0.999983
CTSG	42.27	-0.0911762	0.269415	-0.338423	0.735044	0.999983
FBXO34	749.583	0.0124782	0.0368795	0.338351	0.735098	0.999983
WDR65	2.58166	-0.0923283	0.272882	-0.338345	0.735103	0.999983
ABCB10	487.034	0.0151147	0.0446771	0.33831	0.73513	0.999983
DQX1	7.3044	-0.0586946	0.173507	-0.338283	0.73515	0.999983
CAT	4597.88	0.0365948	0.108182	0.338271	0.735159	0.999983
DCAF13P3	29.3648	0.0535279	0.158266	0.338215	0.735201	0.999983
PGAP3	80.3387	-0.0349368	0.103298	-0.338214	0.735202	0.999983
RP11-1072A3.2	52.7436	0.0327542	0.0968508	0.338192	0.735218	0.999983
GAK	971.032	-0.0163437	0.0483295	-0.338172	0.735233	0.999983
EDEM1	1019.93	-0.0328653	0.0972169	-0.338062	0.735317	0.999983
GNAQ	4180.83	0.0249125	0.073694	0.338054	0.735323	0.999983
TRIM52-AS1	78.4102	-0.0305735	0.0904431	-0.338041	0.735333	0.999983
ATP6V0C	102.477	-0.0417104	0.123398	-0.338014	0.735353	0.999983
HSH2D	959.119	0.0365375	0.1081	0.337996	0.735366	0.999983
LOC441493	7.63436	-0.0503181	0.148882	-0.337974	0.735383	0.999983
DUSP5P1	0.522592	0.203613	0.602599	0.337891	0.735446	0.999983
LOC101927469	1.20812	-0.121606	0.360043	-0.337752	0.73555	0.999983
RAP1B	4279.76	0.0247253	0.0732153	0.337707	0.735584	0.999983
USP5	508.823	0.0195647	0.057946	0.337637	0.735637	0.999983
IL15RA	83.2776	0.0303639	0.0899773	0.337461	0.735769	0.999983
APOB	0.228596	0.40637	1.20428	0.337439	0.735786	0.999983
SNORD6	25.5366	0.0326992	0.0969169	0.337394	0.73582	0.999983
ANKHD1	109.41	-0.0356455	0.105663	-0.337351	0.735852	0.999983
C12orf5	315.596	0.0162393	0.0481544	0.337233	0.735941	0.999983
LAMB2P1	7.19068	0.0599216	0.17769	0.337225	0.735947	0.999983
SLBP	761.035	-0.0218674	0.0648476	-0.337212	0.735957	0.999983
GSTZ1	73.5059	-0.0247485	0.0734158	-0.337101	0.736041	0.999983
MMP17	25.6984	0.0490008	0.14541	0.336985	0.736129	0.999983
BORA	152.576	-0.019156	0.0568553	-0.336926	0.736172	0.999983
GBA3	0.332749	-0.265102	0.787095	-0.336811	0.736259	0.999983
LOC401127	4.26443	-0.0638966	0.189748	-0.336745	0.736309	0.999983
LETM1	290.356	0.020608	0.061214	0.336655	0.736377	0.999983
ZNF225	163.325	-0.0201774	0.0599456	-0.336595	0.736422	0.999983
LOC102724003	1.32076	0.131452	0.390548	0.336583	0.736431	0.999983
ZBTB2	400.949	-0.0139784	0.0415336	-0.336556	0.736452	0.999983
STK10	3900.15	-0.0245672	0.0730174	-0.336456	0.736527	0.999983
RGS12	62.7357	-0.0274496	0.0815875	-0.336444	0.736536	0.999983
LDLRAP1	266.609	0.0288247	0.0856876	0.336393	0.736575	0.999983
CTIF	34.4769	0.0481664	0.143278	0.336174	0.73674	0.999983
PLEKHM1	371.786	-0.0478947	0.142477	-0.336156	0.736753	0.999983
SNORD80	27.1736	0.0425083	0.126484	0.336076	0.736814	0.999983
LOC102723463	0.17553	0.433644	1.29074	0.335964	0.736898	0.999983
ZNF428	152.518	-0.0270293	0.0805043	-0.33575	0.73706	0.999983
LOC102723398	6.21883	-0.0535866	0.159679	-0.335589	0.737181	0.999983
GPS2	249.182	-0.0208555	0.0621525	-0.335555	0.737207	0.999983
MRPL23	51.2993	0.0426005	0.126993	0.335455	0.737282	0.999983
GMEB2	322.463	0.0206788	0.0616568	0.335387	0.737334	0.999983
ZNF622	560.734	-0.0168919	0.0503668	-0.335377	0.737341	0.999983
LINC00617	0.5173	0.187652	0.559531	0.335373	0.737344	0.999983
ACRC	113.351	-0.0239629	0.0714589	-0.335339	0.73737	0.999983
RMI1	202.705	0.0335643	0.100171	0.33507	0.737572	0.999983
ZYG11A	1.90022	-0.105628	0.315311	-0.334996	0.737628	0.999983
ERCC3	543.202	0.0114724	0.0342512	0.334948	0.737665	0.999983
C9orf64	196.488	0.0228492	0.0682198	0.334935	0.737674	0.999983
CIT	25.6514	0.0372307	0.111159	0.334933	0.737675	0.999983
LOC102724296	15.0567	-0.0473386	0.141353	-0.334896	0.737703	0.999983
TRNAV19	12.8023	-0.0538512	0.160836	-0.33482	0.737761	0.999983
TPTE2	1.52217	0.11019	0.329146	0.334774	0.737796	0.999983
LOC149134	2.03312	-0.115733	0.345781	-0.3347	0.737851	0.999983
FBXO31	110.789	-0.0272639	0.081458	-0.334699	0.737852	0.999983
LOC101929143	2.47361	0.0958474	0.286426	0.334633	0.737902	0.999983
IMMP1L	77.8936	-0.0249929	0.0747151	-0.33451	0.737995	0.999983
SLC52A1	0.535467	0.190726	0.570195	0.334493	0.738007	0.999983
LINC00312	0.605137	0.193267	0.577887	0.334438	0.738049	0.999983
HOXC5	1.16083	0.150434	0.449827	0.334426	0.738058	0.999983
TMEM30A	4192.42	0.0192821	0.0576582	0.334421	0.738062	0.999983
CSF2RA	1962.34	0.0306971	0.0918273	0.334292	0.738159	0.999983
BEST1	958.782	-0.035297	0.105589	-0.334288	0.738162	0.999983
RP9	79.0425	-0.0269849	0.0807248	-0.334282	0.738166	0.999983
MYL12B	5241.3	0.0263933	0.0789723	0.334209	0.738222	0.999983
TRNAK14	16.5067	-0.0773586	0.231475	-0.334199	0.738229	0.999983
PCDHB9	0.241482	-0.305843	0.915693	-0.334001	0.738378	0.999983
CHRDL1	0.178837	-0.315572	0.944936	-0.333961	0.738409	0.999983
VNN3	1954.01	-0.0437247	0.130956	-0.333887	0.738464	0.999983
ZNF32-AS1	0.201911	0.411389	1.23294	0.333664	0.738633	0.999983
LOC101927110	1.2572	-0.109912	0.329519	-0.333552	0.738718	0.999983
TSNARE1	78.4283	-0.0290258	0.0870312	-0.33351	0.738749	0.999983
SHROOM3	1.1143	-0.192019	0.575763	-0.333504	0.738754	0.999983
CA8	17.9512	-0.0674175	0.202158	-0.33349	0.738765	0.999983
CSRP2BP	263.997	-0.0234334	0.0702714	-0.33347	0.73878	0.999983
ATP12A	0.227484	-0.326929	0.980709	-0.33336	0.738863	0.999983
RHPN1	55.4145	-0.0432776	0.129843	-0.333307	0.738902	0.999983
PAK6	2.20959	0.107825	0.323619	0.333185	0.738994	0.999983
HS3ST3B1	149.831	0.0291057	0.0874027	0.333007	0.739129	0.999983
SPIB	104.049	-0.0514656	0.154555	-0.332993	0.73914	0.999983
TMEM126A	105.883	0.0227877	0.0684353	0.332982	0.739148	0.999983
ARHGAP15	3491.73	-0.0239902	0.0720516	-0.332959	0.739165	0.999983
PCDHB4	0.205176	-0.356589	1.07103	-0.332939	0.73918	0.999983
MYO18A	659.579	0.020812	0.0625103	0.332937	0.739182	0.999983
ZHX1	551.901	-0.0122746	0.0368744	-0.332876	0.739228	0.999983
HLA-DRB1	2518.05	0.0409842	0.123149	0.332801	0.739284	0.999983
DYNC1H1	4443.83	-0.0190677	0.0573049	-0.332742	0.739329	0.999983
SCHIP1	0.17038	-0.355437	1.06829	-0.332715	0.739349	0.999983
FKBP6	0.212694	0.345514	1.03854	0.332691	0.739367	0.999983
MAP3K3	1656.28	0.0333917	0.100371	0.332683	0.739374	0.999983
COA1	590.136	-0.0257727	0.0774805	-0.332634	0.73941	0.999983
NPAS1	0.20289	-0.34789	1.04611	-0.332556	0.73947	0.999983
BAI1	6.04095	-0.0667202	0.200704	-0.332431	0.739564	0.999983
IL17RB	9.5498	0.0960166	0.288836	0.332426	0.739567	0.999983
NLRC5	2342.71	-0.0371885	0.111886	-0.332379	0.739603	0.999983
TCEA3	63.743	-0.0501136	0.150808	-0.3323	0.739663	0.999983
RP11-379B18.5	5.32157	-0.0701522	0.211125	-0.332279	0.739679	0.999983
LOC102724273	2.13381	-0.0883845	0.266003	-0.332268	0.739687	0.999983
LOC102723521	17.184	0.0454245	0.136712	0.332263	0.73969	0.999983
APH1B	652.177	-0.0217334	0.0654152	-0.332237	0.73971	0.999983
AP000330.8	0.345256	0.315495	0.950129	0.332055	0.739848	0.999983
ZNF850	83.4558	0.0232757	0.0701064	0.332006	0.739885	0.999983
PTGES2	146.134	0.0246793	0.074342	0.33197	0.739912	0.999983
HIPK3	8258.39	-0.0214878	0.0647348	-0.331936	0.739937	0.999983
ARHGAP26	5620.89	-0.0428547	0.129111	-0.331922	0.739948	0.999983
RNU6-39P	1.49741	0.109128	0.328878	0.331819	0.740026	0.999983
NFS1	168.357	0.0140484	0.0423434	0.331773	0.740061	0.999983
PNPLA8	1332.43	0.016869	0.0508713	0.331601	0.74019	0.999983
CACNA2D2	33.5859	-0.0700235	0.211174	-0.331592	0.740197	0.999983
LOC388210	387.801	-0.0556557	0.167853	-0.331574	0.740211	0.999983
RSPO3	0.289538	0.249661	0.753101	0.331511	0.740258	0.999983
RPL22	3436.19	-0.0322038	0.0971528	-0.331476	0.740285	0.999983
ANKRD36BP2	109.979	0.0629595	0.190149	0.331107	0.740564	0.999983
C4orf50	12.7054	0.0681995	0.206055	0.330978	0.740661	0.999983
GPR89B	114.388	-0.0220336	0.0665722	-0.330973	0.740665	0.999983
LINC00882	0.213118	-0.305293	0.92251	-0.330937	0.740692	0.999983
SUN1	668.915	-0.0177045	0.0535046	-0.330897	0.740722	0.999983
DEGS2	2.3154	-0.0933684	0.282274	-0.330772	0.740816	0.999983
LILRA2	1490.14	0.0341307	0.103206	0.330705	0.740868	0.999983
PPIL3	222.148	0.0263875	0.0797981	0.330678	0.740888	0.999983
NDUFAF5	148.619	0.0162951	0.0492828	0.330645	0.740913	0.999983
GTF3C4	140.539	-0.0203486	0.0615425	-0.330642	0.740915	0.999983
WDR49	105.82	0.0376464	0.113863	0.33063	0.740924	0.999983
TATDN2	800.852	-0.0182083	0.0550828	-0.330562	0.740975	0.999983
EPS15	3223.04	0.0126649	0.0383191	0.33051	0.741015	0.999983
ENTPD4	1691.87	-0.0135436	0.0409835	-0.330465	0.741048	0.999983
NELL2	683.214	-0.0470907	0.142523	-0.330408	0.741092	0.999983
RP11-7F17.5	7.37416	-0.0738787	0.223676	-0.330293	0.741178	0.999983
ING5	284.016	-0.0172396	0.0521989	-0.330267	0.741198	0.999983
TBC1D30	110.807	0.0354411	0.107329	0.330211	0.741241	0.999983
KIAA1107	113.252	-0.0220559	0.066795	-0.330203	0.741247	0.999983
STIP1	754.032	-0.0198272	0.0600634	-0.330104	0.741322	0.999983
MAP1S	66.7579	-0.0495112	0.149997	-0.330081	0.741339	0.999983
RPL18	6053.88	-0.0227068	0.0687947	-0.330066	0.74135	0.999983
CCDC116	1.51322	-0.106906	0.323995	-0.329963	0.741428	0.999983
CCNI2	17.6138	-0.0442966	0.134284	-0.329872	0.741497	0.999983
MTFP1	70.0099	-0.0343489	0.104143	-0.329824	0.741533	0.999983
LOC102724833	32.6984	0.0342787	0.103937	0.329803	0.741549	0.999983
FRA10AC1	214.756	-0.0194098	0.058878	-0.329662	0.741655	0.999983
C20orf166-AS1	0.184485	0.302068	0.91656	0.329567	0.741727	0.999983
TRNAI21	29.6567	0.0744841	0.226089	0.329446	0.741818	0.999983
ZNF550	249.19	-0.0245832	0.0746264	-0.329416	0.741841	0.999983
LRFN1	63.4761	0.0520642	0.158057	0.329401	0.741852	0.999983
SNAP47	187.841	-0.0175926	0.0534144	-0.32936	0.741883	0.999983
BMP8A	0.901173	0.145974	0.443212	0.329356	0.741887	0.999983
CTRL	82.0188	-0.0363186	0.110325	-0.329196	0.742008	0.999983
PTGER1	0.203563	-0.340921	1.03564	-0.329189	0.742013	0.999983
SNORD72	8.44275	0.0617124	0.187503	0.329128	0.742059	0.999983
ERGIC2	992.335	0.0243108	0.073875	0.32908	0.742095	0.999983
ZNF761	286.157	-0.0198224	0.0602385	-0.329065	0.742106	0.999983
RPS11	15861.3	-0.0298013	0.0905926	-0.32896	0.742186	0.999983
LINC00309	3.99024	-0.0813227	0.247245	-0.328915	0.74222	0.999983
ZNF184	315.107	-0.0251471	0.076458	-0.3289	0.742231	0.999983
CDC27	1492.13	0.0144675	0.0440035	0.328782	0.742321	0.999983
PIGB	821.832	0.0282746	0.0859984	0.328781	0.742322	0.999983
PRKRIP1	14.065	-0.0414196	0.126034	-0.328637	0.74243	0.999983
TMEM186	64.8849	-0.022117	0.0673007	-0.328629	0.742436	0.999983
PLCXD2	89.0646	-0.0300357	0.091401	-0.328615	0.742447	0.999983
SKP1	1351.04	-0.0116158	0.0353522	-0.328572	0.742479	0.999983
FLYWCH1	193.971	0.0283442	0.0862662	0.328566	0.742484	0.999983
CAGE1	6.23066	-0.0575268	0.175105	-0.328528	0.742512	0.999983
ING4	628.777	0.0164663	0.0501313	0.328463	0.742562	0.999983
MEOX1	8.32047	0.0586922	0.178714	0.328413	0.742599	0.999983
DGKA	850.114	-0.026463	0.0805912	-0.328361	0.742639	0.999983
ZNF404	20.42	-0.0408147	0.124332	-0.328272	0.742706	0.999983
USP1	1359.22	-0.0154675	0.0471217	-0.328246	0.742725	0.999983
SNORD28	23.2393	-0.0395988	0.12065	-0.328212	0.742751	0.999983
PDE9A	11.4244	0.0713579	0.217467	0.328132	0.742812	0.999983
CYTH3	148.753	-0.021721	0.0661979	-0.328122	0.742819	0.999983
KPNA1	1461.62	-0.0212754	0.0648445	-0.328099	0.742837	0.999983
MIR338	0.806547	0.160611	0.489525	0.328096	0.742839	0.999983
WWOX	111.058	-0.0218866	0.0667131	-0.328071	0.742858	0.999983
MPPE1	1710.35	-0.0245456	0.0748182	-0.32807	0.742859	0.999983
TTC31	167.732	-0.0255695	0.0779693	-0.327943	0.742955	0.999983
VPS39	937.674	-0.0244216	0.0744897	-0.327852	0.743024	0.999983
PPP6R2	916.243	-0.0143761	0.0438627	-0.327752	0.743099	0.999983
AANAT	0.170921	0.360681	1.1006	0.327714	0.743128	0.999983
BIN3-IT1	19.7657	-0.0632231	0.192943	-0.327678	0.743155	0.999983
C19orf54	16.8951	0.0466314	0.142312	0.32767	0.743161	0.999983
LOC100288570	0.235745	-0.275225	0.839983	-0.327655	0.743172	0.999983
LOC102724662	56.6051	-0.0461555	0.14087	-0.327647	0.743178	0.999983
PSME2	441.482	0.0330809	0.100975	0.327614	0.743203	0.999983
LOC102724517	55.1386	-0.0371592	0.113432	-0.327589	0.743223	0.999983
GPATCH2L	1721.53	-0.0164022	0.0500873	-0.327471	0.743311	0.999983
LOC102723865	0.222373	0.282481	0.862697	0.327439	0.743336	0.999983
KIF13A	2677.35	0.0282467	0.0863028	0.327298	0.743443	0.999983
CALB1	0.172695	-0.480545	1.46826	-0.327289	0.743449	0.999983
GPAA1	218.643	0.032477	0.0992421	0.32725	0.743479	0.999983
CLLU1OS	0.738703	-0.303331	0.926944	-0.327238	0.743488	0.999983
HDAC4	876.747	-0.0368561	0.112663	-0.327136	0.743565	0.999983
MIR320A	1.38439	0.103836	0.317434	0.327112	0.743583	0.999983
DIXDC1	37.7863	0.0444282	0.135852	0.327033	0.743643	0.999983
DDX19A	293.594	-0.0164369	0.0502745	-0.326944	0.74371	0.999983
CLCN5	225.233	0.029443	0.0900779	0.326862	0.743772	0.999983
FUNDC2	215.722	0.0197976	0.060572	0.326844	0.743786	0.999983
CNTNAP3B	7.36288	0.0930436	0.284684	0.326831	0.743795	0.999983
MIR4446	1.85242	0.111979	0.342626	0.326825	0.7438	0.999983
DHDH	3.18872	-0.0844844	0.258549	-0.326764	0.743846	0.999983
CBWD6	75.9766	-0.0303862	0.0930324	-0.32662	0.743955	0.999983
CAPSL	0.100962	-0.618524	1.89387	-0.326592	0.743976	0.999983
LOC100505498	0.163615	-0.343907	1.05307	-0.326577	0.743988	0.999983
GOLGA6A	0.181104	-0.414146	1.26817	-0.32657	0.743993	0.999983
PUS3	150.47	-0.0261944	0.0802196	-0.326534	0.74402	0.999983
CCDC68	7.86719	0.0761366	0.233181	0.326513	0.744036	0.999983
APOPT1	166.997	-0.019814	0.0606851	-0.326505	0.744042	0.999983
NCLN	252.01	0.0329994	0.101069	0.326505	0.744042	0.999983
G0S2	365.397	-0.116917	0.358089	-0.326504	0.744043	0.999983
PXMP4	154.305	0.0215277	0.0659583	0.326384	0.744134	0.999983
LOC101927405	0.846507	-0.141244	0.432808	-0.326342	0.744165	0.999983
CREBL2	1057.23	0.0150196	0.0460271	0.326321	0.744182	0.999983
FTCD	0.515509	-0.183227	0.561634	-0.326239	0.744244	0.999983
SLC11A1	5791.87	0.0402238	0.123309	0.326204	0.74427	0.999983
RTN4	1346.47	0.0297244	0.0911229	0.326201	0.744272	0.999983
SLC22A18AS	2.48917	-0.0898663	0.275524	-0.326165	0.744299	0.999983
KLC3	0.712846	-0.181124	0.555364	-0.326136	0.744322	0.999983
CD34	2.80279	0.142274	0.436272	0.326113	0.744339	0.999983
DCST1	1.77627	-0.103751	0.318149	-0.326108	0.744343	0.999983
MR1	906.076	0.0213797	0.0655656	0.326082	0.744363	0.999983
TSSK4	4.70752	0.0761725	0.233634	0.326033	0.744399	0.999983
FADS1	188.463	0.028067	0.0861252	0.325886	0.744511	0.999983
ARHGEF4	8.90142	0.0577695	0.177284	0.325858	0.744532	0.999983
NAT9	224.763	0.0203934	0.0625963	0.325792	0.744582	0.999983
LOC102724218	0.66284	-0.155002	0.475836	-0.325747	0.744616	0.999983
ETV1	1.82221	0.112067	0.344041	0.325737	0.744623	0.999983
PIGK	524.152	-0.0188506	0.0578773	-0.325699	0.744652	0.999983
TRNAA39	6.14533	0.0650841	0.199838	0.325685	0.744663	0.999983
LINC00515	3.81575	-0.0793507	0.243721	-0.32558	0.744742	0.999983
RP11-92G12.3	0.919622	-0.134809	0.414097	-0.325549	0.744766	0.999983
SNORD124	0.591166	0.159251	0.489232	0.325513	0.744793	0.999983
FBXO40	2.89169	0.10881	0.334341	0.325447	0.744843	0.999983
SLC6A7	0.208953	0.406112	1.24839	0.32531	0.744947	0.999983
OXSR1	1287.22	0.0153527	0.0472102	0.325198	0.745031	0.999983
SLC7A1	85.7098	-0.0373578	0.114879	-0.325193	0.745035	0.999983
KLK14	0.435572	0.179571	0.552241	0.325168	0.745054	0.999983
OVCA2	12.8191	-0.0497607	0.153054	-0.325119	0.745091	0.999983
LOC100499484-C9ORF174	0.192326	0.334811	1.02986	0.325104	0.745102	0.999983
TMUB1	151.902	-0.0305856	0.0940974	-0.325042	0.745149	0.999983
LOC100506571	12.5919	-0.056179	0.172892	-0.324938	0.745228	0.999983
RUNX2	404.021	-0.0446099	0.137331	-0.324834	0.745307	0.999983
KAT8	771.919	-0.0201042	0.061891	-0.324832	0.745308	0.999983
WDR83	86.0555	-0.0231709	0.0713322	-0.324831	0.745309	0.999983
LOC100616530	3.47809	-0.0699212	0.215315	-0.32474	0.745378	0.999983
TRNAF5	0.179769	-0.327963	1.01021	-0.324648	0.745448	0.999983
TRNAK19	0.11567	-0.480674	1.48073	-0.32462	0.745468	0.999983
MTHFD2L	79.0579	0.0255726	0.0787986	0.324531	0.745536	0.999983
TOMM7	1783.75	0.0250403	0.0771588	0.32453	0.745537	0.999983
FAM86EP	11.2928	-0.0466342	0.143716	-0.324488	0.745569	0.999983
DDB1	2313.24	0.0188186	0.057999	0.324464	0.745587	0.999983
SCN11A	2.68013	0.0925755	0.285324	0.324457	0.745592	0.999983
B3GALNT1	19.7903	0.0459724	0.141758	0.324301	0.74571	0.999983
SLC4A10	55.2945	-0.0771482	0.237907	-0.324279	0.745727	0.999983
GATAD2A	555.653	-0.0355612	0.109687	-0.324205	0.745783	0.999983
PTPMT1	245.652	0.0216394	0.0667478	0.324196	0.74579	0.999983
TGFBR1	3128.71	0.0192664	0.0594362	0.324152	0.745823	0.999983
SPATA6L	16.6336	-0.0504464	0.15574	-0.323915	0.746003	0.999983
C3AR1	243.411	0.043369	0.133926	0.323829	0.746067	0.999983
IQSEC1	2101.14	-0.0494521	0.152732	-0.323782	0.746103	0.999983
PRKAB2	486.182	-0.0136296	0.042107	-0.32369	0.746173	0.999983
TLN2	12.6131	0.0438319	0.135429	0.323651	0.746202	0.999983
C18orf21	253.733	0.0216414	0.0668698	0.323635	0.746214	0.999983
TEKT5	0.320312	-0.191571	0.591984	-0.323608	0.746235	0.999983
CNTN3	0.237882	0.447424	1.383	0.323516	0.746304	0.999983
LOC100506317	0.380086	0.219481	0.67844	0.323508	0.74631	0.999983
MORF4L2	724.292	0.0175125	0.0541334	0.323506	0.746312	0.999983
PIK3C3	1195.73	-0.0143772	0.0444435	-0.323493	0.746322	0.999983
ZNF699	296.687	-0.0149193	0.046139	-0.323356	0.746425	0.999983
CCBE1	0.43734	0.186618	0.577186	0.323325	0.746449	0.999983
CCDC65	137.386	-0.0385312	0.119229	-0.32317	0.746567	0.999983
PAK2	1941.61	-0.0536831	0.16613	-0.32314	0.746589	0.999983
RLN1	8.97629	0.0496202	0.153575	0.323101	0.746619	0.999983
PDZRN4	0.390714	0.230547	0.713887	0.322946	0.746736	0.999983
LOC101927181	30.3037	-0.0502671	0.155664	-0.32292	0.746756	0.999983
TSPY26P	10.4594	0.0519938	0.161033	0.322877	0.746789	0.999983
IFIT1B	11.3739	0.0994706	0.30809	0.322862	0.746799	0.999983
SPSB4	0.459735	0.20786	0.643966	0.322781	0.746861	0.999983
ZBTB25	290.374	-0.0205028	0.0635197	-0.322779	0.746863	0.999983
FAM83G	18.0776	-0.0422211	0.130805	-0.322779	0.746863	0.999983
HIC1	19.1668	-0.0498658	0.154491	-0.322774	0.746866	0.999983
RASA3	1665.3	-0.0174013	0.0539185	-0.322733	0.746898	0.999983
LMAN1	935.176	0.0204473	0.0633723	0.322653	0.746958	0.999983
LRRC37A2	223.945	0.0329056	0.102024	0.32253	0.747052	0.999983
TRMT44	112.934	-0.0187653	0.0581888	-0.32249	0.747081	0.999983
LSR	27.7617	-0.0442219	0.137132	-0.322478	0.747091	0.999983
DDX11L2	16.9949	-0.0722718	0.224136	-0.322446	0.747115	0.999983
ZNRF2P2	2.21337	-0.0896801	0.278193	-0.322366	0.747175	0.999983
MIR548AX	0.189636	0.360763	1.1194	0.322281	0.74724	0.999983
DHCR7	54.8767	-0.0255006	0.0791268	-0.322275	0.747244	0.999983
POLR2J	355.425	0.0249791	0.077516	0.322245	0.747267	0.999983
LYPLA2	229.242	0.0248559	0.0771565	0.322149	0.74734	0.999983
GPX3	10.2071	-0.0853399	0.264928	-0.322125	0.747358	0.999983
SNORD17	7334.24	0.0288767	0.0896665	0.322045	0.747418	0.999983
WNT7A	12.3621	0.0556544	0.172853	0.321976	0.747471	0.999983
SCARNA3	51.0063	-0.0506841	0.157448	-0.321909	0.747521	0.999983
ANKRD53	1.67186	0.105886	0.328954	0.321888	0.747538	0.999983
LOC102724170	0.880566	0.134249	0.417103	0.32186	0.747559	0.999983
COL6A4P2	4.99158	-0.0698145	0.216949	-0.321801	0.747604	0.999983
SIPA1L1	2248.74	-0.0411075	0.127747	-0.321788	0.747613	0.999983
PKIB	11.9836	-0.050296	0.156302	-0.321788	0.747614	0.999983
LOC101928143	535.517	0.03877	0.120494	0.321757	0.747636	0.999983
NTMT1	96.5545	-0.0214751	0.0667608	-0.321673	0.747701	0.999983
MEIG1	3.28737	0.0698062	0.217033	0.321639	0.747726	0.999983
DDX56	450.398	-0.0185383	0.0576391	-0.321628	0.747734	0.999983
LOC101927454	14.3314	-0.0610515	0.189849	-0.321579	0.747771	0.999983
NOL6	114.738	-0.0267145	0.0830848	-0.321533	0.747806	0.999983
HSPE1	86.2539	0.0303844	0.094524	0.321446	0.747872	0.999983
SCRN2	166.158	0.0254213	0.0790942	0.321405	0.747904	0.999983
LINC01024	23.7075	-0.0300592	0.0935277	-0.321393	0.747913	0.999983
KMO	173.15	-0.0307877	0.0958447	-0.321224	0.74804	0.999983
CSTF3	272.078	-0.0173736	0.0541022	-0.321125	0.748115	0.999983
TGM1	14.8875	0.0402953	0.125485	0.321117	0.748122	0.999983
LOC731779	0.320133	0.253342	0.789092	0.321055	0.748169	0.999983
PYGM	74.8292	0.0432665	0.134768	0.321044	0.748177	0.999983
EIF2A	1305.45	-0.0211729	0.0659572	-0.32101	0.748203	0.999983
ZNF639	373.245	-0.0196056	0.0610795	-0.320985	0.748222	0.999983
TRIM40	14.4461	0.0584554	0.182124	0.320965	0.748237	0.999983
SLC6A13	6.76015	0.0690269	0.215078	0.320939	0.748257	0.999983
LRCH2	0.486995	0.227989	0.710386	0.320937	0.748258	0.999983
AVL9	1949.55	-0.0152768	0.0476018	-0.320929	0.748264	0.999983
CRCP	546.154	-0.0161591	0.050373	-0.320789	0.74837	0.999983
MIR550A2	0.37882	0.194799	0.607355	0.320734	0.748412	0.999983
HAX1	734.87	-0.0210478	0.0656341	-0.320683	0.74845	0.999983
MIR4499	0.180667	-0.32969	1.02813	-0.320671	0.74846	0.999983
DFNB59	13.6414	-0.0377599	0.117764	-0.320641	0.748483	0.999983
TBC1D20	647.152	0.00988294	0.0308312	0.32055	0.748551	0.999983
NUTM2B	4.49733	-0.0639695	0.199572	-0.320533	0.748564	0.999983
VPS37B	346.268	-0.0427746	0.133467	-0.320487	0.748599	0.999983
SMU1	1348.08	-0.00929613	0.0290074	-0.320475	0.748609	0.999983
UHRF1BP1L	2095.28	-0.0232936	0.0727058	-0.320382	0.748679	0.999983
GS1-259H13.2	6.2786	0.0534794	0.166926	0.320377	0.748682	0.999983
SPOCK1	10.9006	-0.0515085	0.160789	-0.320349	0.748704	0.999983
C6orf164	31.6938	-0.0362802	0.113299	-0.320215	0.748805	0.999983
RSPH1	1.80291	-0.109317	0.341402	-0.3202	0.748816	0.999983
LOC100996761	0.521299	0.192855	0.602456	0.320114	0.748882	0.999983
SCARNA23	4.62875	0.068312	0.213572	0.319855	0.749078	0.999983
ZNF596	47.0481	0.0239379	0.0748525	0.319801	0.749119	0.999983
POLB	695.058	-0.027904	0.0872579	-0.319788	0.749129	0.999983
RP11-353N4.5	0.198312	-0.334785	1.0469	-0.319786	0.749131	0.999983
FLJ32255	432.579	0.0221205	0.0691751	0.319776	0.749138	0.999983
CTHRC1	0.814592	-0.17086	0.534693	-0.319547	0.749312	0.999983
CHRM2	0.149182	-0.391903	1.2265	-0.319529	0.749325	0.999983
LOC101929698	21.5782	-0.0548343	0.17162	-0.319511	0.749339	0.999983
C2orf74	116.823	-0.0390719	0.12235	-0.319345	0.749465	0.999983
NUDT9	107.246	0.0192103	0.0601696	0.319268	0.749523	0.999983
CIB1	568.427	0.0259531	0.0812908	0.319262	0.749528	0.999983
EXOSC3	374.041	-0.0107303	0.0336099	-0.319261	0.749528	0.999983
FBXW2	2181.76	-0.0170344	0.0533613	-0.319229	0.749553	0.999983
DNAJC19	247.262	-0.0202477	0.06346	-0.319063	0.749679	0.999983
RGAG1	0.4168	-0.206677	0.647928	-0.318981	0.749741	0.999983
FXYD5	173.353	0.022099	0.0692943	0.318915	0.749791	0.999983
SBF2-AS1	27.2684	-0.0422235	0.132449	-0.31879	0.749886	0.999983
LOC100287808	0.585064	0.159056	0.499121	0.318671	0.749976	0.999983
UBQLN3	0.965311	0.173137	0.543408	0.318614	0.75002	0.999983
HSPB11	235.195	-0.0243287	0.0763758	-0.31854	0.750075	0.999983
CUL4A	1193.3	-0.0141067	0.0442924	-0.31849	0.750113	0.999983
MIR3935	0.211131	-0.40488	1.27131	-0.318475	0.750125	0.999983
ZBTB18	1696.27	0.0236137	0.074153	0.318446	0.750147	0.999983
TEP1	1565.72	0.0273355	0.0859007	0.318222	0.750317	0.999983
ENTPD3	0.508094	-0.181649	0.570837	-0.318216	0.750321	0.999983
TRNAP12	2.51287	-0.0987554	0.310409	-0.318146	0.750374	0.999983
NIN	10803.4	0.021864	0.0687238	0.318143	0.750376	0.999983
WDR5	171.87	0.0184974	0.0581424	0.31814	0.750379	0.999983
SNORA14A	6.77069	-0.0558527	0.175565	-0.318131	0.750386	0.999983
CCNJL	452.89	-0.04911	0.154394	-0.318081	0.750423	0.999983
RPF1	534.606	-0.0216437	0.0680476	-0.318067	0.750434	0.999983
PRELP	0.714953	-0.254772	0.801249	-0.317968	0.750509	0.999983
CNOT3	87.6721	-0.0635107	0.199751	-0.31795	0.750523	0.999983
LOC101928221	0.173904	-0.370633	1.16576	-0.317932	0.750536	0.999983
INCENP	104.811	0.0208375	0.0655687	0.317797	0.750639	0.999983
PHB2	1210.48	0.0182317	0.0573801	0.317735	0.750686	0.999983
FLJ39632	0.278392	-0.243838	0.767746	-0.317602	0.750787	0.999983
LOC100507420	0.302472	-0.242178	0.763265	-0.317292	0.751022	0.999983
FEN1	138.574	0.0229982	0.072511	0.317168	0.751116	0.999983
TRNAP4	3.9957	-0.0759127	0.239367	-0.317139	0.751138	0.999983
LOC101928123	3.6563	0.0773482	0.243904	0.317125	0.751149	0.999983
SOGA1	75.3338	-0.0475016	0.149824	-0.317048	0.751207	0.999983
PDXDC1	872.159	0.014581	0.0460032	0.316956	0.751277	0.999983
BCL6	4247.38	0.0554194	0.174863	0.31693	0.751297	0.999983
AKAP12	79.5205	0.0664446	0.209724	0.316819	0.751381	0.999983
UPP2	0.446714	-0.178503	0.563423	-0.316819	0.751381	0.999983
RNF4	1209.08	-0.0121218	0.0382741	-0.316711	0.751463	0.999983
OTX1	15.1537	-0.0714448	0.225655	-0.31661	0.751539	0.999983
C19orf69	0.102965	-0.49824	1.57392	-0.31656	0.751577	0.999983
CNN2	1773.29	-0.0488086	0.154192	-0.316544	0.75159	0.999983
ZSCAN10	0.342513	0.206331	0.651855	0.316529	0.751601	0.999983
DISP1	68.1431	-0.0231702	0.0732197	-0.316447	0.751663	0.999983
GPR135	5.99861	0.0623387	0.19703	0.316391	0.751706	0.999983
NEK9	1334.21	0.0134699	0.0425768	0.316367	0.751724	0.999983
SLC25A35	20.4045	0.0398797	0.126094	0.316271	0.751797	0.999983
GHDC	73.2937	0.0333182	0.105373	0.316194	0.751855	0.999983
LOC100128882	0.757542	-0.163167	0.516097	-0.316156	0.751884	0.999983
LOC101927872	0.116206	-0.521795	1.65085	-0.316077	0.751944	0.999983
C9orf169	1.67976	0.0922845	0.292056	0.315983	0.752016	0.999983
CYP39A1	0.194848	0.338174	1.07038	0.315937	0.752051	0.999983
KHDC1	4.22452	0.0651068	0.206133	0.315849	0.752117	0.999983
PIP4K2C	316.153	0.015928	0.0504343	0.315817	0.752141	0.999983
DNAJB5	51.1924	-0.0553457	0.175275	-0.315765	0.752181	0.999983
SLC4A7	1290.91	-0.0206261	0.0653364	-0.315691	0.752237	0.999983
LOC101926902	2.90869	-0.0822196	0.260481	-0.315646	0.752272	0.999983
AC007966.1	0.131126	-0.464797	1.47262	-0.315627	0.752286	0.999983
LOC100287467	4.18967	0.0568411	0.180124	0.315566	0.752332	0.999983
PPIE	323.449	-0.0167363	0.0530562	-0.315445	0.752424	0.999983
PRADC1	77.6525	0.0257368	0.0815946	0.315423	0.75244	0.999983
FAM172A	681.141	-0.0233663	0.0740838	-0.315403	0.752456	0.999983
QPRT	19.534	0.0372369	0.118073	0.315372	0.752479	0.999983
SSBP3-AS1	0.812482	-0.137365	0.435594	-0.315352	0.752494	0.999983
ANKRD39	45.7699	-0.0275534	0.0873775	-0.315338	0.752505	0.999983
CSF3R	13370.5	-0.0426752	0.13537	-0.315248	0.752573	0.999983
ZFP3	76.7159	-0.0309728	0.0982785	-0.315153	0.752645	0.999983
PDCL	395.579	0.0154518	0.0490484	0.315032	0.752738	0.999983
RP1-272J12.1	0.157849	-0.400078	1.27052	-0.314892	0.752843	0.999983
ADAMTS17	23.4393	-0.0403635	0.128184	-0.314887	0.752847	0.999983
ZNF862	322.034	-0.0229559	0.0729026	-0.314884	0.75285	0.999983
LRRK2	37514.4	0.0327101	0.1039	0.314823	0.752896	0.999983
RPL13P5	16.1591	-0.0338542	0.107543	-0.314796	0.752917	0.999983
RASL11A	35.1851	0.0403264	0.128123	0.314748	0.752953	0.999983
LOC100996664	3.53154	-0.0713665	0.226752	-0.314734	0.752964	0.999983
SRFBP1	221.124	-0.0185011	0.058788	-0.31471	0.752982	0.999983
VPS35	2040.1	0.013521	0.0429815	0.314578	0.753082	0.999983
STAG2	8061.93	0.0191358	0.0608519	0.314466	0.753167	0.999983
LINC00847	182.806	0.0182132	0.0579491	0.314296	0.753296	0.999983
LOC101928946	100.265	-0.0511055	0.162647	-0.314212	0.75336	0.999983
CYLD	6035.7	-0.0120231	0.0382644	-0.314211	0.753361	0.999983
LOC102724413	7.77104	0.0460698	0.146632	0.314186	0.753379	0.999983
EID2	139.872	0.0222561	0.070851	0.314126	0.753426	0.999983
PPP1R32	15.6044	-0.0422033	0.13439	-0.314037	0.753493	0.999983
SPRTN	395.826	-0.0127273	0.0405323	-0.314003	0.753518	0.999983
IL4	3.07925	0.0934086	0.297595	0.313878	0.753614	0.999983
LOC100289098	17.1409	-0.0417064	0.132883	-0.313859	0.753628	0.999983
LOC728024	9.76179	-0.0478243	0.152456	-0.313692	0.753755	0.999983
NET1	173.849	-0.0310157	0.0989075	-0.313583	0.753838	0.999983
KCNJ6	0.146587	0.382544	1.22039	0.313461	0.753931	0.999983
LOC102724015	1.44901	0.105418	0.336366	0.313402	0.753975	0.999983
COL16A1	0.525928	-0.197828	0.631433	-0.3133	0.754053	0.999983
SIRT6	94.89	0.0262101	0.0836626	0.313284	0.754065	0.999983
FUBP3	472.373	-0.0132027	0.0421475	-0.313251	0.75409	0.999983
LOC102723361	8.08685	0.0673339	0.214953	0.313249	0.754091	0.999983
TEX15	0.977189	0.133538	0.426351	0.313212	0.75412	0.999983
FRK	2.61018	0.0834973	0.266585	0.31321	0.754121	0.999983
LOC102723916	9.50143	0.0628204	0.200611	0.313146	0.75417	0.999983
PINX1	97.8164	0.023615	0.0754387	0.313036	0.754254	0.999983
COL27A1	1.47854	-0.143663	0.458937	-0.313035	0.754254	0.999983
LOC102724471	0.0844275	-0.97671	3.12046	-0.313002	0.754279	0.999983
YDJC	120.807	-0.0274627	0.0877462	-0.312979	0.754296	0.999983
CYP2F1	0.197038	-0.33805	1.08042	-0.312887	0.754366	0.999983
CCDC183	20.9993	-0.0351167	0.112239	-0.312873	0.754377	0.999983
FAM83A	0.195057	0.354845	1.13456	0.31276	0.754463	0.999983
CSK	917.401	0.0348842	0.111571	0.312665	0.754535	0.999983
TIMM21	113.939	-0.0212585	0.0680055	-0.3126	0.754585	0.999983
GPR64	0.416477	0.227907	0.729283	0.312508	0.754655	0.999983
LOC284561	0.440219	0.184055	0.589047	0.312463	0.754689	0.999983
RPLP0	9187.04	0.0214539	0.0686663	0.312437	0.754709	0.999983
MIR874	0.380573	-0.198584	0.635625	-0.312424	0.754719	0.999983
RP11-1055B8.3	0.854427	0.139609	0.447048	0.312291	0.754819	0.999983
LOC102723751	0.258656	0.256292	0.820682	0.312291	0.754819	0.999983
BSDC1	1059.19	0.0113528	0.0363532	0.312291	0.75482	0.999983
TAS2R43	20.4109	-0.0774564	0.248048	-0.312264	0.75484	0.999983
CUTA	260.973	-0.0192136	0.06154	-0.312213	0.754879	0.999983
MIR6503	2.88606	-0.101758	0.326001	-0.312141	0.754933	0.999983
LOC100288123	0.172578	-0.395186	1.26609	-0.312131	0.754941	0.999983
OGDH	639.813	0.0242662	0.0777525	0.312095	0.754968	0.999983
STK11IP	130.406	-0.0305176	0.0977832	-0.312095	0.754968	0.999983
PHPT1	198.953	0.0260891	0.0836076	0.312041	0.755009	0.999983
KCTD5	428.147	-0.0161447	0.0517403	-0.312034	0.755014	0.999983
TNFSF15	15.1889	-0.0640169	0.205171	-0.312017	0.755027	0.999983
TUBBP5	12.6733	-0.085893	0.27534	-0.311953	0.755076	0.999983
AQP7	0.498569	0.161459	0.517791	0.311822	0.755175	0.999983
ADORA2A-AS1	3.58514	0.157937	0.50652	0.311807	0.755187	0.999983
LGALS14	0.502486	0.181271	0.581463	0.31175	0.75523	0.999983
LOC101929500	10.4737	0.0638035	0.204758	0.311604	0.755342	0.999983
GET4	340.177	0.0154225	0.0495424	0.311299	0.755573	0.999983
RP11-160O5.1	2.3191	-0.0962534	0.309289	-0.311209	0.755642	0.999983
MUL1	247.545	-0.0206279	0.0662947	-0.311155	0.755683	0.999983
ATP2B1	3960.17	0.0183915	0.0591115	0.311133	0.7557	0.999983
MYO6	119.138	-0.0518698	0.166718	-0.311124	0.755706	0.999983
LOC101927973	0.229617	-0.250452	0.805066	-0.311095	0.755728	0.999983
OCRL	124.688	0.0201794	0.0648788	0.311032	0.755777	0.999983
WWP1	643.98	-0.021773	0.0700144	-0.310979	0.755817	0.999983
USP11	103.367	-0.0271502	0.0873167	-0.31094	0.755846	0.999983
GK3P	2.69535	0.0889046	0.285934	0.310927	0.755856	0.999983
NPC1L1	0.245426	0.22567	0.726086	0.310804	0.75595	0.999983
RFC3	106.062	0.0167865	0.0540146	0.310777	0.75597	0.999983
MIR1296	5.44463	0.0649922	0.209129	0.310776	0.755971	0.999983
C10orf76	419.681	0.0121112	0.0389792	0.310709	0.756022	0.999983
LOC101928226	0.645242	0.388555	1.25079	0.310646	0.75607	0.999983
C2orf47	80.0875	0.0187084	0.0602273	0.31063	0.756082	0.999983
OR1L8	0.224719	0.267211	0.860329	0.310591	0.756111	0.999983
AP3S1	808.922	0.0203152	0.0654092	0.310586	0.756115	0.999983
PIGW	61.0115	-0.0229851	0.0740204	-0.310524	0.756163	0.999983
SMAD7	80.2868	-0.0354335	0.114109	-0.310522	0.756164	0.999983
LOC102724279	6.60684	-0.0947951	0.305368	-0.310429	0.756234	0.999983
PTMA	5457.05	-0.0268077	0.0863607	-0.310416	0.756244	0.999983
KCNJ3	0.570837	-0.165299	0.532572	-0.310379	0.756273	0.999983
POLR2F	232.28	0.0193843	0.0624544	0.310376	0.756275	0.999983
ITPKA	0.812563	-0.137168	0.441945	-0.310375	0.756276	0.999983
PGBD5	2.8611	0.119103	0.384018	0.31015	0.756447	0.999983
SNORA77	5.11359	-0.0740829	0.238946	-0.31004	0.756531	0.999983
HSP90B2P	15.6384	-0.052289	0.168663	-0.310021	0.756545	0.999983
CDC123	1151.55	-0.0225132	0.0726198	-0.310014	0.75655	0.999983
LINGO3	17.4185	0.042302	0.136546	0.309799	0.756714	0.999983
TP63	4.09713	0.0734014	0.236932	0.309799	0.756714	0.999983
GDPD1	42.5147	0.0245084	0.0791194	0.309765	0.75674	0.999983
FAM101B	1418.49	-0.0425031	0.13722	-0.309743	0.756756	0.999983
SNORD56	4.00729	0.0656305	0.211937	0.30967	0.756812	0.999983
CRKL	1985.01	-0.0143894	0.0464684	-0.30966	0.756819	0.999983
FUT1	0.604628	0.17228	0.556524	0.309564	0.756892	0.999983
NLRP7	5.53708	-0.0661977	0.213863	-0.309534	0.756916	0.999983
CACNA1F	6.05902	-0.0537164	0.173558	-0.309501	0.75694	0.999983
C10orf107	0.0758877	-0.639841	2.06818	-0.309374	0.757037	0.999983
ATHL1	1789.79	-0.0390596	0.126261	-0.309356	0.757051	0.999983
TIMM9	30.1492	0.0316158	0.102221	0.309288	0.757102	0.999983
RAD17	423.2	-0.0171783	0.0555637	-0.309164	0.757197	0.999983
PNPLA6	435.13	0.0312819	0.101253	0.308948	0.757361	0.999983
LOC731157	11.7465	0.044596	0.144377	0.308885	0.757409	0.999983
EIF4E	651.922	0.0202528	0.0655828	0.308813	0.757464	0.999983
GPR19	28.4953	-0.0331386	0.107328	-0.308759	0.757505	0.999983
LINC00545	0.835392	-0.120564	0.390569	-0.30869	0.757558	0.999983
PCAT1	9.01867	-0.0585587	0.189739	-0.308628	0.757604	0.999983
LOC101929134	1.26343	0.0990576	0.320962	0.308627	0.757605	0.999983
HPS1	552.052	0.0235464	0.0763279	0.308491	0.757709	0.999983
SAR1B	590.238	0.0117372	0.0380511	0.30846	0.757733	0.999983
FJX1	0.280769	0.280528	0.909531	0.308432	0.757754	0.999983
TRIM23	880.855	-0.0168755	0.0547175	-0.308411	0.75777	0.999983
PACSIN3	1.07952	0.136872	0.443799	0.30841	0.75777	0.999983
CPSF7	364.533	-0.04554	0.147678	-0.308374	0.757798	0.999983
CKS1B	48.45	0.0306216	0.0994264	0.307983	0.758095	0.999983
IZUMO1	0.152799	-0.455351	1.47888	-0.307903	0.758156	0.999983
L3HYPDH	167.773	-0.0223908	0.0727348	-0.307842	0.758203	0.999983
MIR4519	1.28278	0.0951654	0.309146	0.307834	0.758209	0.999983
ITGB3BP	142.249	-0.023864	0.0775236	-0.307829	0.758212	0.999983
FLJ45825	35.6202	0.0798859	0.259577	0.307754	0.758269	0.999983
MED18	297.443	0.0217847	0.0707889	0.307741	0.758279	0.999983
TRNAP17	92.6228	-0.0693187	0.225257	-0.307731	0.758287	0.999983
PTBP3	5769.4	-0.0225949	0.073473	-0.307527	0.758442	0.999983
ANTXR2	3664.67	0.0224119	0.0728871	0.307488	0.758472	0.999983
VPS72	351.787	0.0216887	0.0705621	0.307371	0.758561	0.999983
SGCB	59.4885	0.0306192	0.0996245	0.307346	0.75858	0.999983
SULT1B1	920.704	0.0442898	0.144111	0.307331	0.758592	0.999983
RWDD4	222.896	-0.0191937	0.0624597	-0.307297	0.758617	0.999983
NLRP2	45.0265	0.064946	0.211369	0.307264	0.758642	0.999983
TRIM56	616.071	-0.0276812	0.0901227	-0.307151	0.758729	0.999983
NAB2	115.695	0.027632	0.0899911	0.307053	0.758803	0.999983
ASAP1-IT1	107.543	-0.073594	0.239687	-0.307042	0.758811	0.999983
DKFZP434F142	0.415797	0.208564	0.679354	0.307003	0.758841	0.999983
LOC101927124	0.964844	-0.123329	0.401794	-0.306946	0.758885	0.999983
LOC101928399	6.31731	0.065312	0.212815	0.306895	0.758923	0.999983
MBD2	1967.47	0.0187852	0.0612419	0.306737	0.759043	0.999983
NUP98	3951.24	-0.0184619	0.0601906	-0.306724	0.759053	0.999983
LOC101929986	112.482	0.0631336	0.20585	0.306697	0.759074	0.999983
AC074286.1	43.4766	0.029311	0.0956094	0.306571	0.75917	0.999983
SLC2A8	30.0117	0.0375129	0.122366	0.306563	0.759176	0.999983
SLC35E2B	348.946	0.0410785	0.134005	0.306544	0.75919	0.999983
ABCG2	18.4322	0.0718467	0.234474	0.306417	0.759287	0.999983
ATG13	482.997	-0.0244367	0.0797663	-0.306353	0.759336	0.999983
ESRP1	0.154033	0.361007	1.17852	0.306321	0.75936	0.999983
CYP4F2	2.0447	0.126125	0.411829	0.306256	0.75941	0.999983
PUM1	1082.37	-0.0169883	0.0554742	-0.306237	0.759424	0.999983
NIT2	195.659	-0.0193935	0.0633297	-0.30623	0.759429	0.999983
WDR46	396.74	-0.0186152	0.0607915	-0.306213	0.759442	0.999983
LOC101927538	2.7861	-0.0760376	0.248359	-0.30616	0.759483	0.999983
MIR4774	2.16516	0.102798	0.335803	0.306127	0.759508	0.999983
WDR44	371.241	0.0186889	0.0610665	0.306041	0.759573	0.999983
ZFYVE28	96.8277	-0.0348872	0.113998	-0.306035	0.759578	0.999983
TIA1	2380.4	0.00869164	0.0284068	0.305971	0.759627	0.999983
PAPD5	749.36	-0.0148037	0.0483867	-0.305946	0.759646	0.999983
CTPS2	118.473	-0.0214547	0.0701313	-0.305921	0.759665	0.999983
ZNF157	6.51567	-0.0524544	0.171481	-0.30589	0.759688	0.999983
PAQR8	171.661	-0.0248469	0.0812296	-0.305885	0.759692	0.999983
MIR548AT	3.94508	0.0709169	0.231906	0.3058	0.759757	0.999983
SYT3	0.123143	-0.45207	1.47854	-0.305755	0.759792	0.999983
KCNK1	1.07518	-0.130712	0.427659	-0.305644	0.759876	0.999983
NUFIP2	3974.99	-0.0226717	0.0741882	-0.305597	0.759911	0.999983
IARS2	980.262	0.0127911	0.0418615	0.305558	0.759941	0.999983
LINC00271	0.726798	-0.139576	0.456865	-0.305508	0.759979	0.999983
SLC9A1	112.929	-0.0583911	0.191141	-0.305487	0.759995	0.999983
SERPINH1	59.0236	0.0279648	0.0915666	0.305404	0.760059	0.999983
SIKE1	913.723	-0.0106791	0.0349685	-0.305393	0.760067	0.999983
LOC101929552	0.150529	0.359793	1.17833	0.30534	0.760107	0.999983
CLIP1	1445.31	0.0219755	0.0719902	0.305257	0.760171	0.999983
LOC100996723	0.460445	-0.182163	0.596783	-0.305241	0.760183	0.999983
LOC102724131	3.97035	-0.0600046	0.19664	-0.30515	0.760252	0.999983
HEIH	314.12	0.019949	0.0653972	0.305044	0.760333	0.999983
ACVR2A	326.973	0.0251223	0.0823592	0.305033	0.760341	0.999983
AC002116.7	4.23795	-0.0565715	0.185462	-0.30503	0.760343	0.999983
PGP	167.097	0.0182843	0.0599451	0.305017	0.760353	0.999983
DNM1	5.49088	0.0691255	0.226658	0.304977	0.760384	0.999983
TRNAG3	22.727	0.0445758	0.146189	0.304919	0.760428	0.999983
ATP6V0A4	0.108263	-0.507368	1.66398	-0.304913	0.760433	0.999983
TSNAXIP1	3.39951	-0.0680967	0.223364	-0.304869	0.760466	0.999983
ST6GALNAC5	0.235722	0.295716	0.969993	0.304864	0.76047	0.999983
CCT7	1067.93	-0.017671	0.0579654	-0.304854	0.760477	0.999983
MYO1A	11.0155	-0.0406907	0.133509	-0.304778	0.760535	0.999983
PGAM1P5	0.259792	-0.276813	0.908277	-0.304768	0.760543	0.999983
TMED7	1158.25	0.0142851	0.0468866	0.304674	0.760615	0.999983
DOPEY2	834.302	-0.019117	0.0627664	-0.304574	0.760691	0.999983
LOC102724339	0.206235	-0.306957	1.00804	-0.30451	0.76074	0.999983
LOC102724487	0.179918	0.258978	0.850522	0.304493	0.760753	0.999983
LOC102724532	17.3176	-0.0374434	0.123009	-0.304396	0.760826	0.999983
WRAP53	77.2281	0.0208978	0.0686888	0.304238	0.760946	0.999983
CARHSP1	394.894	0.0248929	0.0818546	0.304111	0.761043	0.999983
CCDC6	316.45	-0.0264272	0.0869092	-0.304078	0.761068	0.999983
BRAP	847.995	-0.0158365	0.0520822	-0.304068	0.761076	0.999983
LOC101929491	73.3046	-0.0398973	0.131236	-0.304013	0.761118	0.999983
RGMB-AS1	1.0823	0.124597	0.409883	0.303982	0.761142	0.999983
MIR4633	0.249532	0.271254	0.892423	0.303952	0.761164	0.999983
FAM53B-AS1	0.567218	0.181682	0.597739	0.303949	0.761167	0.999983
AGFG1	2319.92	-0.0232062	0.0763507	-0.303943	0.761171	0.999983
ACACA	184.751	-0.0331792	0.109165	-0.303937	0.761176	0.999983
KLHL9	1104.72	-0.0116648	0.0383841	-0.303896	0.761207	0.999983
ZBED5	648.326	-0.0180455	0.0593978	-0.303808	0.761274	0.999983
DTX3	18.7484	-0.0469062	0.154403	-0.30379	0.761288	0.999983
AK6	86.7182	-0.0222084	0.0731252	-0.303703	0.761354	0.999983
PDE6D	213.349	-0.0187084	0.0616099	-0.303658	0.761388	0.999983
DBH	0.213382	-0.273193	0.899913	-0.303577	0.76145	0.999983
GAS6-AS2	0.295348	-0.232757	0.766846	-0.303524	0.76149	0.999983
SAFB	1120.46	-0.0120987	0.03987	-0.303454	0.761544	0.999983
FBXO46	47.1819	-0.0349531	0.115215	-0.303373	0.761606	0.999983
LOC102723989	0.875846	-0.117998	0.389004	-0.303334	0.761635	0.999983
PKN3	8.64791	0.0622679	0.205363	0.30321	0.76173	0.999983
CLEC4D	987.743	-0.0501542	0.165448	-0.303142	0.761782	0.999983
ZNF213	83.7766	0.0279267	0.0921263	0.303135	0.761787	0.999983
DTX3L	1998.36	0.0392115	0.129377	0.303079	0.761829	0.999983
LOC101927727	0.120278	-0.47594	1.57066	-0.303019	0.761875	0.999983
SREBF2	223.703	-0.0362233	0.119653	-0.302737	0.76209	0.999983
BIK	20.2012	0.0446078	0.147352	0.302731	0.762095	0.999983
CCDC77	171.166	0.0197736	0.0653469	0.302594	0.762199	0.999983
MPP4	2.38833	0.0836114	0.27635	0.302556	0.762228	0.999983
APBB1IP	1991.84	0.0391309	0.129346	0.302529	0.762249	0.999983
LRRC29	19.0761	-0.0393164	0.129972	-0.302498	0.762273	0.999983
LOC102724536	0.361153	0.17988	0.594691	0.302476	0.762289	0.999983
ZNF260	171.464	-0.0205631	0.0679964	-0.302415	0.762336	0.999983
MED4-AS1	0.321315	0.273127	0.903173	0.302408	0.762341	0.999983
HSD17B10	283.536	0.0216872	0.0717187	0.302393	0.762353	0.999983
UBXN7	978.978	-0.0168203	0.0556406	-0.302302	0.762422	0.999983
CD320	52.4664	0.0432504	0.143126	0.302184	0.762512	0.999983
DROSHA	240.71	-0.0336759	0.111504	-0.302014	0.762641	0.999983
LOC100506161	7.23529	-0.0485132	0.160741	-0.30181	0.762797	0.999983
MRRF	181.387	-0.013068	0.0433171	-0.301683	0.762894	0.999983
LOC100288842	21.1427	0.0296715	0.0983592	0.301664	0.762908	0.999983
LOC102724764	0.192091	-0.273439	0.907238	-0.301397	0.763112	0.999983
LOC102723934	1.74452	0.100661	0.334011	0.30137	0.763132	0.999983
ANKRD17	1232.09	-0.0292631	0.0971086	-0.301344	0.763152	0.999983
ASB16-AS1	46.7324	-0.0359784	0.119395	-0.301341	0.763155	0.999983
FUT8	349.527	0.021797	0.0723718	0.301181	0.763276	0.999983
LOC102723959	1.9334	-0.104748	0.34781	-0.301164	0.76329	0.999983
SCARNA4	13.8824	-0.0371885	0.123499	-0.301123	0.763321	0.999983
C17orf80	315.62	-0.0140933	0.0468047	-0.301109	0.763331	0.999983
TADA3	373.147	0.029144	0.0967897	0.301107	0.763333	0.999983
C4orf27	123.523	-0.021868	0.0726323	-0.301078	0.763355	0.999983
HCG26	137.322	0.0320773	0.106548	0.301059	0.76337	0.999983
C8orf58	60.9972	-0.0186855	0.0620823	-0.30098	0.76343	0.999983
CABP1	0.362518	0.20166	0.670238	0.300878	0.763508	0.999983
KRT74	0.748524	0.145208	0.483094	0.300578	0.763736	0.999983
MPHOSPH8	1230.62	-0.0180837	0.0601764	-0.300512	0.763787	0.999983
ZNF844	495.719	-0.0229589	0.0764083	-0.300476	0.763814	0.999983
SHROOM2	1.51242	-0.143852	0.479016	-0.300306	0.763944	0.999983
MAL	151.055	-0.0412026	0.137219	-0.300268	0.763972	0.999983
SLMO1	2.02531	0.0896971	0.29875	0.300242	0.763993	0.999983
FAM199X	1069.79	-0.00938372	0.0312547	-0.300234	0.763998	0.999983
LOC102724954	7.7555	-0.0745201	0.248344	-0.300068	0.764126	0.999983
TGIF2	166.437	-0.0186619	0.0621952	-0.300054	0.764136	0.999983
MIR2116	0.429278	-0.190851	0.636329	-0.299925	0.764235	0.999983
TRNAV11	24.8695	-0.0490261	0.163545	-0.299772	0.764351	0.999983
MYCNOS	0.570503	-0.162159	0.540944	-0.29977	0.764352	0.999983
C21orf67	4.9929	-0.0494319	0.164949	-0.29968	0.764421	0.999983
ZEB1-AS1	46.7381	0.0276374	0.092236	0.299638	0.764453	0.999983
GDF9	12.906	0.0401986	0.13417	0.29961	0.764475	0.999983
KIAA0319L	636.095	-0.0396483	0.132362	-0.299545	0.764524	0.999983
RABGEF1	755.508	0.0147287	0.0491703	0.299545	0.764524	0.999983
PLXNA3	73.1251	0.0409775	0.136829	0.299481	0.764573	0.999983
NR5A2	2.1897	-0.100968	0.337191	-0.29944	0.764604	0.999983
ROCK2	1367.72	0.0127032	0.0424527	0.299231	0.764763	0.999983
KLHL22	309.503	0.0166839	0.0557585	0.299218	0.764774	0.999983
HSPA2	22.7735	0.0438595	0.146587	0.299204	0.764784	0.999983
TRNAM18	2.71808	0.0920922	0.307937	0.299062	0.764893	0.999983
FMR1	1383.77	-0.0196681	0.0658154	-0.298836	0.765065	0.999983
NAPA	329.695	0.0383156	0.128264	0.298724	0.765151	0.999983
ZNF503-AS1	0.466609	-0.167774	0.561733	-0.298671	0.765191	0.999983
LOC102723526	95.9402	-0.0458017	0.153364	-0.298648	0.765209	0.999983
C10orf111	3.06429	-0.0697126	0.233488	-0.29857	0.765268	0.999983
GPR179	0.604331	0.148227	0.496521	0.298532	0.765297	0.999983
EPHA10	0.541089	-0.184416	0.61775	-0.298529	0.765299	0.999983
CAMK4	367.049	-0.0275859	0.0924282	-0.298457	0.765354	0.999983
SLC17A9	35.8245	-0.0378721	0.126936	-0.298355	0.765432	0.999983
PIM2	625.829	-0.0274992	0.092191	-0.298285	0.765486	0.999983
CPA3	41.365	-0.0701591	0.235212	-0.29828	0.76549	0.999983
IST1	2792.25	0.0139034	0.0466187	0.298236	0.765523	0.999983
SNORD46	18.039	0.044615	0.149641	0.298147	0.765591	0.999983
FAM102A	85.0505	-0.0419673	0.140762	-0.298143	0.765594	0.999983
DHRS7	1792.03	0.0245122	0.0822199	0.29813	0.765604	0.999983
SCAF11	5011.51	-0.0163442	0.0548256	-0.298112	0.765618	0.999983
ACAD11	44.4712	-0.0227404	0.0763031	-0.298026	0.765683	0.999983
IGSF6	4464.62	0.0354067	0.118815	0.297998	0.765705	0.999983
TMEM95	1.64286	-0.0939279	0.31528	-0.297919	0.765765	0.999983
LOC101927733	15.3814	0.0615712	0.206674	0.297915	0.765768	0.999983
LOC100996273	21.2795	-0.0539884	0.181239	-0.297885	0.765791	0.999983
HAP1	0.335302	0.195806	0.657382	0.297857	0.765812	0.999983
ING3	564.45	0.0148983	0.0500195	0.29785	0.765817	0.999983
ZBTB6	706.113	-0.0181106	0.0608172	-0.297787	0.765865	0.999983
MTM1	730.973	-0.0158299	0.0531793	-0.297671	0.765955	0.999983
PIGQ	88.0821	-0.0369043	0.123977	-0.297669	0.765956	0.999983
LOC101928062	21.508	-0.0387663	0.130272	-0.297579	0.766025	0.999983
XRCC2	23	0.0410935	0.1381	0.297562	0.766037	0.999983
BCL9L	127.902	0.0427618	0.14371	0.297557	0.766042	0.999983
C1orf63	6875.34	0.0187076	0.0628716	0.297553	0.766044	0.999983
CLN6	107.181	-0.0347692	0.116869	-0.297505	0.766081	0.999983
CDCA7	36.5144	-0.0318851	0.107197	-0.297444	0.766128	0.999983
GALNT5	0.922304	0.139575	0.469305	0.297407	0.766156	0.999983
LIPE-AS1	7.16213	-0.0465886	0.156659	-0.297388	0.76617	0.999983
ZNF101	700.654	-0.0167817	0.0564309	-0.297385	0.766173	0.999983
LRP10	1146.79	-0.0607554	0.204445	-0.297172	0.766335	0.999983
MIR3135A	4.19077	-0.0674296	0.226958	-0.297101	0.766389	0.999983
METTL2B	196.163	-0.0203304	0.0684587	-0.296973	0.766487	0.999983
DSTN	260.2	0.0201761	0.067963	0.296869	0.766566	0.999983
POLE3	494.793	0.0198669	0.0669267	0.296846	0.766584	0.999983
GNN	12.0244	0.0392563	0.132246	0.296843	0.766586	0.999983
PDXP	36.8652	-0.0337723	0.11379	-0.296795	0.766623	0.999983
FAAH2	55.6157	0.0363171	0.122432	0.29663	0.766749	0.999983
LOC100505727	0.872392	-0.144282	0.4865	-0.296572	0.766794	0.999983
ATF1	452.597	0.0210251	0.0709011	0.296541	0.766817	0.999983
LHB	0.382083	0.203165	0.685279	0.29647	0.766871	0.999983
FOXE1	0.336984	-0.176046	0.594107	-0.296321	0.766985	0.999983
ESD	610.997	0.0171981	0.058043	0.296298	0.767002	0.999983
KIFAP3	443.277	0.0163078	0.0550438	0.296269	0.767025	0.999983
CLVS1	0.832304	-0.125567	0.423867	-0.296241	0.767046	0.999983
RPS2P32	6.51357	-0.0467974	0.157978	-0.296227	0.767057	0.999983
MOB3B	63.9902	-0.0354003	0.11951	-0.296213	0.767068	0.999983
AMZ1	3.51494	0.0908624	0.306758	0.296202	0.767076	0.999983
RNU1-1	28.9211	-0.0642666	0.216976	-0.296192	0.767084	0.999983
RP11-539L10.2	62.673	0.0423969	0.143153	0.296166	0.767104	0.999983
CD1C	146.9	-0.0321168	0.108459	-0.29612	0.767138	0.999983
MIR943	0.62392	-0.148259	0.500752	-0.296072	0.767175	0.999983
SYNGR3	3.63758	-0.0742864	0.250946	-0.296026	0.76721	0.999983
MYOM1	130.797	0.0241152	0.0815401	0.295746	0.767424	0.999983
DHX8	1931.44	-0.011606	0.0392513	-0.295686	0.76747	0.999983
SNORD42B	7.64344	-0.048404	0.163717	-0.295656	0.767492	0.999983
RAB6C	0.482232	0.172007	0.582028	0.295531	0.767588	0.999983
LOC101927018	8.93468	0.0697746	0.236137	0.295484	0.767624	0.999983
TSPO2	0.171051	-0.341629	1.15706	-0.295257	0.767798	0.999983
RAC2	1223.26	0.0323238	0.109533	0.295106	0.767913	0.999983
COMMD6	794.456	-0.024381	0.0826282	-0.295069	0.767941	0.999983
CCDC74B	0.251927	-0.256434	0.8695	-0.294921	0.768054	0.999983
TNFRSF6B	0.287075	-0.209974	0.711972	-0.294919	0.768056	0.999983
LOC102723370	0.214052	-0.337154	1.14337	-0.294876	0.768088	0.999983
INSR	367.713	0.0220047	0.0746268	0.294863	0.768099	0.999983
RPS26P11	0.214247	0.262775	0.891338	0.294809	0.76814	0.999983
EIF4EBP2	1424.43	-0.0259162	0.0879145	-0.294789	0.768155	0.999983
GALNT9	0.252195	0.265855	0.901985	0.294744	0.768189	0.999983
TBC1D16	24.7651	-0.0378772	0.128521	-0.294717	0.76821	0.999983
FAM86A	54.4272	-0.0221953	0.0753105	-0.294716	0.768211	0.999983
TRNAI13	49.2459	-0.0378977	0.128608	-0.294676	0.768241	0.999983
XCR1	0.46348	0.173072	0.587702	0.29449	0.768383	0.999983
MED7	251.98	0.0152265	0.0517292	0.294351	0.76849	0.999983
DCAF13	363.306	0.0180131	0.0612036	0.294314	0.768518	0.999983
ENPP3	32.9443	-0.0555623	0.188791	-0.294305	0.768524	0.999983
EFCAB9	0.24027	0.292527	0.994263	0.294215	0.768594	0.999983
SYCE2	0.846199	0.137196	0.46641	0.294153	0.768641	0.999983
RP11-415C15.2	0.332913	0.266378	0.905625	0.294137	0.768653	0.999983
FAM161A	15.9511	0.0368318	0.125233	0.294106	0.768677	0.999983
PRKCA	402.541	0.0278934	0.0948691	0.29402	0.768743	0.999983
TRIM4	470.565	-0.0124235	0.0422587	-0.293986	0.768769	0.999983
COX7A2	722.965	0.0197216	0.0670915	0.293951	0.768795	0.999983
KLRB1	857.199	-0.0357882	0.12176	-0.293924	0.768816	0.999983
VASH1	135.684	0.0432169	0.147045	0.293902	0.768833	0.999983
EME2	75.5928	-0.0272795	0.0928357	-0.293848	0.768874	0.999983
GBP4	1265.74	-0.0483432	0.164536	-0.293816	0.768899	0.999983
ACBD3	846.919	0.013395	0.0455974	0.293767	0.768936	0.999983
USP8	1708.23	-0.0132984	0.045274	-0.293732	0.768963	0.999983
PI16	56.0652	0.0461228	0.157043	0.293695	0.768991	0.999983
LOC202181	80.4085	-0.0281493	0.0958501	-0.29368	0.769002	0.999983
ZBTB8OS	402.119	-0.0221283	0.0753885	-0.293524	0.769122	0.999983
ARHGAP31	222.435	0.0350737	0.119611	0.293231	0.769346	0.999983
FLG-AS1	1.24342	0.122622	0.418209	0.293207	0.769364	0.999983
LOC102724947	2.04394	0.098339	0.335396	0.293203	0.769367	0.999983
TMX3	1162.91	-0.0109151	0.0372432	-0.293075	0.769465	0.999983
BEST2	0.336291	0.171855	0.586394	0.293071	0.769468	0.999983
KIAA1644	0.213051	0.398411	1.35981	0.29299	0.76953	0.999983
PTRHD1	149.406	0.02388	0.0815282	0.292905	0.769595	0.999983
CCL20	2.06805	0.117819	0.402272	0.292884	0.76961	0.999983
LYNX1	23.518	-0.0529956	0.180956	-0.292864	0.769626	0.999983
STON1-GTF2A1L	1.12191	0.10791	0.368546	0.2928	0.769675	0.999983
HLA-DRA	7559.95	0.0268439	0.0916932	0.292758	0.769707	0.999983
ILF3-AS1	182.014	-0.0263458	0.0900238	-0.292654	0.769787	0.999983
MIR4663	0.346957	-0.27368	0.935353	-0.292596	0.769831	0.999983
LOC100272216	7.79105	0.0665648	0.227503	0.292589	0.769836	0.999983
PCBD1	62.5609	0.0272502	0.0931434	0.292562	0.769857	0.999983
MIR4258	2.52084	0.0788107	0.26943	0.292509	0.769898	0.999983
CXCR2	5926.65	-0.040474	0.138373	-0.2925	0.769904	0.999983
RP11-60I3.5	2.19675	0.0829537	0.283626	0.292476	0.769923	0.999983
PDE7A	2182.98	-0.0135046	0.0461789	-0.292441	0.769949	0.999983
TXNDC12	996.962	-0.0210695	0.0720589	-0.292393	0.769986	0.999983
CD200R1	216.193	0.02592	0.0886625	0.292344	0.770023	0.999983
LOC284240	0.353056	0.213144	0.729093	0.292342	0.770025	0.999983
TRNAT4	9.24393	-0.050856	0.174076	-0.292148	0.770174	0.999983
LINC00933	1.57375	-0.0936935	0.320752	-0.292105	0.770206	0.999983
SLC9B1	22.2758	0.0295435	0.10115	0.292077	0.770227	0.999983
RPL38	4748.49	-0.0311297	0.106607	-0.292003	0.770284	0.999983
AP2B1	1445.57	-0.0184912	0.0633379	-0.291945	0.770329	0.999983
LPA	0.100652	-0.549002	1.88098	-0.29187	0.770386	0.999983
ADM2	2.16909	0.0832999	0.285421	0.291849	0.770402	0.999983
MAGI2	3.75336	0.0695744	0.238431	0.291801	0.770439	0.999983
TFG	469.022	0.012672	0.0434288	0.291789	0.770448	0.999983
ADAMTSL1	0.191478	0.397087	1.361	0.291761	0.77047	0.999983
SEC61B	463.771	0.0169817	0.0582288	0.291639	0.770563	0.999983
APOC1P1	0.262694	1.05389	3.61533	0.291506	0.770665	0.999983
CCDC34	13.926	-0.0396258	0.135946	-0.291482	0.770682	0.999983
PDLIM7	383.905	0.0380785	0.130642	0.291473	0.770689	0.999983
FAM212B-AS1	46.9267	0.0368067	0.126283	0.291462	0.770698	0.999983
TPPP3	36.7894	0.0418989	0.143772	0.291427	0.770725	0.999983
NPFF	14.4639	-0.0473862	0.162663	-0.291315	0.77081	0.999983
TAS2R7	0.26527	-0.223897	0.768645	-0.291287	0.770831	0.999983
PTRH1	44.701	-0.0324257	0.111335	-0.291245	0.770864	0.999983
GTF2I	396.039	-0.0144983	0.0497832	-0.291228	0.770877	0.999983
KIF1B	1278.03	0.0447708	0.153764	0.291166	0.770925	0.999983
ID3	47.6078	0.0542887	0.18647	0.291139	0.770945	0.999983
DYNLT3	429.954	0.0211112	0.0725258	0.291085	0.770986	0.999983
LINC00277	0.162324	-0.334471	1.14915	-0.29106	0.771005	0.999983
CDS1	7.6892	-0.0483395	0.166081	-0.291059	0.771006	0.999983
CDC42SE1	10841.7	0.0184522	0.0634002	0.291044	0.771018	0.999983
DLGAP1	2.08466	-0.0879184	0.302081	-0.291042	0.771019	0.999983
ZPLD1	0.773377	-0.134904	0.463733	-0.290909	0.771121	0.999983
UBR5	3571.09	-0.0140923	0.048444	-0.2909	0.771128	0.999983
HOXB6	0.347229	0.20307	0.698439	0.290748	0.771244	0.999983
MIF	414.73	-0.024994	0.0859693	-0.290732	0.771256	0.999983
SNORD104	68.5057	-0.0259334	0.08931	-0.290375	0.771529	0.999983
MESDC1	93.4365	-0.0232697	0.0801581	-0.290298	0.771588	0.999983
FKBP14	75.2146	-0.0200959	0.0692363	-0.290251	0.771624	0.999983
UCKL1-AS1	13.5112	0.0461015	0.159025	0.289901	0.771892	0.999983
LOC101926900	3.70393	0.104692	0.361448	0.289646	0.772087	0.999983
RP11-394O9.1	0.199446	-0.314921	1.08733	-0.289629	0.7721	0.999983
NLK	486.5	0.0126346	0.0436359	0.289547	0.772163	0.999983
NCR3	74.2565	0.0402018	0.138909	0.289411	0.772267	0.999983
UBE2Q1	1115.42	0.016871	0.0582961	0.289402	0.772274	0.999983
NSMAF	1345.14	0.0218811	0.0756184	0.289362	0.772305	0.999983
CCDC92	60.6446	0.0263254	0.0909965	0.289301	0.772351	0.999983
CYP2D6	5.91143	-0.0763149	0.263857	-0.289229	0.772406	0.999983
FGFR1	28.1328	-0.0480643	0.166196	-0.289203	0.772426	0.999983
SNORD52	5.5509	-0.0496386	0.171645	-0.289193	0.772433	0.999983
TIMP2	437.2	0.0537734	0.185997	0.289109	0.772498	0.999983
ACTR5	186.775	-0.0200616	0.0694148	-0.289011	0.772573	0.999983
CHUK	1288.04	0.0198492	0.0686819	0.289002	0.77258	0.999983
DHTKD1	1013.42	-0.0168137	0.0581893	-0.288949	0.772621	0.999983
SNRNP40	543.744	0.0162243	0.0561511	0.28894	0.772627	0.999983
LOC102723863	157.799	-0.0245487	0.0849678	-0.288918	0.772644	0.999983
IAH1	287.626	-0.0128408	0.0444518	-0.28887	0.772681	0.999983
PDZD3	5.79903	-0.0588792	0.203848	-0.288839	0.772705	0.999983
LOC101929401	0.372572	0.178912	0.619541	0.288781	0.772749	0.999983
KLHL25	25.272	-0.0352889	0.122213	-0.28875	0.772773	0.999983
CACNA1I	50.6938	-0.0489566	0.169668	-0.288544	0.77293	0.999983
LOC102723811	5.96412	0.0547572	0.189779	0.288532	0.77294	0.999983
MRPL42	382.562	0.0147213	0.0510322	0.288471	0.772987	0.999983
TM4SF19-AS1	3.74776	0.0593854	0.205863	0.28847	0.772987	0.999983
MIR4469	1.69055	-0.0849667	0.294589	-0.288425	0.773022	0.999983
TESK2	187.406	-0.0220865	0.0765828	-0.2884	0.773041	0.999983
LOC102723785	0.420677	-0.16266	0.56411	-0.288347	0.773081	0.999983
STK32B	5.21139	0.0601438	0.208595	0.288328	0.773096	0.999983
YPEL5	3678.86	0.0197303	0.068433	0.288316	0.773105	0.999983
LOC101929003	1.69205	0.0886977	0.307704	0.288256	0.773151	0.999983
MYSM1	1294.01	-0.0185154	0.0642623	-0.288122	0.773253	0.999983
RP5-887A10.1	16.5991	-0.0578483	0.200847	-0.288022	0.77333	0.999983
NYX	0.444741	-0.234974	0.816091	-0.287926	0.773403	0.999983
LOC100288974	0.340586	-0.206644	0.717823	-0.287876	0.773441	0.999983
LINC01128	87.368	-0.0221535	0.0769868	-0.287757	0.773533	0.999983
LRP2BP	37.4356	-0.0339403	0.117954	-0.287742	0.773544	0.999983
KCTD18	454.166	-0.0153522	0.0533848	-0.287576	0.773671	0.999983
CDK9	661.736	-0.0132911	0.0462458	-0.287401	0.773805	0.999983
SNORA78	22.705	0.0513611	0.178779	0.287287	0.773892	0.999983
APOM	14.8778	0.0305502	0.106344	0.287277	0.7739	0.999983
CHD3	1894.4	0.0182074	0.0633822	0.287263	0.773911	0.999983
IRG1	1.6992	0.102319	0.356223	0.287233	0.773934	0.999983
TTC3-AS1	0.179174	-0.33434	1.16429	-0.287161	0.773989	0.999983
SCCPDH	230.726	0.0230194	0.0801687	0.287137	0.774007	0.999983
AC093391.2	14.579	-0.0340049	0.118437	-0.287113	0.774026	0.999983
UBXN2B	2155.66	-0.0310713	0.108266	-0.28699	0.77412	0.999983
MPC2	486.519	-0.0187257	0.0652591	-0.286943	0.774156	0.999983
CLK4	1723.01	-0.022643	0.0789343	-0.286858	0.774221	0.999983
FAM120A	2633.78	0.020491	0.0714359	0.286845	0.774231	0.999983
RNASEH2A	79.0257	0.0207728	0.0724238	0.286823	0.774248	0.999983
F2R	566.44	-0.0317503	0.11071	-0.286789	0.774274	0.999983
ELL	671.696	-0.0292543	0.102008	-0.286786	0.774276	0.999983
SIGLEC10	1300.16	-0.0278774	0.0972345	-0.286703	0.77434	0.999983
SCARA5	4.51195	-0.0830502	0.289801	-0.286577	0.774436	0.999983
LOC101928571	0.261408	0.303163	1.05797	0.286551	0.774456	0.999983
MT1H	0.197769	0.569083	1.98671	0.286445	0.774538	0.999983
TTC26	113.797	0.0552359	0.192912	0.286327	0.774627	0.999983
UTP18	488.503	0.0134217	0.0468787	0.286308	0.774642	0.999983
TP53I13	319.175	0.0273955	0.0956937	0.286283	0.774661	0.999983
ZNF415	21.0425	-0.0606546	0.211985	-0.286127	0.774781	0.999983
VMAC	115.797	-0.0236435	0.0826679	-0.286006	0.774874	0.999983
TOR1A	449.892	0.015962	0.0558179	0.285966	0.774904	0.999983
FTH1	8819.61	0.0494427	0.1729	0.285961	0.774908	0.999983
LOC102724578	1.25512	0.107683	0.376573	0.285955	0.774913	0.999983
MIR5000	0.261988	0.265751	0.929465	0.285918	0.774941	0.999983
RNF26	22.04	-0.0409811	0.143336	-0.28591	0.774947	0.999983
LOC101927268	2.53001	-0.0818157	0.286173	-0.285896	0.774958	0.999983
LETMD1	396.205	0.0132491	0.0463477	0.285863	0.774983	0.999983
SUPT20H	1319.3	0.0186807	0.0653548	0.285834	0.775005	0.999983
CBX4	300.398	0.0183303	0.0641445	0.285765	0.775058	0.999983
FAM87B	0.353534	0.173283	0.606424	0.285745	0.775074	0.999983
DDN	1.92633	-0.0959324	0.335766	-0.285712	0.775098	0.999983
STAT6	4828.51	0.0191615	0.0670742	0.285676	0.775126	0.999983
LOC100996419	6.52579	0.0491807	0.172161	0.285667	0.775133	0.999983
GOLT1A	0.4162	0.178983	0.62656	0.28566	0.775138	0.999983
GPRC5C	8.10771	0.0692117	0.242294	0.285652	0.775145	0.999983
ZNF148	3023.07	-0.0154993	0.0543036	-0.28542	0.775323	0.999983
TMEM120B	42.3346	0.0313873	0.109982	0.285386	0.775349	0.999983
KLF5	78.1381	-0.0324936	0.113873	-0.285349	0.775377	0.999983
MYRIP	0.92207	0.146374	0.513158	0.285242	0.775459	0.999983
NPIPB15	6.49726	0.109906	0.385474	0.285119	0.775553	0.999983
MIR151A	0.151041	-0.440148	1.54393	-0.285083	0.775581	0.999983
RAD52	116.362	-0.0163589	0.0573845	-0.285076	0.775586	0.999983
LINC00598	19.4193	-0.0332267	0.116591	-0.284985	0.775655	0.999983
TPT1	22965.7	0.0215219	0.07555	0.28487	0.775744	0.999983
CBX6	283.73	-0.0310036	0.10884	-0.284856	0.775755	0.999983
SSUH2	0.313655	0.236011	0.828742	0.284782	0.775811	0.999983
LOC101059948	0.182832	0.272693	0.9578	0.284707	0.775868	0.999983
PSMD2	1282.39	0.0114515	0.0402295	0.284654	0.775909	0.999983
TTYH3	105.173	0.052556	0.184652	0.284621	0.775934	0.999983
IFNG	68.378	0.0479057	0.168344	0.28457	0.775974	0.999983
TDRD12	1.41195	-0.122969	0.432176	-0.284535	0.776001	0.999983
PSIMCT-1	40.7647	-0.0368182	0.129399	-0.284532	0.776003	0.999983
LOC100289561	5.27391	-0.0527167	0.185286	-0.284515	0.776016	0.999983
MIR3945	61.1493	-0.070956	0.249426	-0.284477	0.776045	0.999983
MRPL39	174.002	-0.0197796	0.0695606	-0.284351	0.776142	0.999983
MIR3136	9.749	0.0455674	0.160284	0.284292	0.776187	0.999983
FGF12	0.15034	-0.345468	1.21522	-0.284283	0.776193	0.999983
PLCB1	383.515	-0.0300401	0.105672	-0.284277	0.776198	0.999983
GTF2H3	250.084	-0.0170215	0.0598819	-0.284252	0.776217	0.999983
C2orf62	77.6453	0.0512998	0.180478	0.284243	0.776224	0.999983
AC007246.3	8.09321	0.0420413	0.147914	0.284228	0.776236	0.999983
HNRNPUL2	375.794	-0.013191	0.0464098	-0.284228	0.776236	0.999983
RSPO4	0.198925	0.382647	1.34638	0.284205	0.776253	0.999983
INSM1	0.189944	0.426449	1.50054	0.284196	0.77626	0.999983
KRT2	4.74324	0.0697457	0.245531	0.284061	0.776364	0.999983
ACTN1	2757.38	0.0316507	0.11145	0.283991	0.776417	0.999983
SERF1A	1.4436	0.17997	0.633741	0.283981	0.776425	0.999983
STARD4-AS1	3.82365	0.0610746	0.215069	0.283977	0.776428	0.999983
RAB11FIP5	42.4589	0.0484405	0.170604	0.283935	0.77646	0.999983
NNT-AS1	38.2324	-0.0302215	0.106443	-0.283921	0.776471	0.999983
ATG14	462.782	-0.0138979	0.0489547	-0.283892	0.776493	0.999983
RP11-569G13.2	0.148579	-0.360568	1.27064	-0.283768	0.776588	0.999983
RNF111	909.236	-0.0291429	0.102716	-0.283721	0.776624	0.999983
FAF2	599.018	0.00836946	0.029512	0.283595	0.77672	0.999983
ABHD1	3.16818	0.0677031	0.238734	0.283592	0.776723	0.999983
TCEAL8	334.266	0.0245059	0.0864293	0.283537	0.776766	0.999983
TNIP2	537.277	0.0172407	0.0608074	0.283529	0.776771	0.999983
BDNF	2.32128	0.0907938	0.320246	0.283513	0.776784	0.999983
CBX5	343.638	-0.0353806	0.124794	-0.283512	0.776785	0.999983
LINC01001	6.45639	-0.100133	0.353194	-0.283507	0.776788	0.999983
THBD	465.029	-0.041704	0.147143	-0.283425	0.776851	0.999983
LINC00551	0.125548	-0.528775	1.86644	-0.283306	0.776942	0.999983
SNHG5	924.188	0.033372	0.117799	0.283296	0.77695	0.999983
PTENP1	34.2794	0.0346429	0.122294	0.283276	0.776966	0.999983
LOC101927531	0.458684	0.20869	0.736736	0.283263	0.776975	0.999983
MIR3138	8.42265	-0.0614263	0.216912	-0.283185	0.777035	0.999983
LOC115110	51.5022	-0.0248906	0.0879059	-0.283151	0.777061	0.999983
NXF5	0.454102	0.157433	0.556004	0.28315	0.777062	0.999983
CSF2	0.79732	-0.139653	0.49326	-0.283123	0.777083	0.999983
LRRC63	9.58912	0.0403704	0.14269	0.282924	0.777235	0.999983
LRRC9	0.77977	0.131483	0.465043	0.282732	0.777382	0.999983
TRNAL17	2.11406	-0.0824196	0.291557	-0.282687	0.777417	0.999983
NR2C2	1430.18	-0.02482	0.0878218	-0.282618	0.77747	0.999983
SNORD113-1	0.175272	-0.344197	1.21789	-0.282617	0.777471	0.999983
ARHGEF11	563.271	0.0405487	0.14349	0.28259	0.777491	0.999983
INCA1	2.83442	0.0660374	0.233769	0.28249	0.777568	0.999983
CCNL1	5912.59	0.0155315	0.0549893	0.282446	0.777601	0.999983
NRCAM	8.04471	-0.0709814	0.251366	-0.282382	0.77765	0.999983
ZMYND15	23.3352	0.0543176	0.192399	0.282317	0.7777	0.999983
PRSS16	1.62928	0.105892	0.375171	0.28225	0.777751	0.999983
SCARNA6	1490.02	0.032702	0.115876	0.282215	0.777779	0.999983
ZNF783	246.554	-0.0219803	0.0779018	-0.282154	0.777825	0.999983
ENTPD1	4006.58	-0.0312834	0.110946	-0.281968	0.777968	0.999983
TRMT61A	110.084	0.0244344	0.086664	0.281943	0.777987	0.999983
RAB17	0.25114	0.249477	0.885004	0.281894	0.778025	0.999983
TRABD	366.33	0.0248992	0.0883627	0.281784	0.778109	0.999983
WNT5A	0.818459	0.204125	0.724817	0.281622	0.778233	0.999983
IMPAD1	684.305	-0.0138543	0.0492027	-0.281576	0.778268	0.999983
GRIN3B	2.69892	0.0724608	0.257343	0.281572	0.778272	0.999983
AGO1	1007.35	-0.0284639	0.101092	-0.281564	0.778278	0.999983
GPR63	8.59526	0.0521938	0.185376	0.281556	0.778284	0.999983
RRN3P3	86.5126	0.0165548	0.0588095	0.281499	0.778328	0.999983
NUP205	1185.78	-0.0152	0.0540109	-0.281424	0.778385	0.999983
PLEKHA8	276.479	0.0136801	0.0486167	0.281388	0.778413	0.999983
C5AR2	959.907	0.0296756	0.105494	0.281301	0.77848	0.999983
ATP5SL	62.0329	0.0249693	0.0887741	0.281268	0.778505	0.999983
PLS1	28.7595	-0.0293788	0.104503	-0.281129	0.778612	0.999983
SLC38A11	14.9939	-0.072903	0.259358	-0.28109	0.778641	0.999983
CHGB	4.59921	0.343954	1.22422	0.280958	0.778743	0.999983
MXD1	13953.2	0.0330204	0.117561	0.280877	0.778804	0.999983
TJAP1	95.0921	0.0202139	0.0719674	0.280876	0.778806	0.999983
CLIP4	970.474	-0.0154429	0.0549818	-0.280872	0.778808	0.999983
TAF7	1455.61	0.0168818	0.0601069	0.280863	0.778816	0.999983
TMEM178B	3.81203	0.0803877	0.2864	0.280684	0.778953	0.999983
RP11-449D8.1	0.322889	0.187128	0.666719	0.280669	0.778964	0.999983
MOB2	346.447	0.0147614	0.0526041	0.280613	0.779007	0.999983
SLC16A1-AS1	22.7861	0.0278445	0.0992459	0.28056	0.779048	0.999983
TMEM104	90.5328	-0.0266596	0.0950282	-0.280544	0.77906	0.999983
DCAF7	516.77	-0.0287299	0.102427	-0.280492	0.7791	0.999983
EED	425.928	-0.0115181	0.0410665	-0.280474	0.779114	0.999983
POU4F1	3.23396	0.100495	0.358407	0.280394	0.779175	0.999983
LOC102724589	0.769027	-0.132814	0.473678	-0.28039	0.779178	0.999983
KCNJ2	3017.73	0.037754	0.134665	0.280354	0.779206	0.999983
MIR30D	0.246726	-0.273529	0.975869	-0.280292	0.779253	0.999983
KIAA1755	0.183642	0.318613	1.13694	0.280238	0.779295	0.999983
LILRB3	2053.68	0.0366809	0.130929	0.28016	0.779355	0.999983
MIR425	7.51406	0.0474012	0.169231	0.280098	0.779403	0.999983
SPG21	1298.02	0.0150586	0.0537744	0.280032	0.779453	0.999983
CLK1	7365.14	-0.0186326	0.066538	-0.280029	0.779455	0.999983
EIF2B2	232.629	0.0158366	0.0565543	0.280025	0.779458	0.999983
CGGBP1	2903.7	0.0116031	0.0414361	0.280024	0.779459	0.999983
TIMD4	10.765	-0.0460117	0.164355	-0.279953	0.779513	0.999983
NAGPA-AS1	2.71664	-0.0648488	0.231722	-0.279856	0.779588	0.999983
ABAT	460.413	0.025315	0.0904711	0.279813	0.779621	0.999983
PA2G4P4	47.0394	-0.037536	0.134171	-0.279763	0.779659	0.999983
CYP2E1	3.99168	-0.0573722	0.205183	-0.279615	0.779773	0.999983
RBM23	2163.11	0.0180309	0.0644865	0.279607	0.779779	0.999983
TRNAV22	0.0997572	-0.495639	1.77323	-0.279513	0.779851	0.999983
RP3-399L15.3	6.17303	0.0449911	0.161042	0.279375	0.779957	0.999983
CTAGE1	0.174827	-0.272968	0.97715	-0.279352	0.779975	0.999983
MRPS23	228.356	-0.017522	0.0627352	-0.279301	0.780014	0.999983
MIR340	2.1163	-0.0886158	0.317341	-0.279245	0.780057	0.999983
TOMM22	539.196	0.0191167	0.0684688	0.279202	0.780089	0.999983
ARFRP1	396.086	-0.0153566	0.0550147	-0.279136	0.78014	0.999983
P2RX5	48.5951	-0.0401773	0.143944	-0.279118	0.780154	0.999983
TOR1AIP2	1599.21	-0.0155595	0.0557517	-0.279086	0.780179	0.999983
CHRNA5	9.54863	-0.0529616	0.189829	-0.278997	0.780247	0.999983
ZNF726	11.2843	0.0358176	0.128395	0.278964	0.780272	0.999983
LOC101927772	102.641	-0.0587614	0.21065	-0.278952	0.780282	0.999983
C17orf82	0.131017	0.37244	1.33534	0.27891	0.780314	0.999983
OR5B2	0.190985	-0.294488	1.05668	-0.278692	0.780481	0.999983
ZNF395	107.049	-0.0315528	0.113234	-0.27865	0.780513	0.999983
LINC00461	1.0124	-0.157364	0.564755	-0.278641	0.78052	0.999983
LOC102723802	5.1662	0.0536807	0.192735	0.278521	0.780612	0.999983
MIR197	22.0554	0.0429492	0.154205	0.278519	0.780614	0.999983
RRP36	428.62	-0.0170953	0.0613817	-0.278508	0.780622	0.999983
TBC1D9B	546.018	0.0198419	0.0712617	0.278437	0.780677	0.999983
NAA16	490.078	0.0151014	0.0542429	0.278404	0.780702	0.999983
FAHD2CP	14.0454	0.0329479	0.118348	0.278399	0.780706	0.999983
HDAC11	53.7317	-0.0284037	0.102031	-0.278382	0.780719	0.999983
LOC100506286	6.52295	-0.0441219	0.158522	-0.278333	0.780756	0.999983
WBSCR22	204.916	-0.0207061	0.0744254	-0.278213	0.780849	0.999983
LOC102723345	4.07868	0.139027	0.499772	0.278181	0.780873	0.999983
RTN4RL2	0.200165	-0.286158	1.02869	-0.278176	0.780877	0.999983
RFX5	947.289	-0.0149887	0.0538827	-0.278173	0.78088	0.999983
PLAG1	116.265	-0.0248106	0.0892161	-0.278096	0.780939	0.999983
RP1-1J6.2	3.57814	0.0709789	0.255259	0.278066	0.780962	0.999983
JMJD1C	8838.5	0.0238165	0.0856679	0.27801	0.781005	0.999983
ITPA	216.85	-0.020113	0.0723501	-0.277995	0.781016	0.999983
LINC00339	123.344	-0.0214154	0.0770368	-0.27799	0.78102	0.999983
RDH14	18.5524	-0.0406419	0.146199	-0.27799	0.78102	0.999983
MIR4433	6.85152	-0.0855696	0.307825	-0.277981	0.781027	0.999983
RNF222	5.69329	-0.0807743	0.290583	-0.277973	0.781033	0.999983
ZDHHC6	742.567	-0.00891538	0.0320761	-0.277945	0.781055	0.999983
TRHDE-AS1	2.18474	0.0964017	0.346882	0.277909	0.781082	0.999983
NCL	2389.26	-0.0200636	0.0722024	-0.27788	0.781104	0.999983
PPP1R9A	40.4811	-0.0433422	0.15599	-0.277853	0.781125	0.999983
PYY	0.729812	0.122494	0.440902	0.277825	0.781146	0.999983
ZNF776	1096.31	-0.0164058	0.059059	-0.277787	0.781176	0.999983
FKBP3	412.399	-0.0173893	0.0626046	-0.277764	0.781194	0.999983
LOC102723736	2.36742	0.108057	0.389073	0.277729	0.78122	0.999983
COL7A1	38.4952	0.0425233	0.153122	0.277708	0.781236	0.999983
ALG10	165.889	-0.0151928	0.0547113	-0.277691	0.78125	0.999983
MIR32	1.61046	0.0942297	0.339392	0.277643	0.781287	0.999983
NHP2	243.453	-0.0204767	0.0737817	-0.27753	0.781373	0.999983
ARHGEF19	36.6707	0.0315563	0.113762	0.277389	0.781481	0.999983
TNFSF18	1.02757	0.11643	0.419783	0.277357	0.781506	0.999983
WRAP73	286.221	-0.0138201	0.0498469	-0.277252	0.781587	0.999983
MAF	418.413	-0.0223716	0.0807104	-0.277184	0.781639	0.999983
LMTK2	899.29	-0.0365575	0.131909	-0.277142	0.781671	0.999983
RPS24	9578.93	-0.0299384	0.108038	-0.27711	0.781696	0.999983
RP11-692N5.1	18.1324	-0.0375017	0.135362	-0.277048	0.781743	0.999983
LOC102723587	8.88238	0.0512309	0.184969	0.27697	0.781803	0.999983
ZFAND3	830.291	-0.0230086	0.0830841	-0.276932	0.781833	0.999983
SPECC1	932.664	0.0171396	0.0618951	0.276914	0.781847	0.999983
LINC00565	9.91905	-0.0583439	0.210717	-0.276883	0.78187	0.999983
TRNAM11	28.6256	0.0428855	0.154892	0.276873	0.781877	0.999983
LOC100996756	20.2639	0.0391435	0.141402	0.276824	0.781915	0.999983
ZNF687	308.594	0.0304216	0.109953	0.276677	0.782028	0.999983
GNB3	0.980946	-0.125701	0.45437	-0.27665	0.782049	0.999983
DHRS9	662.095	-0.0473337	0.171103	-0.276638	0.782058	0.999983
LRCH4	1559.58	-0.0216265	0.0781857	-0.276604	0.782084	0.999983
RNF170	295.647	0.0108906	0.0393882	0.276494	0.782169	0.999983
TTLL10	0.527608	0.141137	0.510515	0.276459	0.782195	0.999983
CNBP	6493.71	0.0181085	0.0655233	0.276368	0.782266	0.999983
LOC101927568	735.383	-0.0414911	0.150139	-0.276351	0.782279	0.999983
EFNA3	3.88688	-0.0595471	0.215513	-0.276305	0.782314	0.999983
TPRKB	181.585	0.0214476	0.0776365	0.276256	0.782351	0.999983
RP11-475O6.1-2	3.74824	0.0692279	0.25067	0.276172	0.782416	0.999983
B3GNT3	1.12449	0.11843	0.428951	0.276093	0.782477	0.999983
BATF3	37.2024	0.0353339	0.128031	0.27598	0.782563	0.999983
DAPK1	826.043	-0.0275312	0.099819	-0.275811	0.782693	0.999983
GGNBP1	0.140808	-0.305198	1.10673	-0.275765	0.782728	0.999983
USP12	560.979	0.0150177	0.0544827	0.275643	0.782823	0.999983
NECAP1	900.923	-0.0155664	0.0564969	-0.275527	0.782911	0.999983
SDF2	663.24	0.0202016	0.0733205	0.275525	0.782913	0.999983
LOC102724426	117.291	-0.0382341	0.138815	-0.275432	0.782984	0.999983
DPY19L1P1	256.723	0.0330704	0.120168	0.2752	0.783162	0.999983
TBCC	973.869	-0.0164398	0.059739	-0.275194	0.783167	0.999983
LOC101927488	0.198852	-0.36275	1.31836	-0.275152	0.783199	0.999983
FBXW9	27.3463	0.030164	0.109662	0.275064	0.783267	0.999983
ZNF763	192.717	-0.0208209	0.0756955	-0.275062	0.783269	0.999983
USP32P1	189.572	-0.123733	0.449848	-0.275054	0.783274	0.999983
PAGE2B	1.07539	0.128479	0.467199	0.274998	0.783318	0.999983
DNMT3A	494.353	-0.0203536	0.0740459	-0.274879	0.78341	0.999983
TXNL4A	390.264	-0.0156752	0.0570521	-0.274753	0.783506	0.999983
LOC101927617	1.65552	-0.0919353	0.334652	-0.274719	0.783532	0.999983
VPS16	636.969	-0.0134339	0.0489015	-0.274714	0.783536	0.999983
ABR	662.261	-0.0369166	0.134417	-0.274642	0.783591	0.999983
FOXP3	5.64895	-0.0684334	0.249183	-0.274631	0.7836	0.999983
AC008697.1	1.59174	0.101058	0.368202	0.274463	0.783729	0.999983
C19orf25	248.96	-0.0219344	0.0799214	-0.27445	0.783739	0.999983
UPF2	1737.11	-0.0151396	0.0551636	-0.27445	0.783739	0.999983
MIR636	6.56209	-0.0632934	0.23068	-0.274378	0.783794	0.999983
LOC101928482	26.7536	-0.0413364	0.150695	-0.274305	0.783851	0.999983
ANKRD20A8P	0.175407	0.316221	1.15285	0.274294	0.783859	0.999983
PLCD3	6.41215	0.0514776	0.187681	0.274283	0.783867	0.999983
LOC100288181	1.65492	0.0837308	0.305274	0.27428	0.783869	0.999983
CDC34	495.318	0.022044	0.0803857	0.274228	0.783909	0.999983
2024-09-12	0.13789	0.405026	1.47738	0.274151	0.783969	0.999983
DIABLO	451.735	-0.0129626	0.0472961	-0.274073	0.784029	0.999983
DCXR	139.72	0.020718	0.0756044	0.274032	0.78406	0.999983
NSUN7	154.389	-0.03996	0.145829	-0.27402	0.784069	0.999983
KCNJ12	0.801784	-0.121099	0.442045	-0.273951	0.784123	0.999983
VKORC1L1	313.111	0.0123952	0.0452554	0.273895	0.784166	0.999983
LOC102723563	3.41603	-0.0622324	0.227257	-0.273842	0.784206	0.999983
FCGR1A	704.035	0.0630822	0.230406	0.273787	0.784248	0.999983
ABCC2	90.6807	-0.0231692	0.0846624	-0.273666	0.784341	0.999983
KDM3A	1985.45	-0.0132981	0.0485939	-0.273658	0.784348	0.999983
NOL9	315.139	-0.0170749	0.0624081	-0.273601	0.784391	0.999983
MRPL46	131.806	-0.0188514	0.0689154	-0.273544	0.784435	0.999983
GNA12	100.162	-0.0269069	0.0983663	-0.273538	0.784439	0.999983
LOC102724231	124.488	0.0424642	0.155447	0.273176	0.784718	0.999983
SRGAP2C	106.524	0.0314133	0.11501	0.273136	0.784749	0.999983
UBQLN1	2027.94	-0.00968876	0.0354794	-0.273081	0.784791	0.999983
LKAAEAR1	1.3593	0.101544	0.371925	0.273021	0.784837	0.999983
PRSS44	0.19041	0.256996	0.941685	0.27291	0.784922	0.999983
TMEM8B	16.6964	-0.0395456	0.144927	-0.272866	0.784957	0.999983
C1orf101	18.6923	0.0305781	0.112077	0.27283	0.784984	0.999983
TCP11L1	192.559	0.0199586	0.0731632	0.272796	0.78501	0.999983
CNPY4	159.458	0.0205815	0.0754805	0.272673	0.785105	0.999983
SLC37A1	303.862	-0.0136359	0.0500107	-0.272659	0.785115	0.999983
CASC15	8.29798	0.0508937	0.186657	0.272659	0.785116	0.999983
ALKBH7	169.713	0.0249929	0.0916662	0.272652	0.785121	0.999983
SRSF2	2671.21	-0.0118832	0.0435854	-0.272643	0.785128	0.999983
AC011899.9	99.2409	-0.0309559	0.113593	-0.272516	0.785225	0.999983
C9orf117	0.0947805	-0.517202	1.89805	-0.272491	0.785244	0.999983
NCMAP	0.285627	0.216488	0.794574	0.272458	0.78527	0.999983
LOC102723446	22.3628	-0.0478192	0.175545	-0.272405	0.785311	0.999983
TBX15	0.198649	0.25771	0.946141	0.27238	0.78533	0.999983
MIR619	1.56392	0.121494	0.446394	0.272168	0.785493	0.999983
DACT1	55.3038	-0.0620671	0.228133	-0.272066	0.785571	0.999983
GPR107	681.865	-0.0242571	0.089169	-0.272035	0.785595	0.999983
INTS12	186.201	-0.0121848	0.0447979	-0.271995	0.785625	0.999983
MTHFD1	241.169	0.0168334	0.0618904	0.271987	0.785632	0.999983
RNF114	1267.34	-0.0151951	0.0558841	-0.271905	0.785695	0.999983
COL20A1	0.228209	-0.252861	0.930217	-0.27183	0.785753	0.999983
THAP7-AS1	18.4472	0.0347383	0.127843	0.271726	0.785832	0.999983
LINC00937	78.3706	0.0413946	0.152346	0.271714	0.785842	0.999983
GOLGA6L3	0.150701	-0.368365	1.35604	-0.271647	0.785893	0.999983
SHISA8	3.41881	-0.0838526	0.308703	-0.271629	0.785907	0.999983
KIF20B	254.57	-0.0176966	0.0651841	-0.271487	0.786017	0.999983
FGF17	0.484497	-0.154238	0.568269	-0.271418	0.78607	0.999983
NEK10	14.6773	-0.0350633	0.129203	-0.271381	0.786098	0.999983
TMEM127	777.181	-0.0361811	0.133334	-0.271357	0.786116	0.999983
ETV6	513.94	-0.0451904	0.166547	-0.271337	0.786132	0.999983
GABPA	1175.79	-0.0132904	0.0489848	-0.271316	0.786148	0.999983
OR5B21	1.54935	-0.0942528	0.347427	-0.271288	0.78617	0.999983
MIR1183	1.97158	-0.0811526	0.299149	-0.271278	0.786177	0.999983
ASH2L	625.177	0.0123201	0.0454171	0.271266	0.786186	0.999983
CIAO1	1044.11	-0.00755042	0.0278396	-0.271211	0.786229	0.999983
C14orf132	27.0408	-0.0554691	0.204531	-0.271201	0.786237	0.999983
FBXO10	23.5024	0.0354508	0.130734	0.271168	0.786262	0.999983
SNORD50A	15.8481	0.0439326	0.162074	0.271065	0.786341	0.999983
DCAF12L1	0.223011	0.372505	1.37446	0.271019	0.786376	0.999983
PPAPDC2	219.76	0.0173132	0.0638857	0.271003	0.786389	0.999983
FAM160B1	1315.58	0.0260366	0.0961292	0.27085	0.786507	0.999983
GAR1	45.9302	0.022574	0.0833721	0.270762	0.786574	0.999983
PKNOX2	0.166426	-0.384599	1.42207	-0.27045	0.786814	0.999983
LOC101927954	0.914301	0.113801	0.420821	0.270426	0.786833	0.999983
ZCRB1	212.678	0.02212	0.0818162	0.270363	0.786881	0.999983
MYLK2	0.258985	-0.232357	0.859934	-0.270203	0.787004	0.999983
PPP2R5B	172.5	0.0224159	0.0829669	0.270179	0.787023	0.999983
CPEB2	871.323	0.0334982	0.123994	0.270161	0.787036	0.999983
HLA-F	5994.69	0.0205509	0.0761111	0.270012	0.787151	0.999983
C18orf56	0.516821	0.13927	0.515979	0.269913	0.787227	0.999983
HIPK2	839.156	-0.0371899	0.137804	-0.269876	0.787256	0.999983
SLC12A9	1140.6	0.0327133	0.12122	0.269868	0.787262	0.999983
LOC102724394	0.349373	-0.237448	0.880106	-0.269795	0.787318	0.999983
NEU4	0.255188	-0.236167	0.875385	-0.269787	0.787324	0.999983
ZNF467	209.935	-0.0380436	0.141023	-0.269769	0.787338	0.999983
WBP1L	1028.6	-0.0164024	0.0608193	-0.269691	0.787398	0.999983
C3orf58	628.537	-0.0114491	0.0424828	-0.269499	0.787546	0.999983
CCDC9	228.282	0.0207371	0.0769489	0.269492	0.787551	0.999983
SUCLG1	621.213	-0.0180873	0.0671187	-0.269482	0.787558	0.999983
PSMD6	867.003	0.0138758	0.0514935	0.269468	0.78757	0.999983
PPP1R8	683.301	-0.013842	0.0513765	-0.269423	0.787604	0.999983
RPS25	7897.59	-0.0249489	0.0926084	-0.269402	0.78762	0.999983
PTK2B	1471.4	-0.0390096	0.144826	-0.269355	0.787656	0.999983
RPL4	16304.6	-0.0193177	0.0717371	-0.269285	0.787711	0.999983
CLCN1	4.69709	-0.0749092	0.278189	-0.269274	0.787719	0.999983
MAPT-IT1	0.0834549	-0.549549	2.04137	-0.269206	0.787771	0.999983
PCTP	640.229	-0.026112	0.0970002	-0.269196	0.787779	0.999983
OGFOD2	207.658	0.0240261	0.0892713	0.269136	0.787825	0.999983
RPTOR	149.603	-0.0313569	0.116555	-0.269032	0.787905	0.999983
C15orf37	95.058	0.0340759	0.126675	0.269003	0.787927	0.999983
LATS1	520.02	-0.0270965	0.100731	-0.268998	0.787931	0.999983
CHMP2A	966.092	0.0197714	0.0735099	0.268962	0.787959	0.999983
BTBD19	58.3977	0.0431507	0.160442	0.268949	0.787969	0.999983
MEF2C	1651.72	0.0177147	0.065873	0.268922	0.787989	0.999983
EYA2	0.190548	0.326326	1.21361	0.268889	0.788015	0.999983
HNRNPD	838.777	-0.0219038	0.081479	-0.268827	0.788063	0.999983
HIST1H2AG	543.137	0.0255238	0.0951239	0.268322	0.788451	0.999983
CMAHP	413.816	0.0174293	0.0649608	0.268306	0.788464	0.999983
LOC102724488	0.173604	-0.340714	1.26999	-0.26828	0.788484	0.999983
MLLT11	36.2659	0.0233519	0.087063	0.268218	0.788531	0.999983
FURIN	484.347	-0.0426382	0.159024	-0.268125	0.788603	0.999983
KDELR2	412.286	0.00878659	0.0327879	0.267983	0.788712	0.999983
HMHA1	7169.23	-0.0172631	0.0644338	-0.267919	0.788762	0.999983
LOC101928870	6.96985	0.0460794	0.172025	0.267865	0.788803	0.999983
NAPSB	640.493	0.0412456	0.154015	0.267802	0.788852	0.999983
ZNF490	154.58	-0.021802	0.0814185	-0.267777	0.788871	0.999983
HN1L	199.289	-0.014293	0.0533806	-0.267757	0.788886	0.999983
NR2C2AP	111.987	-0.0209227	0.0781819	-0.267615	0.788995	0.999983
MLIP	0.138991	-0.356487	1.33214	-0.267605	0.789003	0.999983
GSK3B	1130.19	-0.0288128	0.107678	-0.267582	0.789021	0.999983
REC8	154.094	0.0333755	0.124752	0.267536	0.789056	0.999983
SLC2A4	0.122912	0.375926	1.40534	0.267498	0.789086	0.999983
C17orf62	956.259	0.0251703	0.0941118	0.267451	0.789122	0.999983
DERL2	482.043	-0.0139505	0.0521721	-0.267395	0.789165	0.999983
TBCD	411.436	0.0171935	0.0643027	0.267384	0.789174	0.999983
UBE2L3	843.291	-0.0199404	0.074586	-0.267349	0.789201	0.999983
DHX34	1288.74	0.0267553	0.10011	0.267258	0.789271	0.999983
SLC28A1	0.347154	-0.213881	0.80062	-0.267145	0.789358	0.999983
LOC101928558	0.611329	-0.141997	0.531776	-0.267024	0.789451	0.999983
SIRPA	1344.5	0.0429293	0.160797	0.266979	0.789485	0.999983
PCDH15	1.57238	-0.203218	0.76121	-0.266967	0.789495	0.999983
WRB	255.444	0.0242618	0.0908881	0.266942	0.789514	0.999983
LOC102723535	17.2545	0.0324882	0.121745	0.266855	0.789581	0.999983
FAM229A	12.4957	-0.0467251	0.175102	-0.266845	0.789589	0.999983
RP11-18H21.1	35.7166	0.0490833	0.183956	0.26682	0.789608	0.999983
LFNG	1528.82	0.0253231	0.0949355	0.26674	0.789669	0.999983
JPH1	0.183201	0.340242	1.27599	0.266649	0.789739	0.999983
LRIG2	387.751	-0.0145706	0.0546555	-0.266589	0.789785	0.999983
LOC101929414	1.07372	-0.111702	0.41908	-0.266542	0.789822	0.999983
MIR193A	0.673484	-0.131858	0.494743	-0.266519	0.78984	0.999983
SAGE1	0.305326	0.366593	1.37554	0.266508	0.789848	0.999983
DYNC1I2	534.603	0.011311	0.0424478	0.266468	0.789879	0.999983
OXCT1-AS1	4.3235	0.0591494	0.222009	0.266428	0.78991	0.999983
KPNA6	729.76	-0.0175289	0.0658362	-0.26625	0.790047	0.999983
HRH2	1002.91	-0.045145	0.169594	-0.266195	0.790089	0.999983
ANO1	0.182228	0.399108	1.49947	0.266166	0.790111	0.999983
DHX37	133.959	-0.0205569	0.0772454	-0.266125	0.790143	0.999983
CD300LB	493.072	0.025433	0.0955858	0.266075	0.790181	0.999983
SLCO5A1	17.1542	0.0442466	0.166339	0.266003	0.790237	0.999983
KLF2	1775.11	-0.0219465	0.0825343	-0.265908	0.79031	0.999983
MYO16	10.6199	-0.0745966	0.280538	-0.265905	0.790312	0.999983
TXNDC9	464.811	-0.0165685	0.0623129	-0.265892	0.790323	0.999983
RP11-344E13.3	0.109107	-0.499718	1.87947	-0.265882	0.79033	0.999983
TPGS2	266.807	0.0154447	0.0581023	0.26582	0.790378	0.999983
LRRC2	1.78049	-0.0822833	0.309564	-0.265804	0.79039	0.999983
LARP1	769.211	-0.022009	0.0828116	-0.265772	0.790415	0.999983
RASL10B	1.48902	-0.0914118	0.344106	-0.26565	0.790509	0.999983
FLJ38668	7.34741	0.0451526	0.170008	0.265591	0.790554	0.999983
PIN4P1	0.247617	0.204661	0.77074	0.265539	0.790595	0.999983
KCNK5	9.69718	0.0479789	0.180833	0.265322	0.790762	0.999983
LOC101929475	1.07108	0.104228	0.392835	0.265322	0.790762	0.999983
C19orf84	0.336302	-0.175373	0.661008	-0.265312	0.790769	0.999983
PFDN5	3883.74	0.0213417	0.0804624	0.265239	0.790826	0.999983
LOC101928072	5.27848	-0.0734352	0.276917	-0.265188	0.790864	0.999983
MAPK12	1.3837	0.0904826	0.34121	0.265181	0.79087	0.999983
KIAA1841	216.054	0.0163436	0.0616405	0.265143	0.790899	0.999983
DDX3X	12543.8	0.0182812	0.0689529	0.265127	0.790912	0.999983
PLK4	57.271	-0.0219983	0.0829855	-0.265087	0.790943	0.999983
TNRC6C-AS1	395.756	-0.0285189	0.107616	-0.265005	0.791006	0.999983
RPL9	10179.3	-0.0238324	0.0899452	-0.264965	0.791036	0.999983
TGOLN2	2993.65	-0.0283326	0.106993	-0.264808	0.791157	0.999983
ACTN1-AS1	6.58789	0.0462233	0.17456	0.264799	0.791164	0.999983
PIN4	164.322	-0.0248532	0.0938623	-0.264784	0.791176	0.999983
DISC1	83.5576	-0.0478745	0.180844	-0.264728	0.791219	0.999983
SMIM6	1.48863	0.0873682	0.330265	0.26454	0.791364	0.999983
TRNAE6	28.9603	-0.0460113	0.173959	-0.264495	0.791399	0.999983
TGFB2	12.115	0.0564777	0.213568	0.264448	0.791435	0.999983
PLCD4	3.17568	-0.0634426	0.239936	-0.264414	0.791461	0.999983
ENTPD7	178.61	-0.0216453	0.0818684	-0.264391	0.791479	0.999983
FGD3	2151.02	0.0255678	0.0967173	0.264356	0.791506	0.999983
C5orf66	1.37124	-0.113574	0.429684	-0.26432	0.791534	0.999983
IRF3	743.703	0.0188682	0.0713886	0.264302	0.791547	0.999983
SCRG1	2.03406	0.0910693	0.344633	0.26425	0.791587	0.999983
TOR4A	136.4	0.0321631	0.121719	0.26424	0.791595	0.999983
SLC52A2	179.681	0.0283748	0.107396	0.264209	0.791619	0.999983
CRTC2	162.901	-0.0283874	0.107445	-0.264204	0.791622	0.999983
MANF	253.623	-0.0183887	0.0696051	-0.264186	0.791637	0.999983
RNASE3	23.2455	-0.0631192	0.239114	-0.263971	0.791803	0.999983
RNU2-2P	18374	0.0287095	0.108777	0.263931	0.791833	0.999983
SAPCD2	36.1005	0.0585026	0.221793	0.263772	0.791956	0.999983
NT5C2	4331.24	-0.0226167	0.0857536	-0.26374	0.79198	0.999983
TRNAT12	4.90058	0.0570558	0.216417	0.263638	0.792059	0.999983
RBMXL1	412.896	0.0193539	0.0734318	0.263563	0.792116	0.999983
LRRN2	0.126803	-0.410168	1.55676	-0.263475	0.792185	0.999983
KCNJ13	0.173855	0.317721	1.20632	0.263381	0.792257	0.999983
ANKRA2	562.593	-0.012676	0.0481488	-0.263267	0.792345	0.999983
MS4A3	106.358	0.0550765	0.209316	0.263126	0.792453	0.999983
PRIMPOL	208.263	-0.0115125	0.04377	-0.263022	0.792533	0.999983
PP2672	0.337503	-0.202361	0.769501	-0.262977	0.792568	0.999983
MARS	1105.99	0.0127717	0.0485708	0.26295	0.792589	0.999983
MRPS26	169.489	-0.0195675	0.0744153	-0.26295	0.792589	0.999983
LOC101929614	0.204887	0.366818	1.39504	0.262944	0.792594	0.999983
WAC-AS1	544.76	-0.0154517	0.0587915	-0.262822	0.792688	0.999983
C5orf55	14.9483	-0.0330751	0.125856	-0.2628	0.792705	0.999983
HOXB4	29.6692	-0.0338614	0.128892	-0.262712	0.792773	0.999983
TMPRSS7	0.325901	-0.177214	0.67477	-0.262629	0.792837	0.999983
KCNIP4-IT1	1.09924	0.135867	0.517442	0.262573	0.79288	0.999983
LOC101927811	2.47062	0.0703511	0.268036	0.262469	0.79296	0.999983
MRTO4	157.171	0.0195511	0.0745064	0.262408	0.793007	0.999983
HTRA2	447.559	0.0152881	0.0582624	0.262401	0.793012	0.999983
CAPRIN1	3186.38	0.00745486	0.0284125	0.26238	0.793029	0.999983
RABL3	228.163	-0.0113202	0.0431484	-0.262356	0.793047	0.999983
RIMBP3	14.6111	0.0381753	0.145573	0.262241	0.793136	0.999983
LRMP	4463.01	0.0203405	0.0775679	0.262229	0.793145	0.999983
LRRC37B	258.214	0.0178518	0.0681012	0.262137	0.793216	0.999983
CRSP8P	0.134859	0.301887	1.15207	0.262039	0.793291	0.999983
MAP3K14-AS1	22.8419	-0.0331988	0.126706	-0.262015	0.79331	0.999983
ABCD1	113.747	-0.0248911	0.0950062	-0.261994	0.793326	0.999983
STX1B	2.24016	0.0703624	0.268596	0.261964	0.793349	0.999983
LOC440300	0.652332	0.143053	0.546243	0.261884	0.793411	0.999983
LOC102723898	0.396647	0.176107	0.672832	0.26174	0.793522	0.999983
MAGT1	1356.1	0.0120852	0.0461748	0.261728	0.793531	0.999983
EIF2B3	143.235	-0.0141593	0.0541258	-0.2616	0.79363	0.999983
WDR13	526.874	0.0137467	0.0525484	0.2616	0.79363	0.999983
RXFP2	0.165778	0.364038	1.39199	0.261525	0.793688	0.999983
HMGB2	3336.83	-0.0344902	0.131906	-0.261475	0.793726	0.999983
CNGA1	0.38501	-0.170664	0.652708	-0.261471	0.793729	0.999983
CTCF	491.542	-0.0195325	0.0747032	-0.261468	0.793731	0.999983
LOC102724386	0.947951	-0.11077	0.423715	-0.261425	0.793764	0.999983
CLDN9	5.97211	0.0733595	0.280727	0.26132	0.793846	0.999983
LOC101930098	0.536496	0.14012	0.536219	0.261311	0.793853	0.999983
MIR5190	1.29851	0.100043	0.382947	0.261246	0.793903	0.999983
ZCCHC10	195.91	0.0148286	0.0567663	0.261222	0.793922	0.999983
NDUFA13	782.954	0.0226029	0.086545	0.26117	0.793961	0.999983
TREML2	1337.68	0.0261727	0.100298	0.26095	0.794131	0.999983
LOC102724364	94.9367	-0.0295003	0.113059	-0.260929	0.794147	0.999983
DEF6	2423.91	-0.0144433	0.0553584	-0.260906	0.794165	0.999983
DNAJC3-AS1	96.086	0.0287693	0.110284	0.260865	0.794197	0.999983
USP15	13537	0.0227541	0.0872504	0.26079	0.794254	0.999983
PRY2	0.268526	-0.241571	0.926372	-0.260771	0.794269	0.999983
DMRTC2	1.73027	0.0947406	0.363432	0.260683	0.794337	0.999983
ATP5C1	1203.32	0.014621	0.0560951	0.260646	0.794365	0.999983
SSRP1	380.422	-0.0114727	0.0440198	-0.260625	0.794382	0.999983
COX20	281.675	-0.0119078	0.0457031	-0.260547	0.794442	0.999983
GABPB1-AS1	325.764	0.0183779	0.0705429	0.260521	0.794462	0.999983
C4orf22	0.31247	0.177293	0.680803	0.260417	0.794542	0.999983
LOC101927300	13.0001	-0.0388265	0.149129	-0.260355	0.79459	0.999983
MSH3	317.359	-0.0194884	0.0748593	-0.260334	0.794606	0.999983
DCDC2B	0.28336	0.187002	0.718465	0.26028	0.794648	0.999983
MIR6509	0.75075	0.125537	0.48268	0.260084	0.794799	0.999983
MAS1	0.218962	-0.289372	1.1134	-0.2599	0.794941	0.999983
NYNRIN	3.45862	0.088111	0.339028	0.259893	0.794946	0.999983
TRNAA29	3.75271	-0.0820207	0.315661	-0.259838	0.794988	0.999983
CHORDC1	617.641	-0.0150447	0.0579038	-0.259823	0.795001	0.999983
ENO3	48.9268	0.0259132	0.099754	0.259771	0.795041	0.999983
ZBED6	737.641	-0.0326412	0.125673	-0.259732	0.79507	0.999983
CADPS	0.229144	0.254231	0.979198	0.259631	0.795148	0.999983
RAB11FIP1	7005.79	0.0194912	0.0750778	0.259613	0.795162	0.999983
LOC102724285	1.60667	0.0977975	0.376974	0.259428	0.795305	0.999983
PKN1	561.115	-0.0224839	0.086699	-0.259333	0.795379	0.999983
MIR4487	2.47953	0.0805326	0.310579	0.259299	0.795405	0.999983
ZNF706	259.393	-0.0118652	0.0457616	-0.259283	0.795417	0.999983
CBS	2.586	-0.111401	0.429764	-0.259215	0.79547	0.999983
GPR133	31.9317	0.0441968	0.170512	0.259201	0.79548	0.999983
DUSP12	257.236	-0.0162238	0.0626117	-0.259118	0.795544	0.999983
SNORD59A	9.89668	-0.0318922	0.12309	-0.259097	0.79556	0.999983
INSIG2	287.674	-0.0136161	0.0525598	-0.259059	0.79559	0.999983
SNORA71D	55.0329	-0.0614422	0.237253	-0.258973	0.795656	0.999983
HCST	393.543	0.0227122	0.0877461	0.25884	0.795759	0.999983
FAR2	900.06	0.0244898	0.094617	0.258831	0.795766	0.999983
JMJD4	194.228	0.0207843	0.0803207	0.258766	0.795816	0.999983
GOLGA8H	24.569	0.0356361	0.137791	0.258625	0.795925	0.999983
LOC102724477	0.108279	-0.48679	1.88252	-0.258584	0.795956	0.999983
FAM114A2	430.58	-0.0136656	0.0528735	-0.258458	0.796054	0.999983
ZNF273	196.748	-0.0196844	0.0761701	-0.258427	0.796078	0.999983
TATDN1	170.509	-0.0189274	0.0732858	-0.258268	0.7962	0.999983
DOT1L	93.5878	0.0264903	0.102644	0.258078	0.796347	0.999983
SPC25	3.33059	0.0571148	0.221327	0.258056	0.796364	0.999983
NDUFA11	460.668	0.0195395	0.0757373	0.257991	0.796414	0.999983
HSD17B1	6.57702	-0.0422098	0.163616	-0.257981	0.796422	0.999983
LONP1	401.055	-0.0171864	0.0666211	-0.257972	0.796429	0.999983
CEBPZ-AS1	241.964	0.00972275	0.0376893	0.257971	0.796429	0.999983
MGST3	307.05	0.0256545	0.0994693	0.257913	0.796474	0.999983
TGM5	0.417936	0.167985	0.651366	0.257897	0.796486	0.999983
STRAP	173.794	-0.0240941	0.0934528	-0.257821	0.796545	0.999983
TRNAY9	16.5944	-0.0329375	0.127774	-0.257779	0.796578	0.999983
CORO2B	1.77496	-0.113837	0.441645	-0.257757	0.796594	0.999983
MIR1277	1.55837	0.0887282	0.34431	0.257698	0.79664	0.999983
RFC5	149.346	-0.0114384	0.0443899	-0.257679	0.796654	0.999983
ANGPTL2	0.577926	0.243927	0.946756	0.257645	0.796681	0.999983
EXOC8	1498.28	0.0131295	0.0509766	0.257559	0.796747	0.999983
SNHG19	41.096	0.0262273	0.101838	0.25754	0.796762	0.999983
RPL37	10471.9	0.0253895	0.0986091	0.257476	0.796812	0.999983
MIR1913	0.336436	0.167436	0.650651	0.257336	0.796919	0.999983
CUEDC2	205.648	0.0140196	0.0544813	0.257329	0.796925	0.999983
XKR7	1.33603	0.0896835	0.348568	0.257291	0.796954	0.999983
LOC102723551	0.265918	-0.242206	0.941543	-0.257243	0.796991	0.999983
PLAC9	0.124312	-0.426061	1.65699	-0.257129	0.797079	0.999983
RP11-94H18.1	0.302561	0.203938	0.793287	0.257079	0.797118	0.999983
RAD51AP1	25.7098	0.0306475	0.119233	0.257039	0.797148	0.999983
HIAT1	1571.63	0.0151388	0.058944	0.256834	0.797307	0.999983
CSNK1A1L	0.287429	0.250361	0.974868	0.256816	0.797321	0.999983
ID4	0.473312	0.213427	0.831218	0.256764	0.797361	0.999983
GREB1	1.95879	0.0824957	0.321316	0.256743	0.797377	0.999983
TNK2	575.017	-0.0319217	0.124355	-0.256698	0.797412	0.999983
MRPL55	239.961	-0.0156646	0.0610263	-0.256686	0.797422	0.999983
SLX4	47.1812	-0.0375985	0.146505	-0.256636	0.79746	0.999983
NDUFV1	657.378	-0.015563	0.0606493	-0.256607	0.797482	0.999983
GJD4	0.290182	0.193537	0.75434	0.256564	0.797515	0.999983
SEC16B	8.28372	0.0432543	0.168719	0.256369	0.797666	0.999983
MIR7851	2.15578	-0.0649806	0.253483	-0.256351	0.79768	0.999983
SYNJ2BP	453.806	-0.0138498	0.0540319	-0.256325	0.7977	0.999983
LINC00619	0.133976	-0.358529	1.39889	-0.256295	0.797723	0.999983
MSRB3	114.448	-0.0253969	0.0991071	-0.256257	0.797752	0.999983
KCNG3	0.139671	0.28124	1.09753	0.256248	0.79776	0.999983
CYP20A1	810.836	-0.0182883	0.0713906	-0.256173	0.797817	0.999983
HEY2	4.08731	-0.0678971	0.265057	-0.256161	0.797827	0.999983
ICAM3	9674.7	-0.0242056	0.0944981	-0.25615	0.797835	0.999983
NEGR1-IT1	0.175068	-0.280707	1.09594	-0.256134	0.797847	0.999983
SORBS1	8.79914	0.0423756	0.165461	0.256107	0.797868	0.999983
DOCK2	8604.71	-0.0125169	0.048904	-0.255949	0.79799	0.999983
ZNF730	5.83723	0.0475043	0.185607	0.25594	0.797997	0.999983
RTKN	5.23225	-0.0572555	0.223804	-0.255829	0.798083	0.999983
KIAA0195	99.7229	-0.0291374	0.113897	-0.255822	0.798088	0.999983
C1orf27	493.117	-0.0108986	0.0426038	-0.255812	0.798096	0.999983
PTGER3	8.90538	0.0425817	0.166465	0.255799	0.798106	0.999983
LSM2	18.0109	-0.0325921	0.127416	-0.255793	0.798111	0.999983
U2AF2	853.959	0.0103625	0.0405127	0.255785	0.798117	0.999983
RP11-482D24.2	0.257299	0.205714	0.804382	0.255741	0.798151	0.999983
APTX	219.153	0.0119639	0.0468033	0.25562	0.798244	0.999983
LSM14A	2382.47	-0.00818047	0.0320066	-0.255587	0.798269	0.999983
DLL1	17.9804	-0.0460043	0.179995	-0.255586	0.79827	0.999983
TAF10	956.74	0.0200699	0.0785636	0.25546	0.798368	0.999983
LOC729966	0.198509	0.255984	1.00207	0.255455	0.798371	0.999983
MUC1	1.96996	0.0775406	0.303627	0.255381	0.798429	0.999983
ZNF645	0.0875413	-0.517791	2.02852	-0.255256	0.798525	0.999983
FRMD8P1	0.0755523	-0.609519	2.38856	-0.255183	0.798582	0.999983
LOC101927229	0.140176	-0.476433	1.86706	-0.255178	0.798586	0.999983
TRNAS16	110.426	0.0785267	0.307751	0.255163	0.798597	0.999983
SF3B1	17071.2	-0.013817	0.054164	-0.255097	0.798648	0.999983
KIF22	375.759	0.0172997	0.0678344	0.255028	0.798701	0.999983
LOC102724944	32.0934	-0.0238293	0.0934464	-0.255005	0.798719	0.999983
POU2F2	176.618	-0.0441631	0.173211	-0.254967	0.798749	0.999983
MIR6895	3.31091	-0.0617237	0.242136	-0.254914	0.798789	0.999983
OTUD1	686.102	0.0133544	0.0524006	0.254853	0.798837	0.999983
MOCOS	1.3829	-0.0930785	0.36524	-0.254842	0.798845	0.999983
TRNAE19	3.01751	-0.0730461	0.286889	-0.254614	0.799021	0.999983
LOC101927505	1.23284	0.103032	0.404714	0.254581	0.799047	0.999983
C10orf67	0.370516	0.185052	0.726941	0.254563	0.799061	0.999983
MST1	28.0661	0.0251227	0.0986929	0.254554	0.799068	0.999983
KCTD15	122.849	0.021621	0.0850216	0.2543	0.799264	0.999983
GMPS	282.23	0.0119077	0.0468285	0.254284	0.799276	0.999983
LOC102723453	0.277213	0.190402	0.748794	0.254277	0.799281	0.999983
CAMLG	513.658	0.0130502	0.051326	0.25426	0.799294	0.999983
MIR3680-1	1.06844	0.109957	0.432462	0.254258	0.799296	0.999983
FAM9C	1.843	-0.098142	0.386127	-0.254171	0.799364	0.999983
LOC728819	0.219537	-0.256819	1.01057	-0.254134	0.799392	0.999983
S100Z	111.087	0.0218335	0.0859324	0.254078	0.799435	0.999983
RASGRP2	2480.9	-0.0156468	0.0615831	-0.254077	0.799436	0.999983
RP11-307C12.11	6.97533	-0.0403216	0.15877	-0.253962	0.799525	0.999983
C4orf46	83.5195	0.0142311	0.056084	0.253747	0.799691	0.999983
ST13	522.42	0.0169999	0.067017	0.253665	0.799755	0.999983
GTF2B	1079.66	0.0225435	0.0888802	0.25364	0.799774	0.999983
MIR544B	3.36432	-0.0491406	0.193745	-0.253635	0.799777	0.999983
C20orf202	0.588125	0.120979	0.477209	0.253514	0.799871	0.999983
MIR181A1HG	36.4649	-0.0341408	0.134674	-0.253506	0.799877	0.999983
MIR3662	2.49712	-0.0670811	0.264664	-0.253458	0.799914	0.999983
ST8SIA6-AS1	0.546201	0.136295	0.537747	0.253456	0.799916	0.999983
MAFF	85.1817	-0.0284943	0.112449	-0.253397	0.799961	0.999983
IL12A-AS1	0.116498	-0.356439	1.40693	-0.253345	0.800002	0.999983
B3GNT2	823.684	0.0206864	0.0816592	0.253326	0.800016	0.999983
SUCLA2	279.336	0.0122082	0.0482153	0.253202	0.800112	0.999983
LOC101928706	6.59585	0.0612714	0.242018	0.253169	0.800138	0.999983
LIME1	495.746	0.0262306	0.103626	0.253128	0.80017	0.999983
WSCD1	2.16383	-0.0873555	0.34517	-0.25308	0.800206	0.999983
RP11-434D9.1	0.136107	-0.372098	1.47053	-0.253036	0.80024	0.999983
LOC101927566	0.230977	-0.225914	0.892981	-0.252989	0.800277	0.999983
KIF5C	110.633	-0.0253825	0.100333	-0.252982	0.800282	0.999983
MRPL21	159.105	-0.0181418	0.0717492	-0.252851	0.800383	0.999983
TRIM27	1038.25	-0.017225	0.0681604	-0.252713	0.80049	0.999983
SLCO1C1	0.21572	0.215533	0.852878	0.252712	0.800491	0.999983
KIR2DL3	11.2055	0.0619016	0.244957	0.252704	0.800497	0.999983
LOC101927503	0.134041	-0.319924	1.26626	-0.252654	0.800536	0.999983
FAM71F2	10.5209	0.0580676	0.22997	0.252501	0.800654	0.999983
SOST	0.293062	0.341069	1.3508	0.252494	0.800659	0.999983
MAFK	362.488	-0.0197597	0.0782633	-0.252478	0.800672	0.999983
TPBGL	0.354472	0.167404	0.663163	0.252433	0.800706	0.999983
SSB	686.807	-0.0181545	0.071921	-0.252423	0.800714	0.999983
LOC102723816	8.16119	-0.0489931	0.194157	-0.252337	0.80078	0.999983
MAVS	756.556	-0.0265865	0.105398	-0.252247	0.80085	0.999983
TRAF3IP3	1815.39	-0.0115097	0.0456372	-0.252201	0.800886	0.999983
MGC57346	59.0593	0.0276182	0.109543	0.252121	0.800947	0.999983
SPDEF	0.224814	-0.230933	0.916054	-0.252096	0.800967	0.999983
KRTAP12-4	0.801377	-0.121665	0.482854	-0.251971	0.801064	0.999983
DPY19L3	561.078	-0.0238406	0.0946165	-0.251971	0.801064	0.999983
MIR320E	5.66872	-0.0514295	0.204114	-0.251965	0.801068	0.999983
TRMT6	236.671	-0.0150261	0.0596485	-0.25191	0.80111	0.999983
TRNAK23	31.9425	-0.0468894	0.186194	-0.251832	0.801171	0.999983
ST8SIA5	0.495725	0.135692	0.538853	0.251816	0.801183	0.999983
AMER1	68.4316	0.0246048	0.0977403	0.251736	0.801245	0.999983
FN3KRP	137.769	-0.0192467	0.0764616	-0.251717	0.80126	0.999983
MARVELD3	0.373678	0.29752	1.18249	0.251605	0.801346	0.999983
LOC101928982	1.0129	-0.100352	0.398953	-0.251539	0.801398	0.999983
LOC101928274	1.91692	0.0690626	0.274593	0.251509	0.801421	0.999983
ACOT11	14.4413	-0.0438378	0.174323	-0.251474	0.801448	0.999983
FAM169B	5.01157	0.081445	0.323914	0.25144	0.801474	0.999983
MIR548J	1.47702	-0.107298	0.426743	-0.251434	0.801479	0.999983
LSM6	309.932	-0.0232247	0.0924136	-0.251313	0.801572	0.999983
GOLPH3	1386.92	-0.0117068	0.0465884	-0.251281	0.801597	0.999983
TRNAI20	1.03476	-0.0980392	0.390176	-0.251269	0.801606	0.999983
C17orf103	207.393	0.0451384	0.179643	0.251267	0.801607	0.999983
S100A16	0.357318	0.231856	0.922857	0.251238	0.80163	0.999983
ZMAT3	684.642	-0.0116952	0.0465539	-0.251218	0.801646	0.999983
NDEL1	1589.64	-0.0300207	0.119525	-0.251167	0.801685	0.999983
WNT9A	0.284816	0.211033	0.840456	0.251094	0.801742	0.999983
ANKMY1	187.041	-0.0159397	0.0634966	-0.251032	0.801789	0.999983
PDZK1	4.30504	-0.0497288	0.198101	-0.251028	0.801793	0.999983
APOL3	1246.94	0.0230434	0.0917977	0.251024	0.801796	0.999983
TUFT1	82.6582	-0.0272051	0.108399	-0.250972	0.801836	0.999983
PTPRCAP	813.661	-0.0250914	0.0999978	-0.25092	0.801876	0.999983
SLC26A11	149.843	0.0245781	0.0979717	0.25087	0.801915	0.999983
ZNF519	66.9161	-0.0244043	0.0972892	-0.250843	0.801936	0.999983
LOC102724029	0.99671	0.120764	0.481482	0.250816	0.801956	0.999983
KBTBD11	704.167	-0.0196356	0.0782966	-0.250785	0.80198	0.999983
C17orf51	52.2512	0.0282906	0.112834	0.250728	0.802024	0.999983
ARHGEF12	1171.76	0.0198574	0.0792128	0.250684	0.802058	0.999983
RNF126	207.376	0.0207916	0.0829575	0.250629	0.802101	0.999983
ANKRD33B	128.887	-0.0280308	0.111868	-0.25057	0.802147	0.999983
PTPN9	221.42	0.013554	0.0541055	0.25051	0.802193	0.999983
BBS5	10.7821	-0.03658	0.146099	-0.250378	0.802295	0.999983
DLEU7	15.1108	0.0407527	0.162767	0.250375	0.802297	0.999983
CYYR1	9.30423	-0.0552887	0.220833	-0.250365	0.802305	0.999983
VRK3	563.581	-0.0115704	0.0462198	-0.250334	0.802329	0.999983
ECM1	3.84593	0.0745963	0.298121	0.250221	0.802416	0.999983
TACC2	0.266734	0.239611	0.957807	0.250167	0.802458	0.999983
ULK4P1	1.03967	0.0962354	0.384692	0.250162	0.802462	0.999983
MBOAT2	1465.12	-0.0242313	0.096871	-0.25014	0.802479	0.999983
ISCA2	226.361	-0.0172738	0.0690591	-0.250131	0.802486	0.999983
OPA1-AS1	0.275038	0.167651	0.671266	0.249754	0.802778	0.999983
MIR3692	0.214733	-0.228065	0.914021	-0.249518	0.80296	0.999983
LOC727896	211.611	-0.0349307	0.140049	-0.249418	0.803038	0.999983
HSDL2	1673.85	-0.0231152	0.0926771	-0.249417	0.803039	0.999983
LOC102723311	6.33538	-0.0517485	0.207486	-0.249407	0.803046	0.999983
ZBTB12	4.85772	-0.0497828	0.199675	-0.24932	0.803113	0.999983
UNC119B	220.464	-0.0161897	0.0649363	-0.249317	0.803115	0.999983
LOC100133331	4.39502	-0.0661076	0.265171	-0.249302	0.803127	0.999983
LPPR2	222.347	-0.0384041	0.154071	-0.249263	0.803157	0.999983
UBE2E1	731.529	0.0147833	0.0593093	0.249258	0.803162	0.999983
COASY	117.56	-0.0273373	0.109677	-0.249253	0.803165	0.999983
MYT1L	0.34703	0.176991	0.710451	0.249125	0.803264	0.999983
ADAM33	0.44809	0.158159	0.635049	0.249051	0.803322	0.999983
LPPR4	3.66215	0.0775877	0.311554	0.249035	0.803334	0.999983
TFPT	143.063	0.0186912	0.0750673	0.248993	0.803366	0.999983
LOC100506688	0.208251	0.264145	1.06089	0.248986	0.803372	0.999983
NCDN	46.2229	-0.0272319	0.109417	-0.248883	0.803452	0.999983
MRPL17	210.033	-0.0168304	0.0676283	-0.248866	0.803465	0.999983
PFN1	2210.02	0.0117867	0.0473713	0.248815	0.803504	0.999983
AGAP2	444.344	0.0242495	0.097464	0.248805	0.803512	0.999983
B4GALT6	50.4567	-0.0330134	0.132703	-0.248776	0.803534	0.999983
NLRP6	366.575	-0.0379019	0.152399	-0.248702	0.803591	0.999983
RP5-1180C10.2	52.8277	0.0332019	0.133549	0.248612	0.803661	0.999983
LPHN3	1.74693	0.0985917	0.396662	0.248553	0.803706	0.999983
VEZT	535.829	0.0129102	0.0519477	0.248524	0.803729	0.999983
MLX	855.645	0.0155344	0.0625163	0.248485	0.803759	0.999983
DIAPH3	8.87818	0.0376989	0.151775	0.248387	0.803835	0.999983
NBPF18P	1.22463	0.0828679	0.333679	0.248346	0.803866	0.999983
CCNG2	1449.79	0.0185693	0.0747757	0.248334	0.803876	0.999983
RNVU1-3	5.9061	-0.0479938	0.19333	-0.248248	0.803943	0.999983
NUDC	361.082	0.0157907	0.0636261	0.248179	0.803996	0.999983
AFF1	1741.82	-0.0375617	0.151403	-0.248092	0.804063	0.999983
LOC100129203	44.0346	-0.0273803	0.110374	-0.248068	0.804082	0.999983
MAMDC4	28.0438	0.0318595	0.128445	0.248039	0.804104	0.999983
ZNF488	0.106424	-0.412759	1.66415	-0.24803	0.804111	0.999983
SAMD5	0.126893	-0.435151	1.75451	-0.248018	0.80412	0.999983
ZNF764	55.9719	-0.0227709	0.0918293	-0.24797	0.804158	0.999983
LOC101927949	67.3297	-0.0386034	0.155686	-0.247956	0.804168	0.999983
LOC101929184	0.991285	0.103672	0.418106	0.247956	0.804169	0.999983
TRNAL29	5.80113	-0.0438316	0.176793	-0.247926	0.804192	0.999983
ARMC4P1	0.509039	-0.132653	0.535206	-0.247855	0.804247	0.999983
SLC22A3	0.835378	0.11615	0.46867	0.24783	0.804266	0.999983
PCDH7	5.5951	-0.12967	0.523329	-0.24778	0.804305	0.999983
KCNMA1	21.0569	-0.0845017	0.341117	-0.24772	0.804351	0.999983
LOC102724864	7.21818	-0.0431243	0.174115	-0.247678	0.804384	0.999983
CD81-AS1	0.707336	-0.107958	0.435909	-0.247661	0.804396	0.999983
MYOF	564.879	0.03642	0.147069	0.247639	0.804414	0.999983
LOC645769	4.91334	0.0435697	0.175951	0.247624	0.804425	0.999983
DDX11L10	87.5542	0.0725053	0.292823	0.247608	0.804438	0.999983
ACO1	126.219	-0.0145229	0.0586657	-0.247553	0.80448	0.999983
MRPS27	281.517	-0.0124198	0.0501712	-0.247549	0.804483	0.999983
TRNAL23	0.241786	0.173331	0.700264	0.247523	0.804504	0.999983
WNK1	2556.39	-0.0372019	0.150301	-0.247516	0.804509	0.999983
MIR548AW	2.6631	0.0648397	0.261966	0.247511	0.804513	0.999983
TSPAN32	425.825	0.0245974	0.0993908	0.247482	0.804535	0.999983
AKAP8L	825.253	-0.010376	0.0419343	-0.247435	0.804572	0.999983
FLI1	2991.75	0.0145406	0.0587937	0.247316	0.804664	0.999983
XXYLT1	105.034	0.0145276	0.0587631	0.247224	0.804735	0.999983
PALM2	0.177485	0.305545	1.23627	0.247151	0.804791	0.999983
APOA1BP	202.429	0.0167932	0.0679879	0.247002	0.804906	0.999983
GCNT3	0.228815	0.271248	1.09829	0.246973	0.804929	0.999983
NQO2	700.511	0.0343981	0.139326	0.246889	0.804994	0.999983
LOC101927603	22.3022	0.032481	0.131562	0.246888	0.804995	0.999983
VPS28	596.709	0.0192588	0.0780086	0.246881	0.805	0.999983
MKRN3	16.0866	0.060513	0.245229	0.246761	0.805093	0.999983
OLIG1	23.2143	0.0330892	0.134097	0.246756	0.805097	0.999983
LOC100129520	0.201517	-0.274397	1.11205	-0.24675	0.805102	0.999983
TPH2	0.622555	-0.121647	0.493056	-0.24672	0.805125	0.999983
SEMA3A	8.83187	0.0501474	0.203276	0.246696	0.805143	0.999983
RASAL2-AS1	0.227938	0.259723	1.05303	0.246645	0.805183	0.999983
ALKBH8	253.336	-0.0150298	0.0609539	-0.246577	0.805236	0.999983
TYMS	10.8964	0.0432751	0.175546	0.246518	0.805282	0.999983
SMCO4	177.473	0.027343	0.110957	0.246429	0.80535	0.999983
ZDHHC19	4.41899	0.0829658	0.336714	0.246398	0.805374	0.999983
LINC00941	0.455642	-0.154684	0.627797	-0.246391	0.80538	0.999983
CHPF2	497.337	0.0214299	0.086981	0.246374	0.805393	0.999983
ZNF215	8.02153	-0.0709855	0.288124	-0.246371	0.805395	0.999983
SNORA9	33.1867	-0.0223121	0.0905659	-0.246363	0.805401	0.999983
SDF2L1	87.0706	-0.0246195	0.0999477	-0.246324	0.805431	0.999983
TESK1	50.106	0.0212437	0.0862464	0.246314	0.805439	0.999983
DMD	10.269	-0.0540905	0.219615	-0.246297	0.805452	0.999983
SUMO4	93.3397	0.0300896	0.122193	0.246246	0.805492	0.999983
C14orf28	115.637	0.0130866	0.0531491	0.246224	0.805509	0.999983
DVL2	88.5954	0.0197743	0.0803405	0.246131	0.805581	0.999983
LYG1	23.5407	-0.0231527	0.0940887	-0.246073	0.805626	0.999983
LOC100996696	0.359278	-0.14523	0.590245	-0.246051	0.805643	0.999983
LINC00540	10.1765	0.0495805	0.20151	0.246045	0.805647	0.999983
SNORD83B	13.7215	-0.0403062	0.163844	-0.246004	0.805679	0.999983
RP11-83C7.2	0.398794	-0.155351	0.631695	-0.245927	0.805739	0.999983
C2orf50	1.69994	0.0744947	0.302921	0.245921	0.805744	0.999983
GYG2	0.150175	0.330351	1.3438	0.245833	0.805811	0.999983
SPAST	1435.71	0.0142642	0.0580291	0.245812	0.805828	0.999983
ELK2AP	0.178264	-0.489602	1.9923	-0.245747	0.805878	0.999983
LIG4	534.758	0.0166207	0.0676418	0.245716	0.805902	0.999983
TRNAK22	5.23378	-0.0518728	0.211112	-0.245712	0.805905	0.999983
DOCK7	193.551	-0.0211995	0.0862796	-0.245707	0.805909	0.999983
CA11	7.68655	0.0418104	0.170245	0.24559	0.806	0.999983
LRRC34	9.39398	-0.0391833	0.159556	-0.245577	0.806009	0.999983
IFNGR1	6854.34	0.0251849	0.102604	0.245456	0.806103	0.999983
LOC101928269	0.150624	-0.342019	1.39436	-0.245288	0.806233	0.999983
DUSP10	165.376	-0.0136487	0.0556585	-0.245222	0.806285	0.999983
PRC1-AS1	5.19918	0.0510003	0.207988	0.245208	0.806296	0.999983
NDUFS6	240.568	0.0165545	0.0675482	0.245076	0.806397	0.999983
ZNF625-ZNF20	2.60782	0.065176	0.265985	0.245037	0.806428	0.999983
SCRN3	261.411	0.0126433	0.0516322	0.244873	0.806555	0.999983
SLC18A1	4.40029	-0.0660198	0.269638	-0.244846	0.806576	0.999983
ETHE1	102.023	0.0226919	0.0927098	0.244763	0.80664	0.999983
LOC100506859	0.220884	-0.227588	0.929848	-0.244759	0.806643	0.999983
NIPAL4	1.83225	0.0986574	0.403125	0.244732	0.806664	0.999983
CXorf67	0.639119	-0.13323	0.544447	-0.244707	0.806683	0.999983
P2RX7	318.651	0.021272	0.0869357	0.244687	0.806699	0.999983
RDH13	72.8799	-0.0242076	0.0989492	-0.244647	0.80673	0.999983
MYO15A	5.2367	0.0468975	0.191711	0.244626	0.806746	0.999983
TBC1D4	941.468	-0.0230678	0.0942987	-0.244624	0.806747	0.999983
GRIP2	0.25629	-0.194056	0.793299	-0.244619	0.806752	0.999983
SPATA13	3307	0.015711	0.0642526	0.24452	0.806828	0.999983
LOC100507387	7.74197	-0.0660045	0.270014	-0.244449	0.806883	0.999983
HBG2	0.42289	0.186499	0.763623	0.244229	0.807054	0.999983
HCFC1	208.321	-0.0426623	0.174733	-0.244158	0.807109	0.999983
PIGV	225.928	0.0121791	0.04994	0.243875	0.807328	0.999983
PKD1P1	131.992	-0.0324454	0.133094	-0.243778	0.807403	0.999983
FAM86C2P	4.63395	-0.0445637	0.182824	-0.243752	0.807423	0.999983
THNSL2	8.61163	-0.0680683	0.279307	-0.243704	0.80746	0.999983
TOP3A	646.37	-0.0155553	0.0638604	-0.243583	0.807554	0.999983
CNPY3	985.934	0.0167188	0.0686631	0.243491	0.807625	0.999983
CREBRF	5129.21	-0.0170919	0.0702054	-0.243456	0.807652	0.999983
PRRT3	20.5397	-0.0304223	0.124986	-0.243405	0.807692	0.999983
POLN	19.1861	-0.0261411	0.1074	-0.2434	0.807696	0.999983
ELOVL5	4360.54	0.0174637	0.0717509	0.243393	0.807701	0.999983
RPL27	5364.07	0.0205349	0.0843716	0.243386	0.807707	0.999983
PRSS22	1.27774	-0.102462	0.421117	-0.24331	0.807765	0.999983
MIR548P	12.5707	-0.0429008	0.176357	-0.243261	0.807803	0.999983
CYBRD1	1018.34	0.0260194	0.10698	0.243216	0.807838	0.999983
ENPEP	2.19443	-0.124774	0.513049	-0.243202	0.807849	0.999983
LOC100270746	0.407564	0.162671	0.668916	0.243186	0.807861	0.999983
SCLT1	2275.84	0.0176008	0.0724137	0.243059	0.807959	0.999983
CATSPER4	0.171514	0.333508	1.37227	0.243034	0.807979	0.999983
CCT2	907.403	-0.0157811	0.0649621	-0.242928	0.808061	0.999983
LOC101929070	0.291974	-0.173717	0.715239	-0.242879	0.808099	0.999983
LOC101927046	0.128254	-0.321106	1.32226	-0.242846	0.808125	0.999983
RP11-298I3.1	4.81844	-0.0539402	0.22218	-0.242777	0.808178	0.999983
RP11-10A14.5	4.26254	-0.155789	0.641712	-0.242771	0.808183	0.999983
FSTL5	0.140393	-0.401476	1.65451	-0.242656	0.808272	0.999983
TMEM2	3078.06	-0.016212	0.0668224	-0.242614	0.808305	0.999983
SGPP2	9.65895	-0.0485438	0.200107	-0.242589	0.808324	0.999983
TRIM51EP	11.6999	0.0607825	0.25066	0.24249	0.8084	0.999983
DBI	737.196	0.0233169	0.0961777	0.242436	0.808442	0.999983
MIR6804	1.00713	-0.100616	0.415072	-0.242405	0.808466	0.999983
LOR	0.141638	-0.550482	2.27164	-0.242328	0.808526	0.999983
LOC100422556	1.43977	0.0832078	0.343451	0.24227	0.808571	0.999983
DCAF17	303.947	-0.0135864	0.0560958	-0.2422	0.808625	0.999983
RANGRF	126.276	0.019461	0.0803636	0.242161	0.808655	0.999983
CD99L2	265.446	0.0114923	0.0474585	0.242155	0.80866	0.999983
TBX6	14.7198	-0.0436533	0.180293	-0.242124	0.808684	0.999983
PPP2R1A	393.299	-0.0237128	0.0980023	-0.241962	0.80881	0.999983
GPR68	142.94	0.034089	0.140894	0.241949	0.80882	0.999983
TMEM108	1.03835	0.0957714	0.395919	0.241897	0.80886	0.999983
TMEM204	206.786	-0.0299094	0.123674	-0.241841	0.808904	0.999983
STX8	294.243	-0.0182238	0.0753555	-0.241838	0.808906	0.999983
LOC102467224	0.169516	0.257571	1.06531	0.24178	0.808951	0.999983
KIAA1279	161.049	-0.0123766	0.0511916	-0.24177	0.808959	0.999983
SENP1	457.565	-0.00855846	0.0353999	-0.241765	0.808962	0.999983
LOC102724098	49.8179	0.031669	0.130996	0.241755	0.80897	0.999983
LOC101929038	0.627847	0.115442	0.477524	0.241752	0.808973	0.999983
HSPB3	1.53581	0.0874912	0.361949	0.241722	0.808995	0.999983
GLYATL1	0.340796	-0.161574	0.668479	-0.241705	0.809009	0.999983
NME1	49.6266	-0.0303102	0.125413	-0.241683	0.809025	0.999983
RPL23AP7	137.945	0.0484911	0.200671	0.241644	0.809056	0.999983
SERTAD4	0.239958	0.279975	1.1588	0.241609	0.809083	0.999983
RYR2	4.57279	0.0631286	0.261295	0.241599	0.809091	0.999983
LINC00568	3.17791	-0.0577912	0.239207	-0.241595	0.809094	0.999983
ZSCAN9	157.869	-0.0138274	0.0572395	-0.24157	0.809113	0.999983
SPTBN2	3.67327	0.105549	0.436929	0.24157	0.809114	0.999983
RNF144B	2938.97	-0.026847	0.111174	-0.241487	0.809178	0.999983
LOC102724283	0.363091	0.177003	0.733373	0.241354	0.80928	0.999983
CCDC70	0.429708	-0.14842	0.614955	-0.24135	0.809284	0.999983
PSEN1	3253.14	0.0152804	0.0633144	0.241341	0.809291	0.999983
GATAD2B	405.739	-0.0467285	0.19363	-0.241328	0.809301	0.999983
PKP2	25.9225	0.0376542	0.156051	0.241294	0.809327	0.999983
FGD1	0.221945	-0.202798	0.840494	-0.241284	0.809335	0.999983
TTLL10-AS1	0.11871	-0.397461	1.64773	-0.241217	0.809387	0.999983
KLF3	3715.47	-0.013782	0.0571406	-0.241194	0.809405	0.999983
FAM86B1	1.18755	-0.0901788	0.373895	-0.241188	0.80941	0.999983
USP31	210.531	-0.0131647	0.0546142	-0.241048	0.809518	0.999983
FAM178B	3.08064	0.0616862	0.255962	0.240998	0.809557	0.999983
RCN1	158.777	-0.023367	0.0969672	-0.240978	0.809572	0.999983
LOC101927393	8.43573	-0.0431318	0.179074	-0.24086	0.809664	0.999983
PGLYRP4	0.665021	-0.120294	0.499532	-0.240814	0.809699	0.999983
CNDP1	0.662945	0.126801	0.526656	0.240766	0.809736	0.999983
MRPL11	216.042	-0.0177982	0.0739405	-0.240709	0.80978	0.999983
BLMH	242.63	0.0132037	0.0548871	0.240562	0.809895	0.999983
CCT6P3	121.262	0.0218864	0.0909991	0.240512	0.809933	0.999983
ACADVL	1917.25	0.0124561	0.0518072	0.240433	0.809995	0.999983
ALKBH2	71.0893	0.0219858	0.0914493	0.240415	0.810008	0.999983
CSNK1G3	1486.27	-0.0144054	0.0599204	-0.240409	0.810013	0.999983
PSMF1	212.727	-0.0299766	0.124764	-0.240267	0.810123	0.999983
LOC101927344	5.12931	-0.0474663	0.197578	-0.24024	0.810144	0.999983
PLGLB1	12.5407	-0.0546178	0.227389	-0.240195	0.810179	0.999983
CMPK1	2106.49	0.0140605	0.0585537	0.24013	0.810229	0.999983
LOC102723695	7.64549	-0.0708545	0.295166	-0.24005	0.810292	0.999983
CCDC136	36.1511	0.0273273	0.113851	0.240027	0.810309	0.999983
AP4B1	554.093	-0.0104575	0.043575	-0.239988	0.810339	0.999983
PLEKHG5	19.8328	-0.0410265	0.170994	-0.23993	0.810384	0.999983
SMC2	341.512	0.0155553	0.0648399	0.239903	0.810405	0.999983
PRLR	67.5421	0.0329949	0.137616	0.23976	0.810516	0.999983
ABI3BP	2.25516	0.140171	0.584659	0.239749	0.810525	0.999983
PGM2	1501.23	-0.019727	0.0823832	-0.239454	0.810753	0.999983
LOC643770	8.27827	0.0344242	0.143814	0.239367	0.810821	0.999983
MCM3	560.502	-0.0145654	0.0608527	-0.239355	0.81083	0.999983
ZNF543	137.823	0.017831	0.0745069	0.23932	0.810857	0.999983
LOC100132731	47.1235	-0.0395857	0.165421	-0.239302	0.810872	0.999983
LOC102724272	2.79343	0.0758415	0.316967	0.239272	0.810895	0.999983
ZMYND19	122.909	-0.0167787	0.0701261	-0.239264	0.810901	0.999983
DR1	1378.17	-0.0115906	0.0484486	-0.239236	0.810923	0.999983
LOC648987	126.137	0.0139027	0.0581264	0.23918	0.810966	0.999983
JAK3	1318.83	-0.0343411	0.143579	-0.239179	0.810967	0.999983
ADAM29	5.20945	-0.419061	1.7526	-0.239108	0.811022	0.999983
TOPBP1	1490.02	-0.0101597	0.0425519	-0.23876	0.811292	0.999983
NEK1	225.52	-0.018214	0.0763036	-0.238704	0.811335	0.999983
SVILP1	0.710078	0.120111	0.503304	0.238644	0.811381	0.999983
NPIPA8	0.288588	0.220734	0.92504	0.238621	0.8114	0.999983
SPERT	0.342803	-0.14863	0.622895	-0.238611	0.811407	0.999983
RITA1	106.478	0.016719	0.0700797	0.238571	0.811438	0.999983
GLG1	3194.89	-0.00773834	0.03244	-0.238543	0.81146	0.999983
ANGPTL1	0.218557	0.257814	1.0818	0.23832	0.811633	0.999983
SERPING1	127.043	0.0693312	0.290959	0.238285	0.81166	0.999983
GMFB	1222.47	0.0122469	0.0514276	0.23814	0.811773	0.999983
TRNAI2	0.198974	0.227047	0.953542	0.238109	0.811797	0.999983
PCYT2	177.51	0.0185634	0.0779647	0.2381	0.811803	0.999983
PSMA3	541.964	0.0143092	0.0601047	0.238071	0.811826	0.999983
PMEL	1.24752	-0.0786724	0.330503	-0.238038	0.811851	0.999983
UBE2V2	421.304	-0.0119708	0.0502984	-0.237997	0.811884	0.999983
SPRED3	3.93884	0.0496192	0.208498	0.237984	0.811894	0.999983
LOC101927279	0.317534	0.157952	0.664131	0.237832	0.812011	0.999983
ZNF778	152.906	-0.0124494	0.0523484	-0.237818	0.812022	0.999983
RNF157	83.7366	-0.027393	0.1152	-0.237786	0.812047	0.999983
POLR2J3	89.2491	-0.0303134	0.127488	-0.237774	0.812056	0.999983
CPS1-IT1	0.175625	-0.286835	1.20652	-0.237738	0.812084	0.999983
DEPTOR	17.2834	0.0283601	0.119452	0.237418	0.812332	0.999983
SH3GLB2	392.792	0.0162394	0.0684158	0.237363	0.812375	0.999983
ACKR4	2.16969	0.0741597	0.312498	0.237312	0.812415	0.999983
LOC102723444	0.550098	0.114669	0.483273	0.237275	0.812443	0.999983
ANTXRL	0.812277	0.121819	0.513747	0.237118	0.812565	0.999983
TDH	1.77678	0.0731989	0.30874	0.237089	0.812588	0.999983
LOC102723726	442.484	0.0314758	0.132782	0.237049	0.812619	0.999983
LXN	196.685	-0.026643	0.112427	-0.236981	0.812672	0.999983
LOC101927293	0.0813547	-0.454291	1.91711	-0.236966	0.812683	0.999983
TLE4	2087.63	0.0173208	0.0730987	0.23695	0.812695	0.999983
TCEAL2	2.2057	0.0820299	0.346279	0.23689	0.812742	0.999983
GATA6	5.16714	0.0718306	0.303448	0.236715	0.812878	0.999983
MIR3145	0.309353	0.162877	0.688125	0.236697	0.812892	0.999983
RPS15	4099.96	-0.0168897	0.071375	-0.236634	0.812941	0.999983
IGLL1	0.608383	0.132737	0.561048	0.236588	0.812976	0.999983
NEDD4	208.879	-0.0180124	0.0761388	-0.236574	0.812987	0.999983
ACTB	23225.3	0.0278875	0.117979	0.236376	0.813141	0.999983
C9	0.31278	-0.160749	0.680119	-0.236354	0.813158	0.999983
SLC26A5	3.78829	-0.0936538	0.396449	-0.236232	0.813253	0.999983
FDX1L	35.1792	0.0216358	0.0915978	0.236204	0.813274	0.999983
CHRNA9	0.90829	0.0938179	0.39719	0.236204	0.813274	0.999983
CERK	2262.52	0.010778	0.0456501	0.2361	0.813355	0.999983
TRNAE7	52.6288	-0.0468583	0.198738	-0.23578	0.813604	0.999983
LOC101926901	1.76921	0.0823014	0.349111	0.235746	0.81363	0.999983
NKD2	0.0973843	-0.512053	2.17265	-0.235681	0.81368	0.999983
IL3RA	142.711	0.0409262	0.173758	0.235536	0.813793	0.999983
HOXA10	5.27215	-0.05591	0.237448	-0.235462	0.81385	0.999983
VRK1	582.598	0.0146806	0.0623554	0.235435	0.813871	0.999983
XYLB	15.2108	-0.0279061	0.118566	-0.235364	0.813926	0.999983
SLC12A4	201.173	-0.018613	0.0790927	-0.235331	0.813952	0.999983
RP11-793H13.3	0.260368	-0.179355	0.762422	-0.235244	0.81402	0.999983
SLC43A2	1666.13	0.0252251	0.107255	0.235188	0.814062	0.999983
MRPS5	479.664	-0.013271	0.0564534	-0.235078	0.814148	0.999983
RP11-752G15.3	0.293345	0.278653	1.18545	0.235061	0.814161	0.999983
LOC102723773	246.596	0.0185428	0.0788892	0.235048	0.814171	0.999983
DCTN1	509.651	-0.0240455	0.102314	-0.235016	0.814196	0.999983
CRIP3	13.85	-0.0450327	0.191679	-0.234938	0.814257	0.999983
LRTM2	0.0762993	-0.51904	2.20943	-0.234921	0.81427	0.999983
LOC101929004	2.29832	0.0665891	0.283476	0.234902	0.814285	0.999983
ZNF576	69.6341	-0.0145743	0.062049	-0.234884	0.814299	0.999983
INSRR	0.162784	-0.271129	1.15442	-0.234862	0.814316	0.999983
EDA	12.8049	-0.0408615	0.174025	-0.234803	0.814362	0.999983
POU5F1	3.92708	0.0744155	0.316941	0.234793	0.814369	0.999983
TRDMT1	325.91	-0.0195638	0.0833411	-0.234744	0.814407	0.999983
CDPF1	45.2968	-0.0189702	0.080831	-0.23469	0.81445	0.999983
C15orf27	0.41202	0.163909	0.698432	0.234682	0.814456	0.999983
NARS	1993.84	0.012994	0.0553985	0.234556	0.814554	0.999983
MSRA	105.455	-0.0281295	0.11994	-0.23453	0.814573	0.999983
RANBP1	365.371	-0.0162866	0.069445	-0.234526	0.814577	0.999983
TAPBPL	531.414	-0.0146285	0.0623923	-0.23446	0.814628	0.999983
TGFB1	427.524	0.0313499	0.133787	0.234328	0.81473	0.999983
TNNI2	99.9738	0.0263139	0.112309	0.234299	0.814752	0.999983
IL1RAP	2485.33	-0.0301131	0.128536	-0.234278	0.814769	0.999983
ZNF821	50.8106	-0.0161861	0.0690951	-0.234259	0.814784	0.999983
SEC24A	407.746	0.018351	0.07835	0.234218	0.814816	0.999983
LINC00469	4.77405	0.0664264	0.28366	0.234176	0.814849	0.999983
ANP32AP1	0.626683	-0.103782	0.443286	-0.23412	0.814892	0.999983
C14orf166	835.212	0.0201615	0.0861657	0.233985	0.814997	0.999983
LOC101929269	1.072	-0.0922897	0.394575	-0.233896	0.815066	0.999983
FBXO22	355.604	-0.00872876	0.0373259	-0.233853	0.815099	0.999983
TMCC1	1407.73	-0.0206062	0.0881621	-0.233731	0.815194	0.999983
STK24	2081.05	0.0110513	0.0472889	0.233696	0.815221	0.999983
MIR378D2	5.76829	0.048285	0.206633	0.233675	0.815237	0.999983
CLEC2B	2757.06	0.0268929	0.115087	0.233675	0.815237	0.999983
CXCL11	5.81762	-0.0603266	0.258177	-0.233664	0.815246	0.999983
RHPN1-AS1	0.658094	0.114178	0.488659	0.233655	0.815253	0.999983
GNAI1	18.22	0.0303693	0.129978	0.233649	0.815257	0.999983
PTPN6	1938.78	-0.0234929	0.100608	-0.233509	0.815366	0.999983
LOC100652736	16.3105	0.0295546	0.12658	0.233486	0.815384	0.999983
LOC102724230	85.7825	0.0238755	0.102257	0.233485	0.815385	0.999983
IL10RA	3194.8	-0.0159392	0.0682885	-0.23341	0.815443	0.999983
SELK	405.377	0.0175593	0.0752336	0.233398	0.815453	0.999983
EEF2	15078.6	0.0139783	0.0599078	0.23333	0.815505	0.999983
LOC101930567	9.72006	0.0370938	0.158989	0.233311	0.81552	0.999983
INO80B	10.53	0.0328992	0.141074	0.233205	0.815603	0.999983
SEC14L4	0.23326	0.194966	0.836157	0.233169	0.81563	0.999983
LOC102723858	0.45017	-0.122631	0.525979	-0.233147	0.815647	0.999983
IGF2R	23163.4	-0.0257812	0.11058	-0.233144	0.815649	0.999983
ANKFN1	0.273666	-0.180919	0.776375	-0.233031	0.815737	0.999983
ASB12	0.652882	0.109751	0.47114	0.232949	0.815801	0.999983
EVPL	1.85674	-0.08734	0.375022	-0.232893	0.815844	0.999983
TRNAR15	9.57149	0.0361514	0.15524	0.232874	0.815859	0.999983
FAM21A	525.952	0.0141365	0.0607105	0.232852	0.815877	0.999983
LINC00987	41.0518	0.0487234	0.209268	0.232828	0.815895	0.999983
KARS	1602.6	0.0157818	0.0677841	0.232825	0.815898	0.999983
MRPL12	35.5333	0.0244304	0.10494	0.232803	0.815914	0.999983
FLJ46363	0.919268	0.0948354	0.407415	0.232774	0.815937	0.999983
LOC101928282	0.882441	0.105243	0.452207	0.232733	0.815969	0.999983
XPR1	771.059	0.00957057	0.0411252	0.232718	0.815981	0.999983
ELAVL1	336.389	0.0114763	0.0493591	0.232506	0.816145	0.999983
IGFALS	0.755853	0.101301	0.435873	0.23241	0.81622	0.999983
MSS51	86.7587	-0.0206008	0.088641	-0.232407	0.816222	0.999983
RP4-607I7.1	1.90704	-0.0628288	0.270389	-0.232365	0.816255	0.999983
OSTM1	1725.52	0.0146832	0.063204	0.232314	0.816294	0.999983
AC091878.1	26.9436	0.0473883	0.204115	0.232165	0.81641	0.999983
MPV17L2	39.7548	-0.0180276	0.0776526	-0.232157	0.816416	0.999983
TRNAE24	30.6385	0.04618	0.198976	0.232089	0.816469	0.999983
C19orf35	56.7788	-0.0438359	0.189043	-0.231883	0.816629	0.999983
MRPL41	160.941	0.0173495	0.0748873	0.231675	0.816791	0.999983
AKR1C1	7.83974	0.0536004	0.231369	0.231666	0.816797	0.999983
SMARCB1	210.141	0.0230503	0.0995075	0.231644	0.816814	0.999983
ZNF518A	1799.05	-0.0141078	0.06093	-0.231542	0.816894	0.999983
ALDH3A1	0.241653	0.176468	0.762641	0.23139	0.817012	0.999983
GCLM	233.573	0.0139707	0.0603932	0.231328	0.81706	0.999983
ALOX12B	0.73894	0.100159	0.433026	0.2313	0.817082	0.999983
ALG1	187.882	0.0152416	0.0659358	0.231159	0.817191	0.999983
LOC729770	2.54023	-0.0664138	0.287378	-0.231102	0.817235	0.999983
RNLS	31.0722	0.0204214	0.0883779	0.231069	0.817261	0.999983
KCNQ5	32.3448	-0.0282979	0.122503	-0.230997	0.817317	0.999983
FBXO27	0.682531	-0.127786	0.553259	-0.230969	0.817339	0.999983
GARS	371.137	0.0135954	0.0588962	0.230837	0.817441	0.999983
PLEKHJ1	380.664	0.0146689	0.0635773	0.230725	0.817528	0.999983
ERC2	5.67464	-0.0472199	0.204664	-0.230719	0.817533	0.999983
ELAVL3	0.207482	-0.216693	0.939285	-0.230699	0.817548	0.999983
UBLCP1	640.033	0.0118398	0.051333	0.230647	0.817589	0.999983
ADRBK1	3033.53	0.0190669	0.0827338	0.230461	0.817733	0.999983
ZNF362	91.5988	-0.0232206	0.100794	-0.230377	0.817799	0.999983
EMC9	59.3487	0.019102	0.0829291	0.230342	0.817826	0.999983
TRAPPC2L	183.369	-0.0162244	0.0704387	-0.230334	0.817832	0.999983
HOXA10-AS	0.245106	0.202476	0.879065	0.230331	0.817834	0.999983
NDUFAF4P1	30.4311	-0.0224989	0.0977038	-0.230276	0.817877	0.999983
LOC101927351	0.120758	-0.357584	1.5534	-0.230194	0.817941	0.999983
HM13	329.388	-0.0241703	0.105027	-0.230134	0.817988	0.999983
PPP6C	1303.19	0.00898682	0.0390606	0.230074	0.818034	0.999983
RHEBL1	27.8733	0.0255734	0.11116	0.23006	0.818045	0.999983
PILRA	435.518	-0.0353082	0.153523	-0.229987	0.818102	0.999983
OGFRL1	13215.7	0.0219596	0.095491	0.229965	0.818119	0.999983
PCF11	3955.42	0.00945615	0.0411259	0.229932	0.818145	0.999983
COL4A5	1.02883	-0.135537	0.589724	-0.229831	0.818223	0.999983
SLC25A51	264.261	0.0100759	0.0438614	0.229721	0.818308	0.999983
EVI5	788.742	-0.01951	0.0849989	-0.229533	0.818455	0.999983
TSPAN16	1.50816	-0.0765608	0.333571	-0.229519	0.818466	0.999983
LOC102723808	0.183944	0.806056	3.51292	0.229455	0.818516	0.999983
SLC24A4	405.831	0.0434299	0.189312	0.229409	0.818551	0.999983
FAM189A1	0.30966	-0.205465	0.896463	-0.229195	0.818718	0.999983
LOC101928910	0.221907	0.207257	0.904645	0.229103	0.818789	0.999983
RPP14	358.007	-0.00980146	0.0427846	-0.229089	0.8188	0.999983
NCAM2	1.54545	-0.0784166	0.342301	-0.229087	0.818802	0.999983
CREB1	3038.07	-0.0137584	0.0600611	-0.229074	0.818811	0.999983
DAP	203.247	-0.0308398	0.134654	-0.22903	0.818846	0.999983
NARF	577.485	0.0182203	0.079561	0.229011	0.81886	0.999983
EI24	296.041	-0.0129841	0.0567097	-0.228957	0.818902	0.999983
ALPK2	13.6403	0.0681968	0.297909	0.228918	0.818932	0.999983
CCR6	225.366	0.0256234	0.111948	0.228887	0.818957	0.999983
MIR4999	0.489284	0.13984	0.61098	0.228879	0.818963	0.999983
MIR15A	14.3842	-0.0286986	0.125437	-0.228789	0.819033	0.999983
LOC101927137	0.128167	-0.32058	1.40123	-0.228784	0.819036	0.999983
BLACE	0.123866	-0.304793	1.3323	-0.228772	0.819046	0.999983
FKBP1AP1	0.256379	0.212614	0.929603	0.228715	0.819091	0.999983
SUZ12	887.448	0.0127641	0.0558104	0.228705	0.819098	0.999983
EFCAB6	5.81984	0.0393649	0.172219	0.228574	0.8192	0.999983
NLGN4Y	7.28136	0.044958	0.196806	0.228438	0.819306	0.999983
GPBP1	3353.91	0.0123443	0.054038	0.228437	0.819307	0.999983
PARVG	1603.73	0.0124715	0.0546038	0.228399	0.819336	0.999983
RP11-127L20.3	1.82121	-0.087738	0.384226	-0.22835	0.819374	0.999983
RHOB	1836.45	0.0223358	0.0978185	0.22834	0.819382	0.999983
PIAS3	56.757	-0.0304399	0.133311	-0.228337	0.819384	0.999983
LMBR1	770.978	-0.0113664	0.0497806	-0.228331	0.819389	0.999983
PASK	306.84	0.0258827	0.113435	0.228171	0.819513	0.999983
LOC101927779	0.499435	-0.123473	0.541752	-0.227914	0.819713	0.999983
LOC390937	0.785586	0.118784	0.521401	0.227817	0.819788	0.999983
POLA1	216.835	-0.0136674	0.0599987	-0.227794	0.819806	0.999983
TM9SF2	1683.58	-0.0253441	0.111266	-0.227778	0.819819	0.999983
MAPKAPK3	2160.08	0.0136709	0.0600299	0.227735	0.819852	0.999983
LOC101928549	3.34884	-0.050757	0.222975	-0.227635	0.81993	0.999983
BCL3	175.113	0.0300138	0.131853	0.22763	0.819934	0.999983
RP11-745C15.2	4.03404	-0.0454714	0.199762	-0.227628	0.819935	0.999983
LOC102723980	25.4775	-0.0321548	0.141263	-0.227623	0.81994	0.999983
BMP2K	1936.17	-0.018831	0.0827448	-0.227579	0.819973	0.999983
LOC101927255	15.0027	0.0410344	0.180368	0.227503	0.820032	0.999983
ACAD10	283.949	-0.0120865	0.0531277	-0.227499	0.820035	0.999983
HAL	1967.17	-0.0273744	0.120328	-0.227499	0.820036	0.999983
NOTCH4	37.9273	-0.021086	0.0927062	-0.22745	0.820074	0.999983
ANKRD63	1.32281	-0.0996215	0.438072	-0.227409	0.820106	0.999983
ANKEF1	81.8054	0.0212953	0.0937109	0.227245	0.820233	0.999983
TAF1D	633.662	0.0105296	0.0463366	0.227241	0.820236	0.999983
SPAG9	5083	-0.0157736	0.0694544	-0.227108	0.82034	0.999983
TDP1	354.699	-0.0124655	0.0549141	-0.226999	0.820424	0.999983
NUP54	506.573	-0.0121035	0.0533299	-0.226956	0.820458	0.999983
GPR142	0.776065	0.107005	0.471863	0.226771	0.820601	0.999983
RC3H1	3359.56	-0.0186172	0.0821033	-0.226753	0.820616	0.999983
LOC101928513	72.9212	0.0338138	0.149128	0.226744	0.820623	0.999983
CD83	143.586	0.0324531	0.143179	0.226661	0.820687	0.999983
C1orf50	115.311	-0.0116334	0.0513618	-0.226498	0.820814	0.999983
C6orf226	20.056	0.025711	0.113517	0.226494	0.820817	0.999983
LEPREL1	4.2936	-0.0538318	0.237705	-0.226465	0.82084	0.999983
OPN1SW	0.2209	0.8052	3.55597	0.226436	0.820862	0.999983
ST20	418.545	0.0246399	0.108844	0.226378	0.820908	0.999983
FAM73B	312.896	0.0167033	0.0737951	0.226347	0.820931	0.999983
MRPS31	260.535	0.0111048	0.0490652	0.226328	0.820947	0.999983
PLP1	0.200134	-0.242265	1.07091	-0.226223	0.821028	0.999983
RARS	946.46	0.0134272	0.059357	0.226212	0.821037	0.999983
PNPLA4	42.9163	0.0213669	0.0944572	0.226207	0.82104	0.999983
TCF15	0.135054	-0.315981	1.39752	-0.226101	0.821123	0.999983
TPSAB1	0.205518	0.226451	1.00164	0.226082	0.821138	0.999983
LOC102724486	6.87048	0.0324139	0.143381	0.226068	0.821148	0.999983
USPL1	629.917	-0.0107399	0.0475199	-0.226008	0.821196	0.999983
LOC101928352	0.190402	-0.283532	1.25482	-0.225954	0.821237	0.999983
CHD4	2390.82	0.00918858	0.0406687	0.225938	0.82125	0.999983
LOC646976	23.6506	-0.0315822	0.139843	-0.22584	0.821326	0.999983
GLRA3	1.40968	-0.114615	0.507516	-0.225835	0.821329	0.999983
CYP2C19	0.0634912	-0.507902	2.2497	-0.225765	0.821384	0.999983
LOC102724450	0.661855	-0.115336	0.510926	-0.225738	0.821405	0.999983
MRPL35	368.029	0.0148465	0.0657703	0.225732	0.82141	0.999983
PLEKHN1	2.96941	-0.0497551	0.220435	-0.225714	0.821424	0.999983
FLJ20464	25.3514	-0.0268098	0.118783	-0.225703	0.821432	0.999983
KIAA1432	1728.17	0.00903265	0.0400219	0.225693	0.82144	0.999983
MEGF9	5289.3	-0.0364553	0.161539	-0.225674	0.821455	0.999983
EFHB	5.82814	-0.0644819	0.28574	-0.225666	0.821461	0.999983
LOC102723905	0.139821	-0.315797	1.39971	-0.225615	0.821501	0.999983
EPN1	135.782	-0.0306719	0.135987	-0.225551	0.821551	0.999983
FZD5	31.8365	-0.033532	0.148697	-0.225506	0.821586	0.999983
AC097662.2	3.51528	0.0525636	0.233127	0.225472	0.821612	0.999983
HLA-DMB	1834.34	0.0197112	0.0874389	0.225428	0.821646	0.999983
NPC1	490.201	-0.0238847	0.105957	-0.225418	0.821654	0.999983
RAP1A	1389.31	0.0178387	0.0791565	0.225359	0.8217	0.999983
WDR91	314.242	-0.0155428	0.0689771	-0.225333	0.82172	0.999983
LOC101929482	0.0936008	-0.400441	1.77809	-0.225209	0.821817	0.999983
RNU6-33P	15.3866	-0.0405346	0.180105	-0.22506	0.821932	0.999983
ATOH7	0.200305	0.217497	0.96651	0.225034	0.821953	0.999983
PRIM2	166.052	-0.0104772	0.0465614	-0.225019	0.821965	0.999983
RECQL4	19.4053	0.0315598	0.140303	0.22494	0.822026	0.999983
LOC102723795	3.08159	0.0491245	0.218513	0.224813	0.822125	0.999983
SLC25A20	815.288	-0.0142256	0.063301	-0.224729	0.82219	0.999983
RP11-219G17.4	0.614789	-0.118574	0.527694	-0.224703	0.82221	0.999983
SEC14L6	0.151112	-0.260686	1.16053	-0.224627	0.82227	0.999983
SLC17A8	0.0979723	-0.451791	2.01154	-0.224599	0.822291	0.999983
BRIP1	106.021	0.0161924	0.0721383	0.224463	0.822397	0.999983
SETSIP	0.373945	0.123623	0.550951	0.224382	0.82246	0.999983
FAM173A	129.708	-0.0224063	0.100015	-0.22403	0.822734	0.999983
APOL6	6450.97	0.0289057	0.129035	0.224014	0.822747	0.999983
DMXL2	7493.13	0.019413	0.0866944	0.223925	0.822816	0.999983
TMEM74	0.16942	0.251163	1.12215	0.223823	0.822895	0.999983
SYNRG	1737.24	-0.012736	0.0569128	-0.223781	0.822928	0.999983
IREB2	1106.85	-0.0181412	0.0810805	-0.223743	0.822957	0.999983
SNORD96B	1.07482	0.0893429	0.39941	0.223687	0.823001	0.999983
ISY1	233.296	0.0135661	0.060662	0.223634	0.823042	0.999983
TRIM39	326.136	0.0122516	0.0548044	0.223552	0.823106	0.999983
APBA3	220.701	-0.0174174	0.077913	-0.223549	0.823108	0.999983
PRICKLE3	32.4447	0.0269635	0.120658	0.223471	0.823169	0.999983
HERC2P4	2.15191	0.103528	0.463307	0.223454	0.823182	0.999983
HK2	1584.04	0.0232398	0.104043	0.223367	0.82325	0.999983
TSSC4	428.225	0.019584	0.0876991	0.223309	0.823295	0.999983
C22orf46	78.0395	0.0237991	0.10659	0.223276	0.823321	0.999983
TNFAIP1	185.712	0.00965555	0.043254	0.223229	0.823357	0.999983
LOC101927825	0.230754	0.162886	0.730097	0.223101	0.823457	0.999983
IVL	0.117486	-0.348163	1.5611	-0.223024	0.823517	0.999983
MIR433	0.069308	-0.587945	2.63666	-0.222988	0.823545	0.999983
B3GAT3	182.42	0.0207462	0.0930557	0.222943	0.823579	0.999983
WHSC1L1	2845.15	-0.0143119	0.0642209	-0.222854	0.823649	0.999983
NME5	0.119974	-0.38959	1.74838	-0.222829	0.823668	0.999983
LINC00263	2.8155	0.0521713	0.234146	0.222815	0.823679	0.999983
MIR3687	0.648801	0.12632	0.566946	0.222807	0.823686	0.999983
ZMPSTE24	920.444	-0.0131134	0.0588644	-0.222774	0.823711	0.999983
LOC102724024	325.439	-0.0289417	0.129939	-0.222732	0.823744	0.999983
SNORD13	296.097	-0.0322983	0.145065	-0.222647	0.82381	0.999983
OAT	777.837	-0.015383	0.0691072	-0.222596	0.82385	0.999983
LOC100129055	0.206155	0.20886	0.93844	0.222561	0.823878	0.999983
KCNB2	0.225448	0.623813	2.80446	0.222436	0.823974	0.999983
MIR128-1	1.48655	0.0799941	0.359708	0.222386	0.824013	0.999983
LOC101928455	1.1504	0.0813898	0.365992	0.222381	0.824017	0.999983
LOC102723568	0.570867	-0.217187	0.976976	-0.222305	0.824076	0.999983
DNM2	2218.66	-0.0127446	0.0573495	-0.222227	0.824137	0.999983
FAM83F	2.3878	-0.0660575	0.297255	-0.222225	0.824139	0.999983
GJA4	1.3429	0.10012	0.450641	0.222173	0.824179	0.999983
PSCA	1.27128	0.0821484	0.370043	0.221997	0.824316	0.999983
SYAP1	750.187	-0.0153114	0.0690534	-0.221733	0.824522	0.999983
HIST1H2AE	630.492	0.0192543	0.0868754	0.221631	0.824601	0.999983
FAM3B	15.8115	-0.154169	0.695685	-0.221608	0.824619	0.999983
LOC102723571	2.07855	0.0635175	0.286636	0.221596	0.824628	0.999983
ZFP69	122.377	-0.0135428	0.0611256	-0.221557	0.824659	0.999983
CREB3L3	1.067	0.113842	0.513974	0.221494	0.824708	0.999983
OLFM3	0.548222	0.138845	0.626945	0.221462	0.824732	0.999983
DOK6	13.3705	-0.0590474	0.266652	-0.22144	0.82475	0.999983
MARVELD2	4.22009	0.0457279	0.206555	0.221383	0.824794	0.999983
ANKRD30BL	0.166893	0.383962	1.7346	0.221354	0.824817	0.999983
LOC102723488	0.18253	-0.269613	1.2182	-0.22132	0.824843	0.999983
ACYP2	41.3874	-0.0161098	0.0728424	-0.22116	0.824968	0.999983
EARS2	173.768	-0.0141657	0.0640576	-0.22114	0.824984	0.999983
DSC1	50.9859	-0.0504179	0.228001	-0.22113	0.824991	0.999983
UQCRBP1	0.293987	0.159023	0.719193	0.221113	0.825005	0.999983
FITM1	14.634	0.0263051	0.119016	0.22102	0.825077	0.999983
CDK7	311.397	0.0115295	0.0521788	0.220961	0.825123	0.999983
CAPN8-2	1.50321	0.0677391	0.306696	0.220867	0.825196	0.999983
LIMA1	189.945	0.0194748	0.0881857	0.220839	0.825218	0.999983
HIST1H2BG	658.835	-0.0197857	0.08968	-0.220626	0.825384	0.999983
LOC440700	2.52908	0.0582044	0.263822	0.22062	0.825388	0.999983
DBX2	0.236954	0.190981	0.86608	0.220512	0.825472	0.999983
CASC8	1.27211	-0.108519	0.492224	-0.220466	0.825508	0.999983
SYS1	220.623	-0.0143608	0.065146	-0.220441	0.825528	0.999983
RAB23	31.3173	-0.0256293	0.116321	-0.220332	0.825613	0.999983
CPSF4	175.56	0.0124836	0.0566619	0.220317	0.825624	0.999983
SNORA8	212.798	0.0216848	0.0984379	0.220289	0.825646	0.999983
TRIM71	0.938003	0.107536	0.488258	0.220244	0.825681	0.999983
MSTN	0.911661	0.0961677	0.436934	0.220096	0.825796	0.999983
TMEM259	1077.92	0.0195058	0.0886305	0.22008	0.825808	0.999983
GRB7	0.0800652	-0.525837	2.39224	-0.21981	0.826019	0.999983
LRRC56	18.0155	-0.0330242	0.150274	-0.21976	0.826058	0.999983
OSBPL9	1323.13	0.0137572	0.0626031	0.219752	0.826064	0.999983
NHEJ1	98.6245	0.011654	0.0530571	0.21965	0.826144	0.999983
TSC22D2	329.095	-0.0171571	0.078137	-0.219577	0.826201	0.999983
MTRF1	284.524	-0.0105593	0.0480964	-0.219544	0.826227	0.999983
RBL2	6711.85	-0.00930283	0.042398	-0.219417	0.826325	0.999983
ACAP2	9107.46	0.0142497	0.0649446	0.219414	0.826328	0.999983
LOC101929763	29.677	-0.025594	0.116649	-0.219411	0.82633	0.999983
USP22	755.424	-0.023361	0.106508	-0.219335	0.826389	0.999983
LOC441528	15.8841	-0.0953703	0.434847	-0.219319	0.826401	0.999983
FGF14-IT1	0.400934	-0.113262	0.516524	-0.219277	0.826434	0.999983
SWI5	67.3726	0.0157862	0.0720407	0.219129	0.826549	0.999983
GRM5-AS1	0.116603	-0.324152	1.47946	-0.219101	0.826571	0.999983
RGL2	1373.05	0.0180756	0.0825368	0.219	0.82665	0.999983
PARM1	14.7539	0.0409817	0.18724	0.218872	0.82675	0.999983
MIR762	0.598107	0.105042	0.479982	0.218846	0.82677	0.999983
SCARNA10	28319.3	-0.0277467	0.126849	-0.218739	0.826854	0.999983
CCDC40	2.28117	0.0569461	0.260346	0.218733	0.826858	0.999983
MIR497HG	0.158577	0.267353	1.22291	0.218621	0.826946	0.999983
SLC23A1	2.88175	0.0572449	0.26188	0.218592	0.826968	0.999983
LOC102724797	32.9171	0.0362269	0.165733	0.218586	0.826973	0.999983
CALHM3	0.146936	-0.289339	1.32386	-0.218557	0.826996	0.999983
DCAKD	125.557	0.01559	0.0713459	0.218512	0.82703	0.999983
HCG22	0.700989	0.144382	0.6609	0.218462	0.827069	0.999983
ARHGAP11A	113.589	0.0205084	0.0938879	0.218435	0.82709	0.999983
LOC102724281	40.3537	0.0368102	0.168541	0.218405	0.827114	0.999983
HDAC5	639.772	0.0173218	0.0793115	0.218402	0.827116	0.999983
CLN5	326.461	0.0135466	0.0620535	0.218305	0.827192	0.999983
PTCHD2	1.56356	0.070527	0.323078	0.218297	0.827198	0.999983
IFFO2	482.806	-0.01853	0.0848996	-0.218258	0.827228	0.999983
DIAPH2	808.668	0.0148707	0.0681344	0.218255	0.82723	0.999983
LRP1	1776.79	0.0567883	0.260266	0.218194	0.827278	0.999983
FDPS	638.25	0.0106188	0.0486798	0.218136	0.827323	0.999983
NELFB	481.968	0.0129281	0.059279	0.218088	0.82736	0.999983
HAVCR1	22.1727	-0.0304416	0.139621	-0.21803	0.827406	0.999983
TRMT10C	240.06	-0.0119777	0.0549439	-0.217999	0.82743	0.999983
TOR2A	35.1824	0.0271001	0.124333	0.217964	0.827457	0.999983
LOC286437	92.9333	0.0192162	0.0881908	0.217893	0.827512	0.999983
PLEKHF2	1227.11	0.0161685	0.0742097	0.217876	0.827526	0.999983
LOC102724037	35.622	0.020478	0.0939991	0.217853	0.827543	0.999983
PDK2	43.7825	0.0184578	0.0847569	0.217774	0.827606	0.999983
ZNF222	105.517	0.0177626	0.0815723	0.217752	0.827622	0.999983
LINC01160	3.60381	0.05349	0.245695	0.217709	0.827656	0.999983
MFAP1	517.59	-0.0142911	0.0656523	-0.217679	0.827679	0.999983
TRIM63	0.289527	-0.205864	0.945901	-0.217637	0.827712	0.999983
RNF32	8.0228	0.0395869	0.181912	0.217616	0.827729	0.999983
TPK1	415.749	0.0123105	0.0565789	0.217582	0.827755	0.999983
RNASE13	0.168612	-0.274377	1.26243	-0.21734	0.827943	0.999983
DUOX1	0.257403	-0.165979	0.763925	-0.217272	0.827997	0.999983
NT5DC1	191.236	-0.016627	0.07663	-0.216977	0.828226	0.999983
LOC101926977	9.65806	0.0287693	0.132633	0.21691	0.828279	0.999983
C16orf62	445.133	0.00713163	0.0328832	0.216878	0.828304	0.999983
MIR3142	0.304421	-0.159531	0.735701	-0.216842	0.828331	0.999983
SMG7	683.681	-0.0317339	0.146349	-0.216837	0.828335	0.999983
HHIP	1.79168	-0.152018	0.701642	-0.216661	0.828473	0.999983
ANKRD26	300.542	0.013131	0.0606181	0.216618	0.828506	0.999983
SNORA25	235.719	0.0280428	0.129664	0.216272	0.828776	0.999983
C12orf4	290.606	0.0132602	0.0613128	0.216271	0.828777	0.999983
SLC35A2	138.29	-0.0145033	0.0670734	-0.21623	0.828808	0.999983
SNURF	1.3266	-0.0874005	0.404339	-0.216157	0.828866	0.999983
GEMIN2	88.2158	-0.0156009	0.0721993	-0.216082	0.828924	0.999983
C1orf227	2.20873	0.0591644	0.273808	0.21608	0.828926	0.999983
HAS2-AS1	0.181798	0.258639	1.198	0.215892	0.829072	0.999983
LOC100505685	0.102458	-0.380779	1.76441	-0.215811	0.829135	0.999983
PLCB2	2387.25	-0.0208326	0.0965396	-0.215793	0.829149	0.999983
C19orf73	5.85129	-0.0400804	0.185956	-0.215537	0.829349	0.999983
TRNAL10	0.92423	0.105215	0.488335	0.215457	0.829411	0.999983
MDC1	88.4417	-0.0240638	0.11171	-0.215413	0.829446	0.999983
BRICD5	86.3146	-0.0217744	0.101112	-0.21535	0.829494	0.999983
DDX54	304.871	0.0147119	0.0683197	0.215339	0.829503	0.999983
ZBTB45	62.0211	0.0198379	0.092126	0.215334	0.829507	0.999983
PDE1B	50.9906	0.0306171	0.142282	0.215187	0.829622	0.999983
RTFDC1	2741.92	0.0182377	0.08476	0.215168	0.829636	0.999983
STK3	349.823	0.0203822	0.0947522	0.215111	0.829681	0.999983
HYI	60.348	-0.0190552	0.0886303	-0.214996	0.82977	0.999983
SLC5A6	85.9653	0.016843	0.0783428	0.214991	0.829774	0.999983
LOC101927259	0.194165	0.212555	0.989442	0.214823	0.829905	0.999983
CHP1	400.554	-0.0268474	0.125043	-0.214705	0.829997	0.999983
LOC102723828	5.67982	0.153469	0.715674	0.21444	0.830204	0.999983
CBY3	0.986103	0.0851637	0.397291	0.214361	0.830266	0.999983
CEACAM21	286.724	0.0175657	0.0819517	0.214342	0.83028	0.999983
TENM4	5.7291	0.0924091	0.431168	0.214323	0.830295	0.999983
OVCH2	0.289135	0.200793	0.937484	0.214183	0.830405	0.999983
PANX2	61.0116	-0.0408071	0.190534	-0.214172	0.830413	0.999983
NDUFA3	298.188	0.019539	0.0912964	0.214017	0.830534	0.999983
STARD7-AS1	53.7589	-0.0157962	0.0738176	-0.213989	0.830555	0.999983
CSNK1D	774.096	-0.0247463	0.115721	-0.213844	0.830669	0.999983
RRM1	414.567	0.012955	0.0605949	0.213798	0.830705	0.999983
PADI3	0.204636	-0.187714	0.878095	-0.213774	0.830723	0.999983
TCAM1P	0.137678	-0.30155	1.41134	-0.213663	0.83081	0.999983
LOC101927479	0.0618671	-0.482728	2.25955	-0.213639	0.830829	0.999983
TET2	6249.5	0.0235062	0.110046	0.213602	0.830857	0.999983
ZNF707	100.973	-0.0127861	0.0598722	-0.213557	0.830892	0.999983
SAP30L	923.133	0.00960681	0.0449848	0.213557	0.830893	0.999983
SLC19A1	559.774	-0.0267122	0.125112	-0.213507	0.830932	0.999983
NDST3	8.20269	0.0377441	0.176839	0.213438	0.830985	0.999983
ISG20	1533.61	0.0240891	0.112885	0.213395	0.831019	0.999983
LOC100287015	36.2396	0.0194691	0.0912553	0.213347	0.831056	0.999983
MUC13	0.0772953	-0.437178	2.05016	-0.213241	0.831139	0.999983
TMEM208	191.946	0.0136474	0.0640003	0.213239	0.831141	0.999983
PTPRC	59823	0.0135118	0.0633744	0.213206	0.831166	0.999983
TRIB1	828.653	0.0294657	0.13821	0.213196	0.831174	0.999983
TIAL1	393.733	-0.0326322	0.153093	-0.213153	0.831208	0.999983
C9orf142	449.907	-0.021116	0.0991825	-0.2129	0.831405	0.999983
CXXC4	15.1215	-0.0372596	0.175023	-0.212883	0.831418	0.999983
MMP25	2278.6	-0.0344141	0.161678	-0.212856	0.831439	0.999983
ALDOC	62.4427	0.0165657	0.0778272	0.212852	0.831442	0.999983
CXCR6	150.381	-0.0354737	0.166829	-0.212635	0.831611	0.999983
ORM2	6.78267	-0.0643609	0.302722	-0.212607	0.831633	0.999983
TMPRSS4-AS1	0.601142	-0.124728	0.586863	-0.212533	0.831691	0.999983
LOC101927209	0.0926484	-0.431386	2.03037	-0.212466	0.831743	0.999983
LOC102723316	2.37867	0.0973644	0.458421	0.212391	0.831802	0.999983
KDM4A	955.482	0.00585297	0.0275606	0.212367	0.831821	0.999983
LOC102546294	22.2782	0.0223451	0.105224	0.212358	0.831828	0.999983
LOC101928699	26.1594	0.0359395	0.16931	0.21227	0.831896	0.999983
WDR11-AS1	22.379	0.0312709	0.147334	0.212244	0.831916	0.999983
ART5	0.11336	-0.315566	1.48749	-0.212146	0.831993	0.999983
RNASEH2C	268.774	0.0114528	0.0540171	0.212022	0.83209	0.999983
EIF3M	1727.15	0.0164993	0.0778289	0.211995	0.832111	0.999983
GID8	722.381	-0.00678782	0.0320245	-0.211957	0.832141	0.999983
UFSP2	253.078	-0.0152766	0.0720753	-0.211954	0.832143	0.999983
DNAH12	11.9757	-0.0368124	0.173701	-0.21193	0.832162	0.999983
MYLPF	6.4946	-0.0351583	0.165897	-0.211929	0.832162	0.999983
PLEKHA7	12.6914	-0.0341987	0.161407	-0.211879	0.832202	0.999983
MIR3680-2	0.200262	-0.25986	1.22692	-0.211799	0.832264	0.999983
DCC	0.226425	0.319751	1.51007	0.211746	0.832305	0.999983
UNK	202.22	-0.0161959	0.0764976	-0.211717	0.832328	0.999983
PCDHA4	0.123548	-0.29676	1.40195	-0.211677	0.832359	0.999983
SNORD96A	31.2013	-0.0188272	0.0889643	-0.211626	0.832398	0.999983
P2RY11	8.82967	0.0361933	0.171125	0.211502	0.832496	0.999983
PMM2	266.795	-0.0154598	0.0731054	-0.211472	0.832519	0.999983
PELI2	2401.63	0.0158442	0.0749405	0.211424	0.832556	0.999983
ABCD2	529.39	-0.0182081	0.0861265	-0.211411	0.832566	0.999983
SLC25A44	393.863	0.0309044	0.146207	0.211375	0.832595	0.999983
LINC00862	31.5911	-0.047882	0.22658	-0.211325	0.832634	0.999983
LRRC23	40.9027	-0.019324	0.0914642	-0.211274	0.832674	0.999983
ANP32E	880.271	0.011457	0.0542708	0.211107	0.832804	0.999983
TAB1	104.859	-0.0158206	0.0749537	-0.211072	0.832831	0.999983
NIPA2	825.907	-0.00810064	0.0383884	-0.211018	0.832873	0.999983
SNORD67	21.2434	-0.0360933	0.171075	-0.21098	0.832903	0.999983
MIR3648	0.10939	-0.397669	1.88551	-0.210908	0.832959	0.999983
EIF5AL1	1.49145	0.0630709	0.29914	0.210841	0.833011	0.999983
LOC102723946	0.0768808	-0.434577	2.0617	-0.210785	0.833055	0.999983
SFT2D2	223.07	-0.0175274	0.0831638	-0.210758	0.833076	0.999983
LOC101926961	0.170917	-0.837483	3.97472	-0.210702	0.83312	0.999983
KLF7	980.722	-0.0291579	0.138424	-0.210643	0.833166	0.999983
LOC102723625	0.249342	0.172764	0.820228	0.210629	0.833177	0.999983
LOC100505767	20.7325	-0.0212386	0.100853	-0.21059	0.833207	0.999983
GNG4	0.303849	0.157439	0.747665	0.210575	0.833219	0.999983
SNHG8	423.945	0.0211717	0.100566	0.210524	0.833259	0.999983
CCDC167	70.72	-0.0214171	0.10176	-0.210466	0.833304	0.999983
LOC101927210	0.266566	0.189325	0.899814	0.210404	0.833352	0.999983
ANKS3	78.2317	-0.0163728	0.0778328	-0.210359	0.833387	0.999983
DMAP1	176.772	-0.0119657	0.056939	-0.210149	0.833551	0.999983
ANAPC4	825.39	0.00672634	0.032021	0.21006	0.833621	0.999983
LOC646730	0.173853	-0.231664	1.10316	-0.21	0.833668	0.999983
HDAC10	121.447	-0.0213517	0.101733	-0.20988	0.833761	0.999983
TLR6	2707.71	-0.0205801	0.0980672	-0.209858	0.833779	0.999983
MAGOH	245.793	0.0142947	0.0681263	0.209826	0.833803	0.999983
ITGB1BP1	354.2	-0.0100533	0.0479136	-0.209822	0.833807	0.999983
SIAH2	644.989	-0.0103301	0.0492471	-0.20976	0.833855	0.999983
RNASEH2B	767.204	0.0126993	0.060548	0.20974	0.83387	0.999983
NCAN	0.119821	0.30936	1.47529	0.209695	0.833906	0.999983
HAR1A	18.6988	0.0306173	0.146013	0.209688	0.833911	0.999983
LOC101928872	12.7464	-0.0391356	0.186654	-0.209669	0.833926	0.999983
PIP	0.187276	-0.299342	1.42833	-0.209574	0.834	0.999983
GCAT	11.0165	0.0345805	0.165116	0.209431	0.834112	0.999983
ZNF613	181.196	-0.0131046	0.0625996	-0.20934	0.834183	0.999983
MT1M	0.148825	0.308676	1.4748	0.2093	0.834214	0.999983
CCDC87	0.592724	-0.102719	0.490926	-0.209235	0.834265	0.999983
RP11-81H3.2	0.476796	-0.134619	0.643537	-0.209186	0.834303	0.999983
LIN54	883.193	-0.0105698	0.050547	-0.209108	0.834364	0.999983
SF3B5	544.448	0.0135305	0.0647094	0.209097	0.834373	0.999983
RXFP1	1.13011	0.0808679	0.386853	0.209041	0.834417	0.999983
METRN	20.0662	-0.0318945	0.15258	-0.209035	0.834421	0.999983
RPL37A	8332.07	-0.0186654	0.0893444	-0.208915	0.834514	0.999983
GAL	0.161664	0.44572	2.13495	0.208773	0.834625	0.999983
CHMP1B	3159.87	0.0149762	0.0717478	0.208734	0.834656	0.999983
GIT2	2447.24	0.0174757	0.083743	0.208682	0.834696	0.999983
OR52N2	0.219068	0.194995	0.934541	0.208654	0.834719	0.999983
RP11-10L7.1	2.70355	-0.0530392	0.254201	-0.208651	0.834721	0.999983
ARID3B	217.146	-0.0251336	0.120521	-0.208541	0.834807	0.999983
MEOX2	0.0933063	-0.349651	1.67719	-0.208475	0.834858	0.999983
PRR11	69.1113	0.0233376	0.111945	0.208474	0.834859	0.999983
MKNK2	1152.33	-0.0223957	0.107467	-0.208397	0.834919	0.999983
MIR181A2	0.751632	0.0957305	0.459526	0.208325	0.834975	0.999983
POMT2	30.0397	0.0215758	0.103647	0.208166	0.835099	0.999983
ZBTB7A	169.448	0.0205204	0.0985857	0.208148	0.835113	0.999983
DGCR2	1168	0.0192963	0.0927223	0.208109	0.835144	0.999983
ZSWIM7	197.225	-0.0102788	0.0493935	-0.208099	0.835151	0.999983
C3orf62	497.072	0.0210334	0.10114	0.207963	0.835258	0.999983
LOC102723983	7.20845	0.0325589	0.156704	0.207772	0.835407	0.999983
NKPD1	3.47347	-0.049077	0.236225	-0.207756	0.83542	0.999983
RP11-430C1.1	0.221222	-0.242858	1.16905	-0.207739	0.835433	0.999983
TCF7L1	0.452776	0.117581	0.566161	0.207682	0.835477	0.999983
ANKRD18A	59.9002	-0.024648	0.118782	-0.207506	0.835615	0.999983
TARS2	233.297	-0.0117206	0.0565002	-0.207444	0.835663	0.999983
GAN	163.426	0.00973958	0.0469574	0.207413	0.835687	0.999983
LOC100379224	4.13852	-0.0465089	0.224243	-0.207404	0.835694	0.999983
CENPT	76.2571	0.0206488	0.0995589	0.207403	0.835695	0.999983
PKD1L3	3.1605	-0.0521082	0.25129	-0.207363	0.835726	0.999983
FLJ33544	0.268996	-0.180883	0.87252	-0.207311	0.835767	0.999983
TLR9	20.661	0.0408798	0.197311	0.207184	0.835866	0.999983
ZNF552	381.047	-0.0175917	0.084931	-0.20713	0.835909	0.999983
LINC00857	0.0850569	-0.393169	1.89825	-0.207122	0.835914	0.999983
FAM170B	1.92808	-0.067128	0.324169	-0.207077	0.83595	0.999983
PRG3	0.397544	0.241739	1.1681	0.206951	0.836048	0.999983
CYB561A3	313.476	-0.0218691	0.105766	-0.206769	0.83619	0.999983
KIAA0100	2885.83	0.00823391	0.0398246	0.206755	0.836201	0.999983
RP13-228J13.1	2.29628	-0.0632098	0.305836	-0.206679	0.836261	0.999983
LOC102724568	13.953	0.0442727	0.214373	0.206522	0.836383	0.999983
GFRA2	14.8973	-0.0394096	0.190833	-0.206513	0.83639	0.999983
FA2H	0.234957	0.191616	0.927913	0.206502	0.836399	0.999983
VIPAS39	444.423	-0.00786375	0.0380847	-0.206481	0.836416	0.999983
DENND2D	1280.68	-0.0126114	0.0611023	-0.206398	0.83648	0.999983
SPATS2	55.6248	-0.0158737	0.0769144	-0.206381	0.836493	0.999983
ITGA10	27.088	0.029181	0.14141	0.206357	0.836512	0.999983
MORN2	21.0835	0.0258574	0.125311	0.206346	0.836521	0.999983
LSM14B	450.888	0.00910063	0.0441075	0.206328	0.836534	0.999983
PCDHGC5	0.851125	-0.0946561	0.459098	-0.206178	0.836652	0.999983
ASAP1	1633.53	-0.0318217	0.154353	-0.206162	0.836664	0.999983
CENPP	25.5473	-0.0250503	0.121513	-0.206153	0.836671	0.999983
SUSD2	3.68605	0.0677611	0.329134	0.205877	0.836887	0.999983
SYNPO2L	0.127725	0.338426	1.64405	0.20585	0.836908	0.999983
LOC101928762	73.8941	0.0269741	0.131041	0.205844	0.836912	0.999983
BCDIN3D	120.983	-0.0136017	0.0660783	-0.205842	0.836915	0.999983
HEBP1	33.9604	-0.0353306	0.171665	-0.205811	0.836938	0.999983
C15orf53	8.24587	0.0334608	0.162597	0.20579	0.836955	0.999983
WDR61	315.01	0.0109786	0.053368	0.205716	0.837013	0.999983
TNNC1	4.89694	-0.0411967	0.200361	-0.205612	0.837094	0.999983
CCDC59	443.934	-0.0172283	0.0838037	-0.20558	0.837119	0.999983
RP11-61I13.3	0.11276	-0.304347	1.48112	-0.205485	0.837194	0.999983
ETV3	756.943	0.00546557	0.0266001	0.205471	0.837204	0.999983
PSMB11	0.122641	-0.304523	1.48224	-0.205448	0.837222	0.999983
MIR4766	2.48432	0.0543354	0.264521	0.20541	0.837252	0.999983
ZNF799	135.47	-0.0113453	0.055253	-0.205333	0.837312	0.999983
BTF3	2067.95	-0.0136398	0.0664303	-0.205325	0.837318	0.999983
PPM1L	119.404	0.0235552	0.114725	0.20532	0.837322	0.999983
ELK3	237.485	0.0219993	0.107149	0.205314	0.837327	0.999983
SSR1	2233.15	-0.0083913	0.0408983	-0.205175	0.837436	0.999983
NMUR1	108.75	0.0377907	0.184328	0.205019	0.837558	0.999983
POU6F2-AS2	0.083492	-0.529021	2.58274	-0.204829	0.837705	0.999983
KDM2A	1899.06	-0.0227811	0.111222	-0.204826	0.837708	0.999983
ASXL3	0.225215	-0.205844	1.00526	-0.204767	0.837754	0.999983
SNRNP35	255.702	-0.0107839	0.0526874	-0.204677	0.837825	0.999983
SP6	0.587802	0.112684	0.550743	0.204603	0.837882	0.999983
LOC653160	33.8134	0.0255932	0.125101	0.204579	0.837901	0.999983
RNF126P1	0.08761	-0.525638	2.56963	-0.204558	0.837917	0.999983
LOC101927759	27.7083	0.035542	0.173868	0.204419	0.838026	0.999983
LOC100996404	2.06972	-0.0589036	0.288171	-0.204405	0.838037	0.999983
DCDC2	1.45228	0.0725456	0.354969	0.204372	0.838063	0.999983
STXBP2	614.96	0.0232238	0.113666	0.204317	0.838106	0.999983
MAP1LC3C	0.400055	-0.107576	0.526602	-0.204283	0.838133	0.999983
LOC101927441	6.81055	0.035674	0.174685	0.204219	0.838182	0.999983
RNASEL	1866.15	0.0180655	0.088472	0.204195	0.838201	0.999983
FLJ42969	0.191257	0.209734	1.02725	0.20417	0.83822	0.999983
RPS7	6634.79	-0.0156491	0.0766791	-0.204085	0.838287	0.999983
INA	0.258108	0.177725	0.871154	0.204011	0.838345	0.999983
LOC100506747	3.49698	-0.04832	0.23712	-0.203779	0.838526	0.999983
LOC102723607	0.134451	-0.284055	1.39397	-0.203775	0.838529	0.999983
TRNAK6	81.4211	0.030826	0.151302	0.203738	0.838558	0.999983
TBC1D9	726.196	-0.018624	0.0914428	-0.203668	0.838613	0.999983
LYPD6	0.252887	-0.209231	1.02762	-0.203607	0.838661	0.999983
OTUD6B	252.476	-0.00889757	0.0437019	-0.203597	0.838669	0.999983
SLC47A1	16.2512	0.0457698	0.22497	0.203449	0.838784	0.999983
NPM2	2.57066	0.0557055	0.273829	0.203431	0.838798	0.999983
RBMX2	279.744	0.0140622	0.0691521	0.203352	0.83886	0.999983
RNF2	560.678	0.0101184	0.049758	0.203351	0.83886	0.999983
ASCL5	0.334037	0.122061	0.600396	0.203301	0.8389	0.999983
ACAD9	366.453	-0.00892998	0.0439329	-0.203264	0.838929	0.999983
TDRD5	0.219305	0.209115	1.02894	0.203234	0.838952	0.999983
PLEKHF1	294.597	-0.0255143	0.125544	-0.203231	0.838955	0.999983
TBC1D14	3968.88	-0.0176795	0.0870013	-0.203209	0.838972	0.999983
ANGEL1	137.285	-0.0188007	0.0925479	-0.203146	0.839021	0.999983
MAP2	9.6687	0.0500542	0.246401	0.203141	0.839024	0.999983
NR4A3	7.41609	0.0565483	0.27849	0.203054	0.839093	0.999983
KIAA1731	1118.16	-0.0107482	0.0529345	-0.203046	0.839099	0.999983
C12orf45	77.5465	0.0193905	0.0955153	0.20301	0.839127	0.999983
LOC441124	2.71224	0.0548404	0.270159	0.202993	0.83914	0.999983
INO80C	65.9712	0.0139056	0.0685069	0.202981	0.83915	0.999983
LOC728323	59.8332	-0.018646	0.0918658	-0.20297	0.839159	0.999983
DDX6	6919.39	-0.00736766	0.0363183	-0.202864	0.839242	0.999983
CCDC69	1473.58	0.0109179	0.0538372	0.202794	0.839296	0.999983
ZDHHC5	1023.13	-0.00835997	0.0412508	-0.202662	0.839399	0.999983
LOC102724369	6.22155	0.0449225	0.221704	0.202624	0.839429	0.999983
CCND3	2353.18	0.0194053	0.0958019	0.202556	0.839482	0.999983
C6orf89	1506.48	0.00704894	0.0348002	0.202555	0.839483	0.999983
ZNF264	1073.95	-0.0113982	0.0562741	-0.202548	0.839488	0.999983
ALMS1P	6.83176	0.0722379	0.356715	0.202509	0.839519	0.999983
LOC441052	0.50992	0.117222	0.578857	0.202507	0.839521	0.999983
CAMK2G	1217.45	-0.0162033	0.0800191	-0.202492	0.839532	0.999983
CHST15	5760.76	0.0213356	0.105397	0.202431	0.83958	0.999983
ATP6AP1L	8.09705	-0.0362211	0.179108	-0.202231	0.839736	0.999983
SYPL1	308.475	-0.0116944	0.0578472	-0.20216	0.839792	0.999983
ANXA11	2148.4	-0.0173164	0.0857336	-0.201979	0.839933	0.999983
LOC100507351	0.893254	-0.0899775	0.445726	-0.201867	0.84002	0.999983
KIAA1467	50.3541	-0.0169368	0.083932	-0.201792	0.840079	0.999983
MGAM	7797.1	0.0342026	0.169496	0.201791	0.84008	0.999983
LIMS3L	0.827173	0.0838176	0.415387	0.201782	0.840087	0.999983
LOC102724328	0.298074	-0.153434	0.760597	-0.201729	0.840129	0.999983
P2RX2	0.0674433	-0.451308	2.23913	-0.201555	0.840265	0.999983
GTF2H2C	160.415	-0.015855	0.0786789	-0.201516	0.840295	0.999983
SVIL	1901.76	-0.0269621	0.133815	-0.201487	0.840317	0.999983
RP5-1069C8.2	0.112989	-0.297756	1.47789	-0.201474	0.840328	0.999983
C21orf62	0.237707	-0.222279	1.10371	-0.201393	0.840391	0.999983
RP5-1120P11.1	0.081318	-0.479048	2.37954	-0.20132	0.840449	0.999983
FAM222A	2.98782	-0.060236	0.299475	-0.201139	0.84059	0.999983
LINC00299	112.225	-0.0336497	0.167312	-0.201119	0.840605	0.999983
MIRLET7DHG	0.185857	0.256295	1.27449	0.201097	0.840623	0.999983
MAN2A1	2306.48	-0.00588525	0.0292938	-0.200904	0.840773	0.999983
GOLGA8EP	0.149851	-0.265232	1.32072	-0.200824	0.840836	0.999983
TUG1	2796.56	-0.0123775	0.061668	-0.200712	0.840924	0.999983
WDR26	3352.85	0.0205781	0.102559	0.200647	0.840975	0.999983
RPIA	195.677	-0.0106643	0.0531798	-0.200534	0.841063	0.999983
CCNDBP1	3092.46	0.0135708	0.0676968	0.200465	0.841117	0.999983
ZNF589	368.269	-0.0125233	0.0624715	-0.200465	0.841117	0.999983
RP11-142G7.2	0.158198	0.241837	1.20688	0.200381	0.841183	0.999983
CNGA4	11.528	0.0431011	0.215188	0.200295	0.84125	0.999983
PABPC1	3234.38	-0.0336098	0.167811	-0.200284	0.841259	0.999983
LAMA5	10.881	-0.0510597	0.25504	-0.200202	0.841322	0.999983
PET112	123.084	0.0127837	0.0638705	0.20015	0.841363	0.999983
NUPL2	318.561	0.0091981	0.0459615	0.200126	0.841382	0.999983
COX4I1	2078.5	-0.0112045	0.0560076	-0.200053	0.841439	0.999983
C3orf67	2.88961	0.055818	0.279031	0.200042	0.841448	0.999983
ASIC4	0.281315	-0.162443	0.812129	-0.200021	0.841464	0.999983
SF3B2	693.998	0.0181081	0.0905418	0.199997	0.841483	0.999983
LINC00167	58.8131	0.0214612	0.107386	0.199852	0.841597	0.999983
MIR4504	0.33541	0.155762	0.779844	0.199735	0.841687	0.999983
LTB4R2	53.8008	-0.0230751	0.115553	-0.199693	0.841721	0.999983
ZNF827	35.9382	-0.0243293	0.12184	-0.199683	0.841728	0.999983
RPL10A	6092.63	-0.0147414	0.0738257	-0.199678	0.841732	0.999983
FYTTD1	1179.91	-0.0108966	0.0546138	-0.19952	0.841856	0.999983
RAF1	3705.93	-0.0161754	0.0810942	-0.199464	0.8419	0.999983
ECH1	483.837	0.0107589	0.0539544	0.199406	0.841945	0.999983
UBR2	8850.52	-0.0138721	0.0695703	-0.199396	0.841953	0.999983
ACTR6	340.687	-0.0125442	0.0629472	-0.199282	0.842042	0.999983
LOC102724302	0.155824	-0.219942	1.10369	-0.199279	0.842045	0.999983
LOC100287387	0.229542	0.189068	0.949051	0.199218	0.842092	0.999983
NSRP1	196.302	0.0191672	0.0962858	0.199066	0.842211	0.999983
ASPH	1307.74	-0.0241938	0.12161	-0.198946	0.842305	0.999983
PEX5	218.841	0.0120861	0.0607618	0.198909	0.842334	0.999983
SNRNP48	508.377	-0.00817988	0.0411285	-0.198886	0.842352	0.999983
AC104024.1	1.11604	0.0883542	0.444396	0.198818	0.842405	0.999983
LOC101927971	0.506086	0.130892	0.658487	0.198777	0.842437	0.999983
DCDC5	0.600436	-0.106601	0.5363	-0.198772	0.842441	0.999983
EIF3K	1473.39	0.0126126	0.063467	0.198726	0.842477	0.999983
SYNGR4	0.373921	-0.127153	0.640022	-0.19867	0.842521	0.999983
HES5	0.126933	-0.239739	1.20704	-0.198618	0.842562	0.999983
TMEM176A	99.7193	0.062943	0.316937	0.198598	0.842578	0.999983
FLJ41278	0.414863	0.134318	0.677123	0.198366	0.842759	0.999983
LAX1	352.509	-0.0185569	0.0935846	-0.19829	0.842818	0.999983
CSF1	50.9491	-0.0297127	0.14985	-0.198283	0.842823	0.999983
LINC00997	7.61662	0.0521268	0.262948	0.19824	0.842858	0.999983
PIN1	346.133	0.0118895	0.059983	0.198214	0.842877	0.999983
ENY2	561.887	0.0118401	0.059737	0.198204	0.842886	0.999983
LRRC73	0.734692	-0.0934898	0.471794	-0.198158	0.842921	0.999983
MIR371B	4.42713	-0.0495209	0.249917	-0.198149	0.842929	0.999983
REXO2	215.446	-0.0126088	0.063688	-0.197978	0.843062	0.999983
GAL3ST4	4.10589	-0.0488909	0.247002	-0.197937	0.843094	0.999983
GBAP1	18.0329	0.0235771	0.119161	0.197859	0.843156	0.999983
HOXA6	0.278534	-0.150633	0.761559	-0.197796	0.843205	0.999983
COPB1	2322.94	0.00804878	0.0407047	0.197736	0.843252	0.999983
MIR4474	0.59858	0.108633	0.549463	0.197708	0.843274	0.999983
NUTM1	0.267405	0.135478	0.685333	0.197681	0.843294	0.999983
ACVR2B	156.514	0.0169145	0.0855718	0.197665	0.843307	0.999983
PRKAR2A-AS1	13.4593	0.0252813	0.1279	0.197664	0.843308	0.999983
LINC00885	0.18604	-0.203841	1.03149	-0.197618	0.843344	0.999983
MIR548D1	2.44007	-0.0484786	0.245336	-0.197601	0.843358	0.999983
EIF2S2	1227.24	0.0149176	0.0755296	0.197507	0.843431	0.999983
CHPF	18.2349	-0.029385	0.1488	-0.19748	0.843452	0.999983
FAM134C	1214.36	-0.0132207	0.0669561	-0.197453	0.843473	0.999983
TCN1	143.149	0.0386239	0.195663	0.1974	0.843514	0.999983
CLDN10	2.65531	0.0673212	0.341083	0.197375	0.843534	0.999983
THBS3	273.121	0.0157026	0.079574	0.197334	0.843566	0.999983
C12orf44	216.205	0.0137714	0.0698014	0.197293	0.843598	0.999983
B4GALNT1	0.107287	-0.350152	1.77494	-0.197275	0.843612	0.999983
BNIP3	126.347	0.0155699	0.0790395	0.196989	0.843836	0.999983
TMEM184C	638.417	0.00821632	0.0417435	0.196829	0.843961	0.999983
SMIM12	555.914	-0.0072551	0.0368645	-0.196805	0.84398	0.999983
RPF2	157.379	-0.0151602	0.0770697	-0.196708	0.844056	0.999983
SYCE1L	13.0545	-0.0242173	0.123138	-0.196669	0.844087	0.999983
LOC595101	327.138	-0.0257824	0.131106	-0.196653	0.844099	0.999983
LOC101928623	0.142435	-0.251009	1.27731	-0.196514	0.844208	0.999983
NFAM1	1531.91	-0.0293866	0.149576	-0.196466	0.844246	0.999983
TBL1XR1	2977.66	-0.00944935	0.048111	-0.196407	0.844292	0.999983
KLRG2	0.0934609	-0.34897	1.77862	-0.196202	0.844452	0.999983
CHCHD4	106.188	-0.0131765	0.0671585	-0.1962	0.844454	0.999983
ARL2	78.4602	0.0167743	0.0855529	0.196069	0.844556	0.999983
AMMECR1L	236.364	-0.0121225	0.0618342	-0.196049	0.844572	0.999983
LOC728769	102.439	0.0164048	0.083698	0.196	0.84461	0.999983
DPM2	49.1451	0.0168466	0.0859572	0.195988	0.84462	0.999983
PIK3CB	835.994	0.0198576	0.101441	0.195756	0.844801	0.999983
LOC101928561	0.217977	-0.149575	0.764128	-0.195746	0.844809	0.999983
FLJ12825	0.138899	-0.322412	1.64725	-0.195728	0.844823	0.999983
IDI1	1438.78	-0.0192843	0.0985292	-0.195721	0.844828	0.999983
BTN3A1	3821.13	-0.0133639	0.0683088	-0.19564	0.844892	0.999983
THSD4	1.65377	0.120155	0.614752	0.195452	0.845039	0.999983
LOC100129550	282.726	0.0346712	0.177395	0.195446	0.845044	0.999983
MED31	161.786	0.0111099	0.0568534	0.195412	0.84507	0.999983
FAM184B	0.375227	0.126702	0.648689	0.19532	0.845142	0.999983
NCKIPSD	45.0414	0.0197306	0.101019	0.195316	0.845146	0.999983
LOC101928841	1.21125	0.0823624	0.421762	0.195282	0.845172	0.999983
DAB1	3.11087	-0.0480819	0.24622	-0.19528	0.845173	0.999983
OTUD7B	149.667	-0.0153174	0.0784549	-0.195238	0.845207	0.999983
CASP16	0.264014	-0.13594	0.696337	-0.195221	0.84522	0.999983
SLC18B1	252.878	0.0142373	0.0729656	0.195124	0.845296	0.999983
LAT	306.158	-0.0161598	0.08286	-0.195025	0.845373	0.999983
CSNK2A3	2.54216	0.0470472	0.24129	0.194982	0.845407	0.999983
NBPF6	0.181965	0.216883	1.11311	0.194844	0.845515	0.999983
PHF20L1	4500.4	0.0136807	0.0702227	0.194818	0.845535	0.999983
DCST2	2.97022	0.0487604	0.250326	0.194787	0.84556	0.999983
LOC102724163	40.3825	-0.019772	0.101512	-0.194775	0.845569	0.999983
MPO	117.746	0.0404829	0.207926	0.194699	0.845629	0.999983
RP11-536C5.7	3.06581	-0.0476664	0.244856	-0.194671	0.845651	0.999983
SNORD14E	28.826	-0.0267884	0.137648	-0.194615	0.845694	0.999983
OR2L8	1.53096	-0.085053	0.437059	-0.194603	0.845704	0.999983
ZNF512B	44.1893	-0.026412	0.135757	-0.194553	0.845743	0.999983
RASA2	2701.55	-0.0103497	0.0532315	-0.194428	0.845841	0.999983
TRNAY4	242.702	-0.0238039	0.122458	-0.194384	0.845875	0.999983
PTBP1	1140.63	0.00926186	0.0476588	0.194337	0.845912	0.999983
FNIP1	2945.07	0.0162415	0.0835938	0.19429	0.845949	0.999983
FBLN1	0.45289	-0.106475	0.548188	-0.19423	0.845996	0.999983
FAM41C	0.195315	0.207953	1.07114	0.194141	0.846065	0.999983
MAP4K3	260.452	-0.0100415	0.0517237	-0.194137	0.846068	0.999983
TUBA3C	0.821509	0.515253	2.65591	0.194002	0.846174	0.999983
LOC102467212	0.190761	-0.209142	1.07842	-0.193933	0.846228	0.999983
C1orf192	0.175701	0.214588	1.10727	0.193798	0.846334	0.999983
HMSD	0.221952	0.163482	0.843664	0.193777	0.846351	0.999983
POLI	594.714	-0.00849257	0.0438327	-0.19375	0.846372	0.999983
ATP6V1G2	7.7257	0.0289888	0.149621	0.193749	0.846372	0.999983
INTS10	894.769	0.00833628	0.043029	0.193736	0.846382	0.999983
EFTUD1P1	0.114284	0.320843	1.65616	0.193727	0.846389	0.999983
GALNT3	790.505	0.0183735	0.0948434	0.193724	0.846392	0.999983
C16orf70	107.672	0.0206445	0.106574	0.19371	0.846403	0.999983
APOOL	120.172	-0.0142694	0.0736655	-0.193705	0.846407	0.999983
SLC7A4	0.132878	0.302768	1.56312	0.193695	0.846415	0.999983
C2orf68	969.355	0.00939525	0.0485252	0.193616	0.846477	0.999983
GPR61	0.183612	-0.162236	0.839408	-0.193274	0.846744	0.999983
2024-09-03	0.664398	0.108065	0.559128	0.193274	0.846744	0.999983
RALGAPA2	1957.4	-0.0251611	0.130187	-0.193269	0.846748	0.999983
LOC102724378	15.3053	0.0297954	0.154249	0.193164	0.846831	0.999983
ACTN4	2622.95	0.010328	0.0534773	0.193129	0.846858	0.999983
JSRP1	3.80774	0.0486606	0.251984	0.19311	0.846873	0.999983
LOC102724873	81.867	-0.012496	0.0647175	-0.193085	0.846892	0.999983
CLUAP1	142.294	-0.0166772	0.0864058	-0.19301	0.846951	0.999983
MAP3K5	3765.6	-0.012157	0.0629968	-0.192978	0.846976	0.999983
AGTPBP1	5858.01	-0.0133072	0.0689603	-0.192969	0.846984	0.999983
DGKE	399.7	-0.011457	0.0593817	-0.192938	0.847007	0.999983
PPIAL4C	2.01398	0.0631701	0.327432	0.192926	0.847017	0.999983
MIR548S	1.03664	0.0757066	0.392442	0.192912	0.847028	0.999983
C8orf88	17.7383	0.0299359	0.155213	0.19287	0.847061	0.999983
CHMP2B	526.548	-0.0136122	0.0705805	-0.192861	0.847068	0.999983
ARMC4	1.35917	-0.0683549	0.354429	-0.192859	0.847069	0.999983
MIB2	291.317	-0.0146158	0.0757888	-0.192849	0.847078	0.999983
MOBP	0.268134	0.145875	0.756601	0.192804	0.847113	0.999983
LOC101927321	0.369235	-0.144811	0.751404	-0.19272	0.847178	0.999983
LOC101928206	1.47739	-0.063008	0.327028	-0.192668	0.847219	0.999983
NF2	249.457	-0.0133801	0.0694596	-0.192631	0.847248	0.999983
LOC101928037	9.76225	0.0373938	0.194131	0.192622	0.847255	0.999983
TMEM138	167.878	0.0100397	0.0521459	0.192531	0.847326	0.999983
CCDC86	42.004	-0.0157618	0.0818746	-0.192511	0.847342	0.999983
AP1G2	745.425	0.0081395	0.0422871	0.192482	0.847365	0.999983
AMZ2P1	129.961	0.0166854	0.0866943	0.192463	0.84738	0.999983
NACA	6706.27	0.0114349	0.059417	0.192452	0.847388	0.999983
LOC730101	6.91711	0.0383537	0.199328	0.192415	0.847417	0.999983
RP11-141O11.2	0.0942162	-0.388697	2.02141	-0.19229	0.847515	0.999983
PSKH1	97.0141	0.0183465	0.0954218	0.192268	0.847533	0.999983
F11R	862.45	0.0202915	0.105547	0.192252	0.847545	0.999983
LOC101929636	0.77805	0.0873889	0.454666	0.192205	0.847582	0.999983
CD9	477.173	0.0288565	0.15016	0.192171	0.847608	0.999983
VBP1	665.754	-0.0126212	0.0656932	-0.192123	0.847646	0.999983
HCG27	1197.29	0.024195	0.125964	0.192078	0.847681	0.999983
TRIM37	520.216	-0.00940923	0.0490432	-0.191856	0.847855	0.999983
SCARNA1	39.5437	0.0201137	0.104839	0.191854	0.847857	0.999983
DDX4	0.138972	-0.243707	1.2703	-0.191849	0.84786	0.999983
GIN1	272.848	0.0102578	0.0534877	0.191779	0.847916	0.999983
NEURL1B	4.79176	-0.0412467	0.215211	-0.191657	0.848011	0.999983
IRS1	29.8371	-0.0249386	0.130143	-0.191625	0.848036	0.999983
ZNF839	275.591	0.00908933	0.0474436	0.191582	0.84807	0.999983
LOC100506113	6.17239	0.0360561	0.188229	0.191555	0.848091	0.999983
LOC102723692	6.2713	-0.0405325	0.211723	-0.191441	0.84818	0.999983
FITM2	10.8265	-0.0249298	0.130282	-0.191353	0.848249	0.999983
TMEM150C	2.43363	-0.062048	0.324316	-0.19132	0.848275	0.999983
P2RY6	7.2026	-0.0448935	0.234825	-0.191178	0.848386	0.999983
RPUSD2	99.9787	-0.0157121	0.0822426	-0.191046	0.84849	0.999983
DHCR24	49.4076	-0.0304907	0.159599	-0.191046	0.84849	0.999983
CDHR1	9.65885	-0.038633	0.202252	-0.191014	0.848514	0.999983
CENPO	33.5941	-0.0201267	0.105375	-0.191002	0.848524	0.999983
TNFRSF19	3.3651	0.0482513	0.252694	0.190947	0.848567	0.999983
DENND4B	856.867	-0.0177555	0.0929877	-0.190945	0.848569	0.999983
MIRLET7I	12.0985	-0.0272356	0.14273	-0.19082	0.848667	0.999983
KDM4B	1389.15	-0.0187974	0.098542	-0.190756	0.848717	0.999983
SNW1	1189.75	-0.0123705	0.0648706	-0.190694	0.848765	0.999983
DCTN6	267.555	0.0149082	0.0782143	0.190608	0.848833	0.999983
USP45	253.399	0.0147053	0.0771516	0.190603	0.848837	0.999983
CYP2D7P	24.3879	-0.0255159	0.133893	-0.19057	0.848863	0.999983
IDH3B	717.52	-0.0112244	0.0589115	-0.190529	0.848894	0.999983
SLC6A9	0.683087	-0.0973345	0.510944	-0.190499	0.848918	0.999983
GPR174	262.826	-0.0177156	0.0930415	-0.190406	0.848991	0.999983
NUDT12	40.4368	-0.0301767	0.158529	-0.190354	0.849032	0.999983
SPRY2	25.9707	-0.0286489	0.150519	-0.190334	0.849047	0.999983
KIF9	30.9236	-0.0161695	0.0850224	-0.190179	0.849169	0.999983
TRNAA34	0.098658	-0.315966	1.66196	-0.190117	0.849218	0.999983
GGACT	62.7883	-0.015321	0.0805934	-0.190103	0.849229	0.999983
XAGE2	0.0969741	-0.299062	1.57326	-0.190091	0.849238	0.999983
TMF1	2405.07	0.00831885	0.043792	0.189963	0.849338	0.999983
CIRH1A	98.1691	0.00920116	0.0484368	0.189962	0.849339	0.999983
COX10-AS1	86.2592	-0.0132403	0.0697523	-0.189819	0.849451	0.999983
TONSL	19.5123	-0.0255142	0.134474	-0.189734	0.849518	0.999983
TOMM20L	3.54496	-0.041485	0.218651	-0.189732	0.849519	0.999983
C19orf77	1.4649	0.0661549	0.348806	0.189661	0.849575	0.999983
MED4	614.242	0.00678005	0.035762	0.189588	0.849632	0.999983
NID1	67.0898	0.0383402	0.202269	0.18955	0.849662	0.999983
RAB7L1	1084.49	-0.0124337	0.0656069	-0.189518	0.849687	0.999983
TBC1D3F	1.45416	-0.217523	1.14788	-0.189499	0.849702	0.999983
DZANK1	28.2321	0.0167633	0.0884627	0.189496	0.849704	0.999983
LRIF1	591.184	0.0115172	0.0607832	0.189481	0.849716	0.999983
NIFK-AS1	128.054	-0.0109704	0.057915	-0.189423	0.849761	0.999983
PRRX2	0.13899	0.380307	2.00805	0.189391	0.849786	0.999983
MRPL40	138.216	0.0143915	0.0759941	0.189377	0.849798	0.999983
FAM196A	2.36889	-0.0657268	0.347493	-0.189145	0.849979	0.999983
LOC643387	0.141253	0.219219	1.15923	0.189108	0.850008	0.999983
KIF19	27.7897	-0.0451631	0.238855	-0.189082	0.850029	0.999983
SLED1	173.021	0.0492795	0.260788	0.188964	0.850121	0.999983
SPATA31A1	0.265057	0.170221	0.900925	0.188941	0.850139	0.999983
FAM66D	7.87843	0.0423434	0.224119	0.188933	0.850145	0.999983
LOC101929131	12.5708	-0.0368374	0.195147	-0.188767	0.850275	0.999983
MIR4782	2.99229	0.0588747	0.312083	0.188651	0.850366	0.999983
STARD10	113.749	0.0164042	0.0870598	0.188425	0.850544	0.999983
B3GNT7	13.4673	-0.04333	0.230126	-0.188288	0.850651	0.999983
LOC101928464	53.2869	-0.0130772	0.0694562	-0.18828	0.850657	0.999983
RPLP0P2	0.147053	0.218176	1.1592	0.188213	0.850709	0.999983
ADPRHL1	6.88996	-0.0334883	0.177968	-0.188171	0.850743	0.999983
CXorf40B	132.393	-0.0102175	0.054314	-0.188119	0.850783	0.999983
UBE4A	2255.24	-0.00786627	0.0418174	-0.18811	0.85079	0.999983
AEBP2	537.222	-0.0100681	0.053523	-0.188107	0.850793	0.999983
CDK16	263.448	0.00868077	0.0461597	0.18806	0.85083	0.999983
LOC102723716	1.37668	-0.067011	0.356337	-0.188055	0.850833	0.999983
LOC101928611	0.133155	0.228694	1.21612	0.188052	0.850836	0.999983
MIR3609	1049.39	0.0170192	0.0905131	0.18803	0.850853	0.999983
YIPF4	1266.14	-0.0120605	0.0641884	-0.187893	0.850961	0.999983
MAPK7	67.5663	0.0183995	0.0979295	0.187885	0.850967	0.999983
LOC102724843	0.155124	0.220273	1.17259	0.187852	0.850993	0.999983
NCKAP5L	52.8182	-0.029884	0.159102	-0.187829	0.85101	0.999983
SFRP1	9.64783	-0.174606	0.929671	-0.187815	0.851022	0.999983
FASN	49.3255	-0.0274597	0.146214	-0.187805	0.85103	0.999983
TAF13	127.909	-0.0129404	0.0689196	-0.187761	0.851064	0.999983
HTR1B	0.73854	0.0852193	0.45422	0.187617	0.851177	0.999983
FAM179A	73.0651	-0.0226047	0.120501	-0.187589	0.851199	0.999983
PIP4K2B	928.056	0.00896073	0.0477826	0.187531	0.851244	0.999983
CTNND1	18.0005	-0.0338912	0.180734	-0.18752	0.851253	0.999983
LOC101927045	24.7401	-0.0156434	0.0834643	-0.187426	0.851327	0.999983
LOC102724104	20.7852	-0.0338113	0.180425	-0.187399	0.851348	0.999983
C19orf24	72.0428	0.0162834	0.0869065	0.187366	0.851373	0.999983
PCDHGC4	1.12769	-0.0809587	0.432473	-0.1872	0.851504	0.999983
AKT2	939.467	-0.00936703	0.0500629	-0.187105	0.851578	0.999983
SETDB1	443.86	0.0146532	0.0783325	0.187064	0.85161	0.999983
EFCAB1	3.56156	0.0667742	0.357106	0.186987	0.851671	0.999983
AIM2	478.177	0.0344946	0.184539	0.186923	0.851721	0.999983
LOC102724440	10.5181	0.0284517	0.152329	0.186778	0.851835	0.999983
HSPA13	674.058	-0.0108887	0.0582998	-0.18677	0.851841	0.999983
AVPI1	22.7507	-0.0343678	0.184083	-0.186697	0.851898	0.999983
RBP4	0.190176	0.276305	1.48042	0.18664	0.851943	0.999983
ARSB	395.221	0.0146317	0.0784059	0.186615	0.851962	0.999983
TRNAC8	1.2169	0.0724121	0.388133	0.186565	0.852001	0.999983
MIR6780B	2.18172	-0.0466905	0.25038	-0.186479	0.85207	0.999983
ITGA8	1.75081	-0.102979	0.552352	-0.186437	0.852102	0.999983
MIR210	0.152443	0.207274	1.11237	0.186336	0.852181	0.999983
HIST4H4	492.141	-0.0154894	0.0831315	-0.186325	0.85219	0.999983
SLC34A1	1.34119	0.0786783	0.422396	0.186267	0.852236	0.999983
GANAB	955.534	0.0107575	0.0577609	0.186242	0.852255	0.999983
SLC29A4	0.686982	-0.0989166	0.531302	-0.186178	0.852305	0.999983
RHOQ	2028.11	0.0108362	0.0582109	0.186154	0.852324	0.999983
KIAA1257	75.8226	-0.0277334	0.148981	-0.186154	0.852324	0.999983
LOC101927633	0.224613	-0.148363	0.797004	-0.186151	0.852326	0.999983
LOC101928189	212.739	-0.0184529	0.0991536	-0.186104	0.852363	0.999983
STX18	302.579	-0.0122942	0.066076	-0.186061	0.852397	0.999983
KLF11	396.697	-0.0130783	0.0702918	-0.186057	0.8524	0.999983
BRD8	376.671	-0.0154806	0.0832661	-0.185917	0.85251	0.999983
TRAPPC5	704.793	0.014874	0.080117	0.185653	0.852717	0.999983
REST	1048	-0.0138491	0.074611	-0.185617	0.852745	0.999983
SETX	13375.9	-0.00942155	0.0507698	-0.185574	0.852779	0.999983
RP11-224O19.2	0.163121	0.19913	1.07384	0.185437	0.852886	0.999983
ARRB1	1163.4	0.0152484	0.0822517	0.185387	0.852926	0.999983
GMPPB	180.851	0.0136141	0.0734412	0.185374	0.852935	0.999983
RASSF7	230.472	0.0156112	0.0842818	0.185227	0.853051	0.999983
ALS2CL	115.662	-0.0242814	0.131154	-0.185137	0.853122	0.999983
MRPL53	253.358	-0.0120987	0.0653599	-0.185109	0.853144	0.999983
TMCC3	2090.91	-0.0209219	0.113039	-0.185086	0.853162	0.999983
LOC148413	301.391	-0.0111085	0.0600244	-0.185067	0.853177	0.999983
MBTD1	859.676	-0.00819222	0.0442728	-0.18504	0.853198	0.999983
CASC9	0.0927337	-0.473408	2.56014	-0.184915	0.853296	0.999983
CENPQ	69.6408	0.0142436	0.0770282	0.184914	0.853297	0.999983
BACE1-AS	7.09348	-0.0332616	0.179892	-0.184898	0.853309	0.999983
THAP5	1052.63	0.0124392	0.0672764	0.184897	0.85331	0.999983
MIR6837	7.97271	0.0309149	0.167206	0.184891	0.853315	0.999983
LOC728613	35.2775	-0.0260124	0.140691	-0.184891	0.853315	0.999983
SNORA34	131.797	0.0324536	0.175536	0.184883	0.853321	0.999983
TPI1P3	0.118732	0.214493	1.16034	0.184854	0.853344	0.999983
TUBB8	1.04372	0.113231	0.612738	0.184795	0.85339	0.999983
PGF	1.20286	-0.077846	0.421303	-0.184774	0.853406	0.999983
PEX16	348.616	0.0143744	0.0778235	0.184704	0.853461	0.999983
STAG3	8.17832	0.0349195	0.189093	0.184668	0.85349	0.999983
AXIN1	487.237	-0.0105739	0.0572687	-0.184636	0.853515	0.999983
ENTHD1	4.62708	0.0480994	0.260522	0.184627	0.853521	0.999983
PAPPA-AS1	2.08043	0.0611935	0.331647	0.184514	0.85361	0.999983
CEACAM16	0.128147	0.233023	1.2629	0.184514	0.853611	0.999983
LOC102724226	0.255082	-0.144882	0.785276	-0.184498	0.853623	0.999983
MIR3173	3.05619	0.0619375	0.33591	0.184387	0.85371	0.999983
LOC100129940	11.6813	-0.0296694	0.160911	-0.184383	0.853713	0.999983
LOC102724002	159.189	-0.0219513	0.119054	-0.184381	0.853714	0.999983
SLC41A2	47.1894	0.0257898	0.139895	0.18435	0.853739	0.999983
GMCL1P1	0.126114	-0.235311	1.27677	-0.184301	0.853777	0.999983
SLC35A4	54.2672	-0.0240691	0.130626	-0.184259	0.85381	0.999983
RP1-234P15.4	24.1271	-0.0174709	0.0948752	-0.184146	0.853899	0.999983
MIR3936	1.36249	0.0604387	0.32839	0.184046	0.853978	0.999983
ATG9A	235.548	-0.0204772	0.111293	-0.183994	0.854018	0.999983
RP5-855F14.1	0.151284	-0.245318	1.3339	-0.18391	0.854084	0.999983
METTL5	181.186	0.0141458	0.0769283	0.183883	0.854105	0.999983
APOBEC3H	36.6237	0.0275079	0.149621	0.183851	0.85413	0.999983
HDGFRP3	108.636	0.0262426	0.142765	0.183817	0.854157	0.999983
C11orf57	427.77	-0.00904174	0.0491928	-0.183802	0.854169	0.999983
APC	2926.57	-0.0121497	0.0661237	-0.183742	0.854216	0.999983
KCNC3	11.6705	-0.0299397	0.162949	-0.183737	0.85422	0.999983
THOC5	771.898	0.0134903	0.0734561	0.183651	0.854287	0.999983
WDR86	9.62888	-0.038082	0.207372	-0.183641	0.854295	0.999983
TNIK	535.67	-0.0137349	0.0748181	-0.183577	0.854345	0.999983
RP1-249H1.4	6.53226	0.0420242	0.228922	0.183575	0.854347	0.999983
FAM53B	1874.24	-0.0113008	0.0615937	-0.183474	0.854426	0.999983
LOC102724268	2.3409	0.0518145	0.282426	0.183462	0.854435	0.999983
ATAD2	529.195	-0.00850045	0.0463808	-0.183275	0.854582	0.999983
GTDC1	737.181	-0.0128895	0.070331	-0.183269	0.854587	0.999983
PSMG1	131.635	-0.0124617	0.0680003	-0.18326	0.854594	0.999983
ISM1	17.0334	-0.0323962	0.17682	-0.183216	0.854629	0.999983
LOC101929587	31.1544	-0.0216695	0.118305	-0.183167	0.854667	0.999983
CCDC24	19.5337	0.0233847	0.127741	0.183064	0.854748	0.999983
SRGAP2	318.102	-0.0267031	0.145931	-0.182984	0.85481	0.999983
CELF3	0.160847	0.231213	1.26462	0.182832	0.85493	0.999983
ZNF517	57.0531	0.0183246	0.100285	0.182726	0.855013	0.999983
GRK5	593.554	0.0108236	0.0592394	0.182709	0.855027	0.999983
MATN4	0.143137	0.195409	1.06957	0.1827	0.855034	0.999983
LOC101929240	0.26242	-0.143284	0.784309	-0.182688	0.855043	0.999983
TFEB	361.046	0.0193227	0.105802	0.18263	0.855088	0.999983
TRNAH6	17.9922	-0.0396284	0.216987	-0.18263	0.855088	0.999983
LOC729870	0.0816399	-0.373547	2.04568	-0.182603	0.85511	0.999983
SCN3B	0.170413	0.243411	1.33305	0.182596	0.855115	0.999983
UHRF1BP1	348.175	0.0160896	0.0881314	0.182564	0.85514	0.999983
INPP5E	62.3649	0.0194558	0.106579	0.182549	0.855152	0.999983
PLAA	428.425	-0.00724276	0.0397008	-0.182434	0.855242	0.999983
LOC102723496	0.173595	-0.202548	1.11046	-0.182401	0.855268	0.999983
ULBP2	0.888708	0.0777426	0.426329	0.182353	0.855305	0.999983
GCNT2	171.586	0.0212664	0.116775	0.182114	0.855493	0.999983
VPS52	385.309	0.00616911	0.0338751	0.182114	0.855494	0.999983
IPMK	2326.88	0.0174561	0.095873	0.182076	0.855523	0.999983
CD44	2719.35	0.0294699	0.16192	0.182003	0.855581	0.999983
2024-09-14	0.135865	-0.282901	1.55468	-0.181968	0.855608	0.999983
AC159540.1-2	2.34435	-0.0497607	0.273487	-0.181949	0.855622	0.999983
LOC102724766	13.9413	0.0369609	0.203145	0.181943	0.855627	0.999983
TRAK2	1105.61	0.00663846	0.036487	0.181941	0.855629	0.999983
GINM1	358.955	-0.010215	0.0561488	-0.181928	0.855639	0.999983
HIF1AN	882.227	0.0107522	0.0591372	0.181818	0.855726	0.999983
KDM7A	4595.81	-0.0129889	0.0714683	-0.181743	0.855784	0.999983
PTX3	34.9145	-0.0241983	0.13317	-0.18171	0.85581	0.999983
GHRLOS	69.6402	-0.0304835	0.16777	-0.181698	0.85582	0.999983
LOC101929330	1.28253	-0.0651492	0.358618	-0.181667	0.855844	0.999983
FLJ35934	0.403263	-0.0928821	0.511476	-0.181596	0.8559	0.999983
FASTKD1	303.197	0.00911457	0.0502076	0.181538	0.855946	0.999983
PGM3	328.796	-0.00782311	0.0430975	-0.181521	0.855958	0.999983
SPATA25	6.84909	0.0323963	0.17863	0.18136	0.856085	0.999983
WSCD2	1.4116	-0.0757262	0.417656	-0.181312	0.856122	0.999983
HLA-DQB1	1674.65	0.048034	0.264935	0.181305	0.856128	0.999983
WARS	3087.01	0.0249605	0.137747	0.181206	0.856206	0.999983
CEP250	647.415	-0.00948476	0.0523589	-0.181149	0.856251	0.999983
ELOVL6	86.972	-0.0238116	0.131467	-0.181122	0.856272	0.999983
NCBP2	599.457	-0.0116616	0.0643916	-0.181104	0.856286	0.999983
CDC5L	1722.42	-0.0100959	0.0557917	-0.180957	0.856401	0.999983
TPTE2P2	0.142643	-0.318348	1.75982	-0.180898	0.856448	0.999983
TREML3P	25.8211	0.0345118	0.190818	0.180862	0.856476	0.999983
STOML2	299.898	0.00933017	0.051618	0.180754	0.85656	0.999983
PRAMENP	1.29408	0.0756227	0.418633	0.180642	0.856648	0.999983
LOC102724092	0.178262	0.192186	1.06408	0.180613	0.856672	0.999983
AP5Z1	535.035	0.0153847	0.0851988	0.180574	0.856702	0.999983
MILR1	399.158	-0.0184173	0.101995	-0.180571	0.856704	0.999983
CDAN1	148.744	-0.0126499	0.0701021	-0.18045	0.856799	0.999983
MIS18BP1	2115.78	-0.0106426	0.0589793	-0.180446	0.856802	0.999983
RRNAD1	133.44	0.0152038	0.0842585	0.180443	0.856805	0.999983
CCDC43	318.222	0.0131103	0.0727175	0.180291	0.856924	0.999983
AC016995.3	0.163121	0.217731	1.2077	0.180286	0.856928	0.999983
CORO7	135.197	0.0206359	0.114625	0.18003	0.857129	0.999983
GLRX3	358.579	0.00795275	0.0441962	0.179942	0.857198	0.999983
TIMMDC1	475.364	0.00844896	0.046957	0.17993	0.857208	0.999983
LOC100506282	48.9924	-0.0156803	0.0871837	-0.179853	0.857268	0.999983
CCT3	1247.9	0.0104152	0.0579142	0.179839	0.857279	0.999983
C7orf61	10.6509	0.0276975	0.15404	0.179807	0.857304	0.999983
ENO1-AS1	5.31316	-0.0294562	0.163849	-0.179777	0.857328	0.999983
PHF12	668.863	-0.0252043	0.140263	-0.179693	0.857393	0.999983
DDX50	688.684	-0.00867321	0.0482716	-0.179675	0.857408	0.999983
JAM2	3.82442	0.0576506	0.321071	0.179557	0.8575	0.999983
TNFRSF1A	1233.7	-0.0258626	0.144059	-0.179528	0.857523	0.999983
SYNCRIP	1357.1	-0.0101797	0.0567393	-0.179412	0.857615	0.999983
MCOLN2	203.185	-0.0238338	0.132859	-0.179391	0.85763	0.999983
TCTEX1D4	53.5299	0.029983	0.167233	0.179289	0.857711	0.999983
LOC101927375	0.377377	0.210919	1.17724	0.179164	0.857809	0.999983
HNRNPC	7113.71	0.0114883	0.0641338	0.17913	0.857835	0.999983
RICTOR	6946.62	0.0153442	0.0857017	0.179042	0.857904	0.999983
CBR3-AS1	12.7779	-0.0248937	0.139039	-0.179041	0.857906	0.999983
PKLR	1.56768	0.0614779	0.343404	0.179025	0.857918	0.999983
SORCS2	5.07144	0.0414485	0.23187	0.178758	0.858128	0.999983
ZFP36L1	1465.34	0.030617	0.171289	0.178745	0.858138	0.999983
AGFG2	159.579	-0.0177043	0.0990705	-0.178704	0.85817	0.999983
PPIAL4D	0.132542	0.331049	1.85414	0.178546	0.858294	0.999983
TMED8	490.083	0.0144928	0.0811857	0.178514	0.858319	0.999983
LOC101929661	5.68013	0.0341446	0.191283	0.178503	0.858328	0.999983
EDF1	1478.98	-0.0137586	0.0771096	-0.178429	0.858386	0.999983
SNORD79	6.91939	-0.0248482	0.139264	-0.178426	0.858389	0.999983
DNM1P46	5.92688	-0.0352007	0.197419	-0.178305	0.858484	0.999983
BBS12	65.5762	-0.0123544	0.0693158	-0.178233	0.85854	0.999983
SNX31	0.102785	-0.334933	1.87938	-0.178214	0.858555	0.999983
TRNAN14	8.0198	-0.0352339	0.197756	-0.178168	0.858591	0.999983
MAP3K13	136.832	0.0185989	0.104407	0.178139	0.858614	0.999983
LOC729603	368.412	-0.0339409	0.190627	-0.178049	0.858685	0.999983
KCNIP2	14.3466	0.0282795	0.158979	0.177882	0.858815	0.999983
CPSF4L	0.900216	-0.0783973	0.4408	-0.177852	0.858839	0.999983
FXYD3	0.324469	-0.107025	0.601787	-0.177846	0.858844	0.999983
CLEC6A	59.11	0.0275706	0.155088	0.177774	0.858901	0.999983
TOX4	1192.98	0.00884497	0.0497671	0.177727	0.858937	0.999983
RP11-413P11.1	0.110114	-0.357012	2.0088	-0.177724	0.85894	0.999983
TP73	1.11464	0.0766911	0.431667	0.177662	0.858988	0.999983
ABCF1	541.625	-0.0104508	0.0588266	-0.177655	0.858994	0.999983
GOLGA8K	7.87863	0.0409811	0.230782	0.177575	0.859057	0.999983
PIGN	473.21	0.00678472	0.0382091	0.177568	0.859062	0.999983
CRISPLD1	2.20467	0.061425	0.346133	0.17746	0.859147	0.999983
KLHL34	5.4195	0.0378213	0.213197	0.1774	0.859194	0.999983
PRH2	0.113851	-0.262912	1.48298	-0.177287	0.859283	0.999983
FANCF	216.007	0.0119522	0.0674699	0.177148	0.859392	0.999983
CD38	70.3597	0.0269558	0.152216	0.17709	0.859438	0.999983
LOC101927741	0.211692	0.151431	0.855475	0.177015	0.859497	0.999983
ACER1	2.45257	-0.0462247	0.261155	-0.177001	0.859508	0.999983
SNORD116-18	11.0553	0.0648072	0.366266	0.17694	0.859555	0.999983
ORC3	381.52	-0.00845771	0.0478218	-0.176859	0.859619	0.999983
DLX1	0.138674	0.228158	1.29029	0.176827	0.859645	0.999983
RAD54B	37.6572	-0.0171209	0.0968593	-0.176761	0.859696	0.999983
MIR2355	18.953	0.033562	0.189876	0.176757	0.859699	0.999983
FIGN	3.18506	0.0644638	0.365032	0.176598	0.859824	0.999983
LOC102724422	0.425102	-0.109216	0.618636	-0.176544	0.859867	0.999983
LOC100505878	0.247058	-0.147742	0.837184	-0.176475	0.859921	0.999983
ATP5G1	148.247	0.0137305	0.0778307	0.176416	0.859968	0.999983
SYT15	0.321503	-0.125519	0.711774	-0.176346	0.860022	0.999983
TMEM244	4.31854	-0.0422587	0.239671	-0.176319	0.860043	0.999983
AC226118.1	0.861971	0.0743458	0.421705	0.176298	0.86006	0.999983
MOSPD1	131.416	0.0108871	0.0617619	0.176275	0.860078	0.999983
NDUFAF3	331.581	0.0113397	0.064332	0.176268	0.860084	0.999983
MIR3120	0.159243	0.203883	1.15678	0.17625	0.860097	0.999983
ECSIT	63.0237	-0.0169632	0.0962458	-0.176249	0.860098	0.999983
LOC102724335	15.2456	0.0242323	0.137495	0.176242	0.860104	0.999983
DPP7	687.572	-0.0146437	0.08315	-0.176112	0.860206	0.999983
LOC102723701	10.3981	0.0236083	0.134083	0.176072	0.860237	0.999983
MEX3D	37.4717	0.0180814	0.102701	0.176058	0.860249	0.999983
TRIM54	0.370416	-0.13574	0.771083	-0.176038	0.860264	0.999983
FAM201B	0.14074	0.212713	1.20834	0.176038	0.860264	0.999983
NTRK1	8.73154	-0.0352567	0.20036	-0.175967	0.86032	0.999983
C15orf65	5.03428	-0.0383847	0.218201	-0.175914	0.860362	0.999983
LOC100289533	0.244982	0.134134	0.762722	0.175862	0.860402	0.999983
TMEM9B	736.84	0.00872576	0.0496483	0.175751	0.860489	0.999983
ZKSCAN3	90.3781	-0.0103828	0.0590915	-0.175707	0.860524	0.999983
NMD3	520.48	0.00883999	0.0503582	0.175542	0.860654	0.999983
DAZAP1	542.93	0.0106237	0.0605603	0.175423	0.860747	0.999983
CEP152	346.585	-0.00901835	0.0514161	-0.175399	0.860766	0.999983
GLTSCR1L	772.604	-0.020695	0.118003	-0.175377	0.860783	0.999983
ERLEC1	563.912	0.0102349	0.0583738	0.175334	0.860817	0.999983
INPP5A	546.122	0.0133044	0.0759314	0.175216	0.86091	0.999983
ADAD2	0.100837	-0.353733	2.01982	-0.175131	0.860977	0.999983
RPS2	9872.83	-0.0118141	0.0674819	-0.175071	0.861024	0.999983
OXT	0.41606	0.121469	0.694033	0.17502	0.861064	0.999983
SNORD84	12.268	0.0229028	0.130882	0.174988	0.861089	0.999983
MIR4752	0.232346	-0.164486	0.940026	-0.17498	0.861095	0.999983
INSIG1	1121.08	0.00965059	0.0551689	0.174928	0.861136	0.999983
ARMCX2	47.3079	-0.0236792	0.135542	-0.1747	0.861316	0.999983
KRT80	0.256448	0.151805	0.868967	0.174696	0.861319	0.999983
SNTG2	3.58043	0.0457268	0.261754	0.174693	0.861321	0.999983
PEX2	691.523	-0.00760344	0.0435469	-0.174604	0.861391	0.999983
KAT5	679.626	-0.00898306	0.0514744	-0.174515	0.861461	0.999983
LOC102724920	0.304355	-0.129612	0.742734	-0.174506	0.861468	0.999983
LYPD1	0.490494	0.112045	0.642332	0.174435	0.861524	0.999983
ANKS1A	406.143	0.0155858	0.0893592	0.174418	0.861537	0.999983
ENGASE	527.351	-0.0162554	0.0932365	-0.174346	0.861594	0.999983
KIAA1751	0.296084	0.113111	0.648955	0.174297	0.861632	0.999983
SNORD78	9.85663	0.0305194	0.175152	0.174245	0.861673	0.999983
AADAT	0.126075	0.270918	1.55487	0.174239	0.861678	0.999983
FXYD2	0.212279	-0.156815	0.900039	-0.174231	0.861684	0.999983
HMGN4	1569.26	0.0107289	0.0616673	0.17398	0.861881	0.999983
ACCSL	7.08275	-0.0423445	0.243388	-0.17398	0.861882	0.999983
OR6N1	1.98505	0.0634183	0.364601	0.173939	0.861914	0.999983
WFS1	5.53223	-0.0322862	0.185646	-0.173913	0.861934	0.999983
SNORA84	0.548356	-0.0851141	0.489706	-0.173806	0.862018	0.999983
RP11-588G21.2	0.97072	0.0711379	0.409344	0.173785	0.862034	0.999983
LOC101927596	21.4059	-0.0272714	0.156932	-0.173778	0.86204	0.999983
CYP27C1	0.0539322	-0.468526	2.69698	-0.173722	0.862084	0.999983
PTP4A2	6482.86	-0.00857249	0.0493491	-0.173711	0.862092	0.999983
THUMPD3-AS1	379.268	-0.00986504	0.0568146	-0.173636	0.862152	0.999983
LOC101927809	0.227912	0.130699	0.752962	0.17358	0.862195	0.999983
BMF	194.27	-0.0238667	0.137534	-0.173534	0.862232	0.999983
AC004053.1	0.160993	-0.230799	1.33	-0.173533	0.862232	0.999983
MIR647	0.49704	-0.0922799	0.531912	-0.173487	0.862269	0.999983
ASXL2	1087.27	-0.021641	0.124758	-0.173464	0.862287	0.999983
MRPS21	499.452	-0.0139318	0.0803326	-0.173426	0.862317	0.999983
ZBTB1	1344.82	-0.00776852	0.0448206	-0.173325	0.862396	0.999983
XPO6	9258.17	-0.0227556	0.131294	-0.173318	0.862401	0.999983
KLHL28	1095.35	-0.00643719	0.0371571	-0.173242	0.862461	0.999983
MBNL2	761.094	0.0101615	0.0586746	0.173184	0.862506	0.999983
FLJ44006	0.364269	-0.134957	0.779725	-0.173083	0.862586	0.999983
MTMR2	223.244	0.0104147	0.0602042	0.172989	0.86266	0.999983
MIR5091	3.54067	-0.0356414	0.206064	-0.172963	0.862681	0.999983
PPP2R3C	992.562	-0.0151015	0.0873266	-0.172931	0.862706	0.999983
BIN2	5670.51	0.0112589	0.0651326	0.172861	0.862761	0.999983
APOBR	1366.03	0.0241453	0.139699	0.172838	0.862779	0.999983
STX2	157.019	0.0167124	0.0967265	0.17278	0.862824	0.999983
SYNGAP1	32.7318	0.0270964	0.156832	0.172774	0.862829	0.999983
HRC	0.118498	-0.256207	1.48328	-0.17273	0.862863	0.999983
RP11-840I19.3	1.73653	0.0847963	0.490981	0.172708	0.862881	0.999983
WDR72	0.210465	-0.168471	0.976497	-0.172526	0.863024	0.999983
2024-09-05	0.923551	-0.0841324	0.4878	-0.172473	0.863065	0.999983
SLC30A4	84.5691	-0.0157125	0.0911385	-0.172402	0.863121	0.999983
AMH	3.3059	-0.0423856	0.245913	-0.17236	0.863154	0.999983
TRNAG1	2.11836	-0.0695865	0.403797	-0.17233	0.863178	0.999983
GPR150	2.58302	0.046799	0.271644	0.172281	0.863217	0.999983
LUCAT1	1499.37	-0.0194266	0.112766	-0.172274	0.863222	0.999983
DGUOK-AS1	6.46143	0.0268328	0.155817	0.172207	0.863275	0.999983
LTBR	328.28	0.0162469	0.0943767	0.172149	0.86332	0.999983
MORN3	27.2287	0.0206358	0.119884	0.172131	0.863334	0.999983
BCMO1	0.111491	-0.270312	1.5708	-0.172085	0.863371	0.999983
TRNAG28	1.61019	-0.0969635	0.563525	-0.172066	0.863386	0.999983
EMC3-AS1	24.9274	-0.0229797	0.133567	-0.172047	0.863401	0.999983
ZFC3H1	2434.84	-0.0127331	0.074116	-0.1718	0.863595	0.999983
EBI3	1.14194	-0.0647666	0.376996	-0.171796	0.863598	0.999983
TCEAL7	0.123168	0.32232	1.87631	0.171784	0.863608	0.999983
CASC3	945.48	-0.020789	0.121032	-0.171764	0.863623	0.999983
SLC7A10	0.42111	-0.101316	0.590046	-0.17171	0.863666	0.999983
ZGPAT	591.298	0.0107348	0.062524	0.17169	0.863681	0.999983
LRRC6	298.502	0.0262457	0.152968	0.171577	0.86377	0.999983
ACTR1B	590.016	-0.010692	0.0623479	-0.17149	0.863839	0.999983
MIR222	0.239061	0.137301	0.800822	0.17145	0.86387	0.999983
LOC101927793	0.102271	0.303169	1.76854	0.171424	0.863891	0.999983
TBC1D2B	1319.71	-0.0106362	0.06214	-0.171164	0.864094	0.999983
AAMDC	37.6455	0.0153734	0.0898626	0.171076	0.864164	0.999983
SMPD2	140.805	0.0103493	0.060508	0.17104	0.864193	0.999983
SNRNP70	729.619	0.00937863	0.0548409	0.171015	0.864212	0.999983
POLR2M	33.8618	0.0160053	0.0935989	0.170999	0.864224	0.999983
ACTG2	0.28546	-0.135223	0.791124	-0.170925	0.864283	0.999983
P4HTM	258.491	0.0133772	0.0782959	0.170855	0.864338	0.999983
TPO	2.46895	0.0581715	0.340551	0.170816	0.864369	0.999983
CDH3	0.400928	-0.10435	0.610983	-0.17079	0.864389	0.999983
LOC101926916	0.788856	-0.0713306	0.417658	-0.170787	0.864391	0.999983
CAPNS2	43.0104	-0.0284979	0.166877	-0.170772	0.864403	0.999983
CSMD1	11.2876	0.0741723	0.434394	0.170749	0.864421	0.999983
GDF5	0.139867	0.251647	1.47397	0.170727	0.864438	0.999983
LOC101929039	0.32276	0.125318	0.734309	0.170661	0.86449	0.999983
OSR2	0.185178	-0.182801	1.07128	-0.170638	0.864508	0.999983
ZNF277	492.893	0.00888826	0.05209	0.170633	0.864513	0.999983
LOC102723714	3.34327	0.0372492	0.218474	0.170497	0.864619	0.999983
NDST2	257.543	-0.0207761	0.121861	-0.170491	0.864624	0.999983
AK2	1337.87	0.00619544	0.0363486	0.170445	0.86466	0.999983
SMOC2	0.378126	0.145331	0.852666	0.170443	0.864662	0.999983
SUMO1	1140.78	0.01405	0.0824358	0.170436	0.864667	0.999983
SLC12A6	4995.54	0.0188881	0.110827	0.170428	0.864674	0.999983
GPR155	1440.18	0.0129803	0.0761772	0.170397	0.864698	0.999983
ARPC2	10169.2	0.0134386	0.0788836	0.17036	0.864727	0.999983
RP11-461O7.1	2.48585	0.0515304	0.30257	0.170309	0.864767	0.999983
TAGLN2	6318	0.0146314	0.0859221	0.170287	0.864784	0.999983
MIR4513	2.99752	0.0415542	0.244075	0.170252	0.864812	0.999983
PDZD8	1397.99	-0.0151994	0.0892765	-0.170251	0.864813	0.999983
LAMTOR4	1369.57	0.0151495	0.0890603	0.170104	0.864929	0.999983
UNC5B-AS1	0.157527	-0.18079	1.0629	-0.170092	0.864938	0.999983
LOC101929014	1.33399	-0.120752	0.709928	-0.17009	0.864939	0.999983
GRM1	0.283126	0.172405	1.01383	0.170053	0.864968	0.999983
MIR7974	0.772584	-0.078267	0.460341	-0.17002	0.864995	0.999983
MIR1285-1	3.11148	0.0464878	0.273542	0.169948	0.865051	0.999983
ZNF740	836.13	0.00579686	0.0341128	0.169932	0.865063	0.999983
PEX5L	0.126716	0.252222	1.48486	0.169862	0.865118	0.999983
RGP1	182.407	0.0105315	0.0620054	0.169848	0.86513	0.999983
SLC48A1	33.8766	-0.0219446	0.129206	-0.169842	0.865135	0.999983
TRNAQ17	3.06923	-0.0512777	0.302202	-0.16968	0.865261	0.999983
GABBR1	149.936	-0.0256362	0.151131	-0.169628	0.865302	0.999983
PDK1	810.67	0.0101758	0.0599948	0.169611	0.865316	0.999983
NRXN2	3.42512	0.0419317	0.247392	0.169495	0.865408	0.999983
LOC401010	0.161048	0.250255	1.47683	0.169454	0.86544	0.999983
AQP11	2.97504	-0.0425555	0.251378	-0.169289	0.865569	0.999983
PLA2G4B	6.02397	0.0394506	0.233073	0.169263	0.86559	0.999983
LIPJ	20.6193	-0.0197445	0.116668	-0.169237	0.86561	0.999983
FUT2	0.0774791	-0.439432	2.59657	-0.169235	0.865611	0.999983
RDH10	97.3735	0.0124398	0.0735321	0.169175	0.865659	0.999983
LOC101929530	0.18088	0.218243	1.29171	0.168957	0.865831	0.999983
SAA1	0.101539	-0.29922	1.77101	-0.168954	0.865832	0.999983
PRPH	0.203908	-0.180075	1.06665	-0.168823	0.865936	0.999983
RP4-562J12.2	0.124068	-0.250445	1.48364	-0.168805	0.86595	0.999983
LOC101929434	2.96936	-0.0416521	0.246901	-0.1687	0.866033	0.999983
WDR31	5.93026	-0.0296402	0.175716	-0.168682	0.866047	0.999983
LOC102723880	0.133174	0.263293	1.56154	0.168612	0.866102	0.999983
TMEM18	200.825	-0.00876319	0.0520047	-0.168508	0.866184	0.999983
IL17REL	0.176322	-0.187461	1.11268	-0.168477	0.866208	0.999983
FKBP4	166.898	0.0101305	0.0601562	0.168403	0.866266	0.999983
LINC00672	53.6441	0.0196059	0.116511	0.168275	0.866367	0.999983
SLC6A6	5841.44	-0.0181856	0.108105	-0.168222	0.866409	0.999983
AP3M1	871.44	-0.00675769	0.0401952	-0.168122	0.866487	0.999983
LOC101928667	27.7617	-0.0187369	0.111452	-0.168116	0.866492	0.999983
LOC100129781	0.662012	0.0886622	0.527499	0.16808	0.86652	0.999983
RBM48	441.513	0.00877586	0.0522174	0.168064	0.866533	0.999983
OR51I1	0.372358	-0.119421	0.710575	-0.168063	0.866534	0.999983
HNRNPF	2589.08	0.00802672	0.0477608	0.168061	0.866535	0.999983
LOC102723859	0.174334	-0.667238	3.97541	-0.167842	0.866708	0.999983
SAMD13	3.09676	-0.0369352	0.220082	-0.167825	0.866721	0.999983
LOC102723777	10.9096	-0.0596976	0.355886	-0.167744	0.866785	0.999983
LOC101927166	0.570072	0.0735118	0.438425	0.167673	0.866841	0.999983
RNF39	0.141753	0.260963	1.55735	0.167569	0.866922	0.999983
NRL	22.2877	-0.0175418	0.104721	-0.16751	0.866969	0.999983
PSORS1C1	0.110675	-0.334811	2.00025	-0.167385	0.867067	0.999983
OR1B1	0.30205	-0.132795	0.79369	-0.167314	0.867123	0.999983
LOC101928434	5.98545	0.0292909	0.175112	0.167269	0.867158	0.999983
PPP5C	261.989	-0.0134078	0.0802078	-0.167163	0.867241	0.999983
LEMD3	1266.01	-0.00516644	0.0309258	-0.167059	0.867323	0.999983
LOC102724200	82.3677	0.0123699	0.074083	0.166973	0.867391	0.999983
ARTN	0.243635	0.159827	0.957706	0.166885	0.867461	0.999983
MIR4520A	1.98961	-0.0464528	0.278564	-0.166758	0.867561	0.999983
CHAF1B	20.3828	0.0181819	0.10906	0.166715	0.867594	0.999983
LINC01127	183.009	-0.0268038	0.16085	-0.166639	0.867654	0.999983
LOC100507600	2.11604	-0.0899025	0.539561	-0.166622	0.867668	0.999983
MRP63	280.548	0.0124741	0.0748777	0.166593	0.86769	0.999983
RP11-9G1.3	0.116338	0.278259	1.67087	0.166535	0.867736	0.999983
ASL	291.722	0.0100128	0.0601538	0.166453	0.8678	0.999983
MED13	4726.3	-0.00706534	0.0424505	-0.166437	0.867813	0.999983
LOC101928049	0.0787322	-0.341545	2.05273	-0.166385	0.867854	0.999983
RAB12	408.144	0.00854142	0.0513356	0.166384	0.867855	0.999983
NIF3L1	213.021	0.009715	0.0584456	0.166223	0.867981	0.999983
DNAJA1	2367.56	0.012661	0.076235	0.166078	0.868095	0.999983
OTOP2	0.160107	0.201126	1.21179	0.165975	0.868177	0.999983
MIR4435-1	2.58441	0.0597802	0.360193	0.165967	0.868183	0.999983
ZNF653	49.212	-0.014209	0.0856854	-0.165827	0.868293	0.999983
DGCR6L	212.179	0.0133374	0.0804327	0.165821	0.868298	0.999983
C8orf34	0.078325	-0.317614	1.91548	-0.165815	0.868303	0.999983
LOC100996571	0.0913612	-0.362032	2.18435	-0.165739	0.868363	0.999983
RTN1	364.699	0.0139655	0.0842812	0.165701	0.868392	0.999983
FLJ30403	5.46133	-0.0283731	0.171272	-0.165661	0.868424	0.999983
PUF60	645.249	-0.0108254	0.0653572	-0.165634	0.868445	0.999983
UNC13D	1695.95	0.0155241	0.0937887	0.165522	0.868533	0.999983
MTERFD1	147.467	-0.00964	0.0582438	-0.165511	0.868542	0.999983
MIR4720	3.61275	-0.0416885	0.252098	-0.165366	0.868656	0.999983
VRK2	595.873	0.0110848	0.0670458	0.165332	0.868683	0.999983
CELA1	8.47222	0.0303969	0.183973	0.165225	0.868767	0.999983
ADCY10	13.4536	0.0217709	0.131779	0.165208	0.86878	0.999983
AS3MT	2.34006	-0.0470912	0.285101	-0.165174	0.868807	0.999983
LOC101928377	14.0311	0.0272795	0.165203	0.165127	0.868844	0.999983
LOC650368	0.13707	0.245155	1.48511	0.165076	0.868884	0.999983
RP11-646J21.5	0.100388	-0.312094	1.89153	-0.164995	0.868948	0.999983
CCNC	603.171	0.00896725	0.054349	0.164994	0.868949	0.999983
URAHP	0.310858	0.1119	0.678306	0.164969	0.868968	0.999983
KHDRBS3	3.52765	0.0415204	0.251764	0.164918	0.869008	0.999983
SNPH	63.2099	-0.0185117	0.112333	-0.164793	0.869107	0.999983
CASP9	243.239	-0.00937432	0.0568888	-0.164783	0.869115	0.999983
DNAH3	0.337183	0.457343	2.77571	0.164766	0.869128	0.999983
FAM227A	1.65391	-0.0640944	0.389249	-0.164662	0.86921	0.999983
CCL27	0.583425	0.087142	0.529412	0.164602	0.869258	0.999983
CCDC11	9.4154	-0.0205215	0.124684	-0.164588	0.869268	0.999983
FAM160A2	409.626	-0.0179507	0.109065	-0.164586	0.86927	0.999983
EIF3E	3860.07	-0.0129969	0.078973	-0.164574	0.869279	0.999983
LOC102724694	0.126739	0.353657	2.15025	0.164473	0.869359	0.999983
ZNF284	59.6012	0.0113969	0.0693154	0.16442	0.8694	0.999983
SNORD9	20.664	0.0204506	0.124457	0.164318	0.869481	0.999983
LOC151760	0.0632614	-0.342812	2.08843	-0.164149	0.869614	0.999983
IL12B	0.466538	-0.091496	0.55752	-0.164113	0.869642	0.999983
SKP1P2	0.239543	-0.126929	0.773891	-0.164014	0.86972	0.999983
ASB9	4.34623	-0.0346398	0.211255	-0.163971	0.869754	0.999983
ZNHIT3	303.54	-0.00871915	0.0531762	-0.163967	0.869757	0.999983
RHBDL1	9.98797	-0.0282966	0.172616	-0.163928	0.869788	0.999983
THEGL	0.209587	0.177371	1.08277	0.163812	0.869879	0.999983
PROSER1	218.092	0.0171111	0.10447	0.163789	0.869897	0.999983
HLA-L	205.709	-0.0330402	0.201795	-0.163732	0.869942	0.999983
WWC1	8.91708	-0.0287716	0.175737	-0.16372	0.869951	0.999983
TGM3	114.842	-0.0290446	0.177423	-0.163703	0.869965	0.999983
POLH	390.68	-0.00945932	0.0577904	-0.163683	0.869981	0.999983
PPM1N	39.7587	0.0174502	0.106618	0.163671	0.86999	0.999983
ZNF516	1999.63	-0.018986	0.116035	-0.163623	0.870028	0.999983
ADPRHL2	433.253	-0.0117529	0.0718537	-0.163567	0.870072	0.999983
NUDT4P1	0.432699	-0.0986241	0.602975	-0.163563	0.870076	0.999983
LOC102723337	134.475	0.0286006	0.174945	0.163483	0.870138	0.999983
LOC101928363	0.0676867	-0.429781	2.62939	-0.163453	0.870162	0.999983
C1QTNF9B	0.128179	0.22885	1.40011	0.163452	0.870162	0.999983
MBNL3	1241.01	-0.00972577	0.0595139	-0.16342	0.870188	0.999983
C15orf61	39.3428	-0.0151681	0.0928287	-0.163399	0.870204	0.999983
TMEM89	0.18701	0.159523	0.976621	0.163342	0.870249	0.999983
EIF3D	2647.93	-0.0110672	0.0677599	-0.16333	0.870259	0.999983
C10orf32	246.151	-0.00959237	0.0587375	-0.163309	0.870275	0.999983
ST13P4	0.376369	0.101802	0.623447	0.163288	0.870292	0.999983
ATXN7L1	188.268	-0.0143596	0.0879554	-0.16326	0.870313	0.999983
LOC284412	0.413192	-0.118997	0.729005	-0.163233	0.870335	0.999983
LOC101060085	0.234006	0.125167	0.767241	0.163139	0.870409	0.999983
VTA1	623.87	-0.00753573	0.0462046	-0.163095	0.870444	0.999983
CTAGE4	0.823917	0.0792429	0.48591	0.163082	0.870454	0.999983
VPS29	1142.31	0.00802807	0.049229	0.163076	0.870459	0.999983
KCNA3	1225.18	-0.0128642	0.0788872	-0.163071	0.870463	0.999983
BHMT2	0.126172	0.269812	1.65477	0.163051	0.870478	0.999983
DKFZp451B082	0.0947822	-0.30783	1.88865	-0.162989	0.870527	0.999983
YARS	420.354	-0.00966783	0.0593241	-0.162967	0.870545	0.999983
RNF145	1971.08	0.0105828	0.0649643	0.162901	0.870596	0.999983
RPL31	7213.38	0.0110305	0.0677434	0.162827	0.870654	0.999983
ASUN	331.094	0.00882023	0.0542064	0.162716	0.870742	0.999983
ZNF99	0.86081	0.0872511	0.536312	0.162687	0.870765	0.999983
NDNF	0.123176	-0.254142	1.56302	-0.162597	0.870836	0.999983
ANKRD54	67.8103	-0.0117053	0.071999	-0.162576	0.870853	0.999983
MDGA2	0.259683	0.135646	0.834559	0.162536	0.870884	0.999983
ASB8	588.287	0.0088735	0.0545945	0.162535	0.870885	0.999983
CERS5	310.361	-0.00820994	0.0505321	-0.16247	0.870936	0.999983
SNRPE	329.858	0.00914093	0.0562629	0.162468	0.870937	0.999983
TRAPPC1	137.587	0.0138425	0.0852653	0.162346	0.871033	0.999983
EIF4G2	4456.63	0.0136254	0.0839799	0.162246	0.871112	0.999983
BTG3	66.9524	-0.0126729	0.0781119	-0.16224	0.871117	0.999983
STRA8	0.0682068	-0.467983	2.88568	-0.162175	0.871168	0.999983
NEU3	106.181	0.0147682	0.0910636	0.162174	0.871169	0.999983
ARL5A	1127.37	-0.00928587	0.0572821	-0.162108	0.871221	0.999983
SYDE1	0.283587	-0.140387	0.866527	-0.162011	0.871297	0.999983
ASMTL	229.539	-0.0114677	0.0708031	-0.161966	0.871332	0.999983
NXT2	270.695	-0.0115235	0.0712459	-0.161743	0.871509	0.999983
EPN2-AS1	0.348647	-0.112003	0.692722	-0.161685	0.871554	0.999983
LOC102723682	49.3433	0.019075	0.117998	0.161656	0.871577	0.999983
CKM	0.162414	-0.2377	1.47093	-0.161598	0.871622	0.999983
RP11-278H7.1	0.144293	0.186322	1.15308	0.161587	0.871631	0.999983
LOC102724183	0.231358	-0.155032	0.959532	-0.161571	0.871644	0.999983
LAMB4	0.117017	-0.252601	1.56356	-0.161555	0.871656	0.999983
TAOK2	522.03	-0.00881224	0.0545562	-0.161526	0.871679	0.999983
EFR3B	0.542732	-0.104604	0.64768	-0.161506	0.871695	0.999983
KIF3B	529.056	-0.00614941	0.0380843	-0.161468	0.871725	0.999983
PLK1	7.53259	-0.0282685	0.175124	-0.16142	0.871763	0.999983
ALDH16A1	427.611	0.0157914	0.0978408	0.161399	0.871779	0.999983
LOC100996318	0.633476	0.0822649	0.509755	0.161381	0.871793	0.999983
ZBTB9	45.3995	-0.0143484	0.0889125	-0.161377	0.871797	0.999983
NDUFA12	414.951	-0.0137248	0.0850974	-0.161283	0.87187	0.999983
MIR601	3.90687	0.0464164	0.287827	0.161265	0.871885	0.999983
BET1	358.608	-0.00935333	0.0580201	-0.161208	0.871929	0.999983
SVIP	394.202	0.0133977	0.0831112	0.161202	0.871934	0.999983
TPSG1	0.0527589	-0.531529	3.29888	-0.161124	0.871996	0.999983
C14orf80	96.1739	-0.0168047	0.104321	-0.161087	0.872025	0.999983
SGMS2	494.792	0.0169611	0.105299	0.161075	0.872034	0.999983
RAB6C-AS1	1.08613	-0.0840637	0.522013	-0.161037	0.872064	0.999983
USH1G	0.0878908	-0.352441	2.18905	-0.161002	0.872092	0.999983
ZNF497	7.79012	-0.0230189	0.143005	-0.160966	0.87212	0.999983
TBCE	169.625	0.00861069	0.0535079	0.160924	0.872154	0.999983
FNDC3A	1394.52	0.00926347	0.0575705	0.160906	0.872167	0.999983
CNBD2	1.04738	-0.0554693	0.344812	-0.160868	0.872197	0.999983
BRSK2	0.424084	-0.0897035	0.557665	-0.160855	0.872207	0.999983
LOC100996721	0.252797	0.151664	0.943396	0.160764	0.872279	0.999983
LOC101929180	0.0861287	-0.380985	2.3699	-0.16076	0.872282	0.999983
IPO9	507.897	-0.0100961	0.0628336	-0.16068	0.872345	0.999983
LINC00265	30.785	-0.0199315	0.124075	-0.16064	0.872377	0.999983
SNRPG	345.815	-0.0145946	0.0908588	-0.160629	0.872385	0.999983
SEMA3E	0.105517	-0.284438	1.77124	-0.160587	0.872418	0.999983
HIP1	837.312	-0.0276401	0.172192	-0.160519	0.872472	0.999983
RRP1B	211.1	0.0121677	0.0758052	0.160513	0.872477	0.999983
RP11-64D24.4	0.118261	-0.249762	1.55667	-0.160446	0.87253	0.999983
LOC101927129	1.36167	-0.0796962	0.497123	-0.160315	0.872633	0.999983
USP3	2441.85	-0.0144514	0.09015	-0.160304	0.872642	0.999983
PPFIA4	21.0717	0.0295715	0.184486	0.160292	0.872651	0.999983
CASC4	2288.93	0.00979636	0.0611217	0.160276	0.872663	0.999983
ZCCHC12	0.436371	-0.0870111	0.542997	-0.160242	0.87269	0.999983
MIR4654	0.112354	-0.637023	3.97556	-0.160235	0.872696	0.999983
BCAP29	369.701	-0.00886984	0.0553892	-0.160137	0.872773	0.999983
OR2A1	0.0802532	-0.328265	2.05111	-0.160043	0.872847	0.999983
RBCK1	685	0.0137443	0.0859187	0.159969	0.872906	0.999983
TPM2	59.4605	-0.0175638	0.109865	-0.159867	0.872985	0.999983
TSPAN12	0.878934	0.0850964	0.532414	0.159831	0.873014	0.999983
GS1-24F4.2	0.205919	-0.152664	0.955259	-0.159814	0.873027	0.999983
TTC39C	669.738	0.00910076	0.0569518	0.159798	0.873041	0.999983
IL12RB1	363.082	0.0139347	0.0872495	0.159711	0.873108	0.999983
GALR1	0.509589	-0.0844593	0.528836	-0.159708	0.873111	0.999983
DAW1	0.212801	0.213449	1.33689	0.15966	0.873149	0.999983
WDFY3	5841.5	0.0216581	0.135672	0.159635	0.873168	0.999983
TRAF4	69.7	-0.0192549	0.120667	-0.15957	0.87322	0.999983
KAT2B	2378.23	0.00752457	0.0471619	0.159548	0.873237	0.999983
MEPCE	514.529	-0.00890119	0.0558192	-0.159465	0.873303	0.999983
NOX1	0.0846911	-0.325274	2.04015	-0.159437	0.873325	0.999983
LDHAL6B	0.151684	0.200505	1.25814	0.159366	0.873381	0.999983
TMEM238	7.05022	0.0302198	0.189648	0.159347	0.873396	0.999983
LYRM5	151.484	0.0127563	0.0800742	0.159306	0.873428	0.999983
DCLRE1C	930.474	0.0052536	0.032988	0.159258	0.873466	0.999983
AGBL5-AS1	1.19046	0.0597775	0.375365	0.159252	0.873471	0.999983
LOC101928941	13.6269	-0.0382366	0.240114	-0.159244	0.873477	0.999983
RAB40AL	1.0475	-0.062419	0.392077	-0.159201	0.873511	0.999983
METTL14	591.083	-0.00818796	0.0515135	-0.158948	0.87371	0.999983
RP11-355N15.1	8.19618	0.0384427	0.241923	0.158904	0.873744	0.999983
TMEM200C	0.0307042	-0.631506	3.97556	-0.158847	0.873789	0.999983
PDPR	303.149	-0.0248713	0.156639	-0.15878	0.873842	0.999983
CTXN1	0.193238	-0.150922	0.95092	-0.158712	0.873896	0.999983
RNU1-3	150.96	0.409655	2.58145	0.158692	0.873912	0.999983
MIR378I	0.722685	-0.0958044	0.603828	-0.158662	0.873935	0.999983
TRNAL11	101.646	0.0229674	0.144796	0.158619	0.873969	0.999983
MYO1B	27.0141	-0.027321	0.172312	-0.158556	0.874019	0.999983
KLKB1	14.0059	-0.0262064	0.1653	-0.158539	0.874032	0.999983
NDUFB11	369.544	0.009869	0.0623142	0.158375	0.874161	0.999983
LOC102723775	1.05189	-0.0654341	0.413402	-0.158282	0.874235	0.999983
AP1G1	1905.46	-0.00970726	0.0613638	-0.158192	0.874306	0.999983
C17orf98	0.29422	0.114002	0.720795	0.158162	0.874329	0.999983
TBCA	359.587	-0.0114625	0.0724844	-0.158138	0.874348	0.999983
LACE1	66.9799	-0.0104399	0.0660324	-0.158103	0.874376	0.999983
PTER	367.71	-0.0089905	0.0568774	-0.158068	0.874403	0.999983
GTF2H5	142.106	-0.0105606	0.0668175	-0.158051	0.874417	0.999983
NUBP1	334.798	0.0112851	0.0714041	0.158045	0.874421	0.999983
VDR	131.822	0.027108	0.171682	0.157897	0.874538	0.999983
ABCB11	2.26991	0.0483439	0.306187	0.15789	0.874544	0.999983
PECAM1	5875.85	-0.0147804	0.093615	-0.157885	0.874548	0.999983
LNX1-AS2	0.344806	-0.12744	0.807389	-0.157842	0.874581	0.999983
RPN1	3831.79	0.00963807	0.0610873	0.157775	0.874634	0.999983
G6PD	734.199	-0.0144856	0.091813	-0.157773	0.874635	0.999983
NCOA3	2925.4	-0.00864399	0.0548138	-0.157697	0.874695	0.999983
CPB2-AS1	1.61932	0.0504352	0.319973	0.157623	0.874754	0.999983
LOC101928114	0.624887	0.0739804	0.469404	0.157605	0.874768	0.999983
IFT20	226.074	-0.00854643	0.0542283	-0.157601	0.874771	0.999983
LOC100506358	6.84881	-0.0299016	0.189963	-0.157407	0.874924	0.999983
NUP62	308.809	0.00969569	0.0616056	0.157383	0.874943	0.999983
RP11-523L20.2	0.191399	-0.19232	1.22262	-0.157301	0.875008	0.999983
LRP5	10.0622	0.0274006	0.174247	0.157251	0.875047	0.999983
FAM110A	64.222	0.0175375	0.111525	0.157251	0.875047	0.999983
LINC01071	0.45526	-0.108906	0.692834	-0.157189	0.875096	0.999983
MDH2	236.77	-0.00669945	0.042631	-0.15715	0.875127	0.999983
ADAM7	0.101905	-0.261382	1.66334	-0.157143	0.875132	0.999983
G3BP2	2520.86	0.00632768	0.040282	0.157085	0.875178	0.999983
H1FNT	0.616995	-0.0883719	0.562626	-0.157071	0.875189	0.999983
ERV3-1	845.647	0.0177647	0.113125	0.157037	0.875216	0.999983
TTC39B	427.158	-0.0117794	0.075019	-0.157018	0.87523	0.999983
LOC100128364	0.110451	-0.259545	1.65349	-0.156968	0.87527	0.999983
RASSF1	1117.84	0.012061	0.0768555	0.156931	0.875299	0.999983
ZNF223	73.3217	-0.0122215	0.0779346	-0.156817	0.875389	0.999983
TRNAQ1	12.4899	0.043989	0.280585	0.156776	0.875422	0.999983
SNORD41	0.155685	0.165969	1.05876	0.156759	0.875435	0.999983
IL13RA1	2517.33	0.0154123	0.0983348	0.156733	0.875455	0.999983
SH3BP5	1554.2	-0.011034	0.070468	-0.156582	0.875574	0.999983
RANBP3L	0.111265	-0.209036	1.33533	-0.156543	0.875605	0.999983
FAM92B	0.118176	0.244882	1.56448	0.156526	0.875618	0.999983
PGLYRP1	79.4053	0.0294093	0.187946	0.156478	0.875657	0.999983
LOC101929241	48.3762	0.0155653	0.0995208	0.156403	0.875716	0.999983
MEST	72.3091	0.0195772	0.125278	0.156269	0.875821	0.999983
UBR1	1530.29	-0.00492512	0.0315215	-0.156246	0.875839	0.999983
SLC25A46	1076.88	-0.00709084	0.0453879	-0.156228	0.875853	0.999983
BCL2L10	0.566953	-0.0859047	0.549901	-0.156219	0.875861	0.999983
HIST2H3D	284.638	-0.0148729	0.095228	-0.156182	0.875889	0.999983
TRNAH4	1.62636	0.0540871	0.346517	0.156088	0.875964	0.999983
FBN3	0.119912	0.244449	1.56617	0.156081	0.875969	0.999983
SLC36A1	291.257	-0.0254104	0.162816	-0.156068	0.875979	0.999983
ZNF658	96.8362	0.0148703	0.0952853	0.156061	0.875985	0.999983
EP400NL	18.344	-0.0208095	0.133466	-0.155916	0.876099	0.999983
GNL1	414.276	0.00847445	0.054403	0.155772	0.876213	0.999983
TLR2	7531.39	0.020391	0.130913	0.155759	0.876223	0.999983
LOC100128076	0.204585	-0.181186	1.16421	-0.15563	0.876325	0.999983
LOC101928824	2.97438	0.0346771	0.222978	0.155518	0.876413	0.999983
LOC102723616	14.3182	0.0256228	0.164794	0.155483	0.87644	0.999983
OR52N1	0.149444	-0.239064	1.53787	-0.155451	0.876466	0.999983
MATN3	0.213741	-0.142646	0.917647	-0.155447	0.876469	0.999983
VAV3	1218.98	-0.011385	0.0732465	-0.155434	0.876479	0.999983
FTSJ2	193.786	0.00907217	0.0583966	0.155354	0.876542	0.999983
CHRM3-AS2	84.5343	-0.0240667	0.155058	-0.155211	0.876655	0.999983
LUM	4.95407	0.199784	1.28759	0.155161	0.876694	0.999983
GALNT16	0.164719	-0.181304	1.17005	-0.154955	0.876857	0.999983
HEXA-AS1	47.8331	-0.0160214	0.103413	-0.154927	0.876879	0.999983
LOC102723733	4.19387	0.0317177	0.204827	0.154851	0.876938	0.999983
RGS2	35312	0.0201341	0.130042	0.154827	0.876957	0.999983
LOC101928592	7.36534	0.0288403	0.186295	0.15481	0.876971	0.999983
HSP90AA1	2299.49	-0.00878878	0.0567718	-0.154809	0.876972	0.999983
LOC100505625	2.16579	0.0450313	0.290956	0.15477	0.877003	0.999983
FGL2	22059.8	0.014839	0.0959124	0.154714	0.877046	0.999983
LOC643802	880.041	0.0215287	0.139283	0.154568	0.877162	0.999983
DOCK11	8802.8	-0.00800394	0.0518057	-0.154499	0.877216	0.999983
LOC102031319	1.08909	-0.0660074	0.427377	-0.154448	0.877257	0.999983
SORL1	47846.5	-0.016163	0.104748	-0.154304	0.87737	0.999983
PCBP4	74.554	-0.0158026	0.102498	-0.154176	0.877471	0.999983
ERCC4	234.462	0.00608619	0.0394811	0.154155	0.877488	0.999983
LOC102723924	0.345977	0.117331	0.761461	0.154087	0.877541	0.999983
SNHG9	49.6723	0.0167909	0.109009	0.154032	0.877584	0.999983
TTC30A	72.6001	-0.0135931	0.0882692	-0.153997	0.877612	0.999983
TEKT1	0.136653	0.217258	1.41092	0.153983	0.877624	0.999983
LRRC71	0.136949	-0.213978	1.38974	-0.15397	0.877634	0.999983
ARSG	684.687	-0.0118478	0.0769866	-0.153894	0.877693	0.999983
NCOA4	22273.5	0.0126678	0.0823161	0.153893	0.877694	0.999983
CTU2	50.3483	0.0139214	0.0904851	0.153852	0.877726	0.999983
RPL23AP32	0.112459	-0.270692	1.76019	-0.153786	0.877779	0.999983
NUDT17	49.2242	0.0113038	0.0735055	0.153781	0.877782	0.999983
PRR22	4.08838	-0.0348415	0.226575	-0.153775	0.877787	0.999983
AC095067.1	0.272735	0.137099	0.891772	0.153737	0.877817	0.999983
LZIC	408.677	0.00654502	0.0426286	0.153536	0.877976	0.999983
PSME1	3692.99	-0.0128014	0.0834421	-0.153416	0.87807	0.999983
LIN37	122.508	0.00982505	0.0640426	0.153414	0.878072	0.999983
LOC101928701	0.863237	-0.0783615	0.511039	-0.153338	0.878132	0.999983
IRF2	723.46	-0.0204471	0.133351	-0.153333	0.878136	0.999983
SCARNA20	16.6911	-0.0267938	0.174765	-0.153313	0.878152	0.999983
ABCA4	0.164335	-0.177218	1.15601	-0.153301	0.878161	0.999983
LOC101927732	203.433	-0.0199795	0.130394	-0.153224	0.878222	0.999983
ZNF426	231.449	0.0078545	0.0513108	0.153077	0.878338	0.999983
DUSP8	2.66553	0.0415508	0.271588	0.152992	0.878405	0.999983
MIR4673	3.73605	-0.0386755	0.252859	-0.152953	0.878436	0.999983
FAM86C1	15.8411	-0.0211809	0.138514	-0.152915	0.878465	0.999983
ATG5	667.631	-0.00531606	0.0347899	-0.152805	0.878552	0.999983
LOC101928800	0.538743	-0.0800261	0.523794	-0.152782	0.87857	0.999983
GPT2	21.8512	0.0326859	0.213961	0.152766	0.878583	0.999983
NFYA	991.956	-0.012005	0.0786533	-0.152632	0.878688	0.999983
MIR374A	4.05793	0.0310675	0.203612	0.152582	0.878728	0.999983
TADA1	168.077	0.00947358	0.0620946	0.152567	0.87874	0.999983
CHCHD7	406.087	0.00919156	0.0602788	0.152484	0.878805	0.999983
BCL9	25.9674	-0.026529	0.174109	-0.15237	0.878895	0.999983
MIR3153	2.3207	0.0431787	0.283556	0.152275	0.87897	0.999983
HINT1	1149.64	0.0121954	0.0801036	0.152245	0.878994	0.999983
TBXAS1	3357.55	-0.0109592	0.0720342	-0.152139	0.879077	0.999983
UBN1	2638.14	0.0167798	0.110347	0.152064	0.879137	0.999983
ABCA7	1560.93	0.0193402	0.127216	0.152027	0.879166	0.999983
LOC102724918	0.237779	-0.134562	0.885263	-0.152002	0.879186	0.999983
FAM103A1	330.867	0.0138994	0.0914424	0.152001	0.879186	0.999983
IGLL3P	0.289616	0.104464	0.687397	0.15197	0.87921	0.999983
LINC00693	0.223913	0.137412	0.904517	0.151917	0.879252	0.999983
RP11-379F4.4	1.97745	-0.0488991	0.322047	-0.151839	0.879314	0.999983
CCDC71	176.756	-0.00771371	0.0508027	-0.151837	0.879316	0.999983
SEMA5B	0.233111	0.116965	0.770611	0.151782	0.879359	0.999983
MRPL49	340.911	-0.0074983	0.0494082	-0.151762	0.879374	0.999983
SIPA1	1639.02	-0.0145296	0.0957901	-0.151682	0.879438	0.999983
HORMAD2	0.428283	-0.0871984	0.575076	-0.151629	0.879479	0.999983
RFPL2	6.68627	0.0309259	0.204073	0.151543	0.879547	0.999983
LOC100506974	8.26782	0.025891	0.170859	0.151534	0.879554	0.999983
RGPD5	0.920375	0.0584343	0.385643	0.151524	0.879562	0.999983
NDUFC1	224.249	0.00861461	0.0568623	0.1515	0.879582	0.999983
SNORA27	44.1234	0.0135861	0.0897136	0.151439	0.87963	0.999983
FASTK	296.138	-0.0146335	0.0966364	-0.151429	0.879638	0.999983
PAM	748.464	0.0210251	0.138845	0.151428	0.879638	0.999983
SAMSN1-AS1	0.829468	-0.0764905	0.505291	-0.151379	0.879677	0.999983
AC012507.3	0.0805135	-0.332884	2.20005	-0.151307	0.879733	0.999983
MIR1302-4	0.221372	-0.153729	1.01608	-0.151296	0.879742	0.999983
EN2	0.0375797	-0.522914	3.45829	-0.151206	0.879813	0.999983
TRNAP6	3.44199	-0.0384113	0.254117	-0.151156	0.879853	0.999983
AL022344.4	0.0970612	-0.267865	1.77249	-0.151124	0.879878	0.999983
FBP2	0.282275	0.145458	0.962592	0.151111	0.879888	0.999983
ATMIN	1080.74	-0.00886248	0.0586751	-0.151043	0.879941	0.999983
MRPS12	149.861	0.0125685	0.0832128	0.15104	0.879944	0.999983
ERVFRD-1	0.224772	0.138753	0.918692	0.151033	0.879949	0.999983
RGSL1	0.454002	-0.0954397	0.63203	-0.151005	0.879972	0.999983
HMCN2	3.07784	0.0924547	0.612473	0.150953	0.880013	0.999983
TRAPPC4	349.871	-0.00852499	0.0565048	-0.150872	0.880077	0.999983
BMP10	0.333982	-0.0975407	0.646604	-0.150851	0.880093	0.999983
C7orf31	30.6904	-0.0193737	0.128449	-0.150828	0.880111	0.999983
RSRC1	370.353	-0.00843709	0.0559477	-0.150803	0.880131	0.999983
SLC38A9	380.305	0.00531268	0.035233	0.150787	0.880144	0.999983
HIST1H2AK	179.896	-0.0137621	0.0912955	-0.150743	0.880179	0.999983
UBQLN2	305.352	-0.02048	0.135867	-0.150735	0.880185	0.999983
TTLL6	0.102358	0.223648	1.48373	0.150734	0.880186	0.999983
LOC101928334	0.183781	-0.183741	1.21937	-0.150685	0.880224	0.999983
AUP1	1186.39	-0.00612186	0.0406338	-0.150659	0.880244	0.999983
DAP3	1002.28	-0.00690616	0.0458819	-0.15052	0.880354	0.999983
CCK	0.0228406	-0.598095	3.97556	-0.150443	0.880415	0.999983
SGSM3	515.622	-0.0105901	0.0704052	-0.150416	0.880437	0.999983
COX19	421.996	-0.00612586	0.0407265	-0.150414	0.880438	0.999983
ATP1B4	0.185357	-0.17391	1.15663	-0.150359	0.880481	0.999983
HEXDC	229.838	0.0146279	0.0973777	0.150218	0.880592	0.999983
MTMR3	3165.23	0.0172813	0.11505	0.150207	0.880601	0.999983
SNORA11B	14.7158	0.030499	0.203317	0.150007	0.880759	0.999983
LOC101927896	0.150772	-0.190942	1.27304	-0.149988	0.880774	0.999983
LOC101927401	0.376821	-0.0943459	0.629198	-0.149946	0.880807	0.999983
MIR1273G	0.36668	0.0968361	0.645871	0.149931	0.880819	0.999983
MIR6133	1.26973	0.051238	0.341813	0.149901	0.880843	0.999983
MIR22HG	177.963	-0.0139627	0.0931529	-0.14989	0.880851	0.999983
LOC102723458	18.7026	-0.022033	0.147007	-0.149877	0.880862	0.999983
NBPF4	0.171848	-0.183469	1.2242	-0.149868	0.880869	0.999983
SNORA24	53.0455	-0.0121112	0.0808435	-0.149811	0.880914	0.999983
LOC101927571	0.447749	0.0867494	0.579239	0.149764	0.880951	0.999983
ANXA7	1763.91	-0.00729008	0.0486799	-0.149755	0.880958	0.999983
LRRC47	460.09	0.00912193	0.0609182	0.149741	0.880969	0.999983
NIPSNAP3A	337.87	0.0104853	0.070024	0.149739	0.88097	0.999983
FOXI1	0.269563	0.134253	0.897126	0.149648	0.881042	0.999983
MIR4524A	0.299797	0.217483	1.45343	0.149634	0.881053	0.999983
RP11-875O11.2	0.862935	-0.0605579	0.404982	-0.149532	0.881134	0.999983
CCAR1	1215.23	-0.00519946	0.0347781	-0.149504	0.881156	0.999983
TMEM191C	7.50143	-0.0285769	0.191229	-0.149438	0.881208	0.999983
MS4A4E	66.2529	-0.0220745	0.147717	-0.149438	0.881208	0.999983
DNTT	0.51618	-0.0849069	0.568262	-0.149415	0.881226	0.999983
CXCL16	259.189	-0.0217271	0.145432	-0.149396	0.881241	0.999983
RNU5E-1	218.344	0.0240409	0.160921	0.149396	0.881242	0.999983
MEF2A	1193.89	0.016263	0.108902	0.149336	0.881289	0.999983
SNORD14B	27.4792	-0.0145003	0.0971116	-0.149316	0.881305	0.999983
SNORD18C	11.4568	-0.0217095	0.14543	-0.149278	0.881335	0.999983
NCAPH2	341.935	-0.0109927	0.0736927	-0.149169	0.88142	0.999983
HOOK3	1722.93	0.0103322	0.0693201	0.14905	0.881514	0.999983
DDX1	527.895	0.00606392	0.0406957	0.149007	0.881548	0.999983
THSD7A	15.9387	0.0307842	0.206803	0.148857	0.881666	0.999983
INTS3	519.332	-0.0176383	0.118556	-0.148776	0.88173	0.999983
COQ4	68.4502	0.0110777	0.0744723	0.14875	0.881751	0.999983
DGKD	1193.32	-0.0116279	0.0781835	-0.148726	0.88177	0.999983
GBP2	9878.23	0.017099	0.115067	0.1486	0.881869	0.999983
LYPLAL1	379.872	-0.00942191	0.0634492	-0.148495	0.881952	0.999983
ADORA1	1.70544	-0.0557478	0.375454	-0.148481	0.881963	0.999983
OPTN	609.871	-0.0116166	0.0782507	-0.148453	0.881985	0.999983
LOC100996724	196.233	-0.0126754	0.0853848	-0.14845	0.881987	0.999983
LOC102724187	6.61752	-0.0366447	0.246919	-0.148408	0.882021	0.999983
DYNC1LI2	1506.39	0.00554706	0.0373948	0.148338	0.882076	0.999983
EXOSC6	183.41	-0.0140464	0.0947922	-0.148181	0.8822	0.999983
ZNF654	760.025	0.00665682	0.0449261	0.148172	0.882207	0.999983
APEX2	57.06	-0.0111113	0.0750132	-0.148125	0.882244	0.999983
LOC101927525	0.0942603	-0.324131	2.18916	-0.148061	0.882294	0.999983
DGKZ	957.001	-0.0124715	0.0842343	-0.148058	0.882297	0.999983
CARD14	0.958538	-0.0747722	0.505258	-0.147988	0.882352	0.999983
TRG-AS1	334.694	-0.0166751	0.112726	-0.147925	0.882402	0.999983
DACT3	0.40837	-0.0868876	0.587381	-0.147924	0.882403	0.999983
ARHGAP39	0.732738	-0.0740216	0.50052	-0.147889	0.88243	0.999983
RHBG	0.169839	0.165688	1.12057	0.147861	0.882452	0.999983
PIANP	0.212579	-0.146502	0.991168	-0.147807	0.882495	0.999983
LOC200772	28.4616	-0.028599	0.193609	-0.147716	0.882567	0.999983
HTR3B	0.659813	0.0789529	0.534529	0.147706	0.882575	0.999983
DNAH17	6.47029	0.0379471	0.256973	0.14767	0.882603	0.999983
SMIM2-AS1	3.64725	0.0431635	0.292354	0.147641	0.882626	0.999983
DHX35	204.004	0.00721423	0.0488643	0.147638	0.882628	0.999983
MIR298	0.08808	-0.299779	2.03103	-0.1476	0.882658	0.999983
VTRNA1-3	17.0014	-0.0355342	0.241409	-0.147195	0.882978	0.999983
MIR6748	2.41156	0.0358808	0.243782	0.147184	0.882987	0.999983
EPC2	1287.89	-0.00700916	0.0476246	-0.147175	0.882994	0.999983
PEBP4	1.07098	-0.0584734	0.397367	-0.147152	0.883012	0.999983
ZAR1L	0.208905	0.184995	1.25742	0.147123	0.883035	0.999983
SLC10A3	133.161	0.0106202	0.0721903	0.147114	0.883042	0.999983
CANT1	674.212	0.0123974	0.0842827	0.147093	0.883058	0.999983
KCNN2	0.0771351	-0.383166	2.60627	-0.147017	0.883119	0.999983
LOC101930434	0.989464	-0.0613249	0.417354	-0.146937	0.883182	0.999983
FCHSD1	460.828	0.00923262	0.0628627	0.14687	0.883235	0.999983
IL9R	10.1444	0.0263938	0.179777	0.146814	0.883279	0.999983
TFCP2	358.532	-0.0102916	0.0701076	-0.146798	0.883292	0.999983
IL24	0.1835	0.186126	1.26854	0.146724	0.88335	0.999983
VTN	0.290371	-0.100071	0.682297	-0.146668	0.883394	0.999983
PGM1	565.773	0.00968056	0.0660148	0.146642	0.883414	0.999983
ZDHHC11B	9.22353	-0.0340606	0.232323	-0.146609	0.883441	0.999983
VIPR2	5.47267	-0.0345035	0.235439	-0.14655	0.883487	0.999983
NMBR	0.051202	-0.397516	2.71407	-0.146465	0.883555	0.999983
LOC102724196	0.866291	-0.071839	0.490656	-0.146414	0.883595	0.999983
PTCHD3	0.181858	0.204219	1.39536	0.146355	0.883641	0.999983
LOC101929805	0.121757	0.273437	1.86887	0.146311	0.883676	0.999983
TWF1	878.698	-0.00941201	0.0643325	-0.146303	0.883683	0.999983
NSUN5P1	125.362	-0.0134289	0.0918022	-0.146281	0.883699	0.999983
LOC339539	0.153914	-0.194762	1.33154	-0.146268	0.883709	0.999983
2024-09-09	1478.78	0.00969421	0.066346	0.146116	0.88383	0.999983
TRNAN19	0.0773527	-0.299578	2.05036	-0.14611	0.883835	0.999983
MORF4L1	1807.64	0.00485254	0.0332213	0.146067	0.883868	0.999983
HOXB9	0.312177	-0.11224	0.768659	-0.146021	0.883905	0.999983
ARID5A	466.747	0.0132808	0.0909682	0.145993	0.883927	0.999983
HIST1H3D	659.411	0.0103447	0.0708736	0.14596	0.883953	0.999983
C1orf87	2.0019	0.0931775	0.638383	0.145959	0.883954	0.999983
GSPT2	118.338	0.0111738	0.0766009	0.14587	0.884024	0.999983
RPS10P7	9.99547	0.021915	0.150321	0.145787	0.884089	0.999983
FIZ1	28.5776	0.01195	0.0819727	0.14578	0.884095	0.999983
CALML6	1.47455	-0.0487064	0.334261	-0.145714	0.884147	0.999983
VAPA	3108.43	0.0106259	0.0729461	0.145668	0.884183	0.999983
TAS2R31	47.5583	0.0192271	0.132032	0.145625	0.884218	0.999983
BRDT	0.670068	0.0823793	0.565728	0.145616	0.884224	0.999983
MIR3137	0.505281	-0.090389	0.620834	-0.145593	0.884243	0.999983
ARHGAP32	117.197	-0.0132908	0.0913092	-0.145558	0.88427	0.999983
AMHR2	0.301076	0.116303	0.799332	0.1455	0.884316	0.999983
SUB1	2321.64	0.0119458	0.0821158	0.145475	0.884336	0.999983
ST5	2.4556	0.0434236	0.298559	0.145444	0.88436	0.999983
BOLA3-AS1	9.90207	-0.0196264	0.134944	-0.145441	0.884363	0.999983
C18orf61	3.15112	0.0393389	0.270501	0.14543	0.884371	0.999983
LOC100506922	49.4107	-0.0146673	0.100886	-0.145385	0.884407	0.999983
RCSD1	5349.73	-0.00795055	0.0546944	-0.145363	0.884424	0.999983
SNORD123	0.0637362	-0.385522	2.65343	-0.145292	0.88448	0.999983
RP11-677M14.7	19.311	0.0165161	0.113677	0.14529	0.884482	0.999983
NOD2	706.812	0.0224775	0.154733	0.145266	0.884501	0.999983
PSMB2	401.751	-0.00638604	0.0439828	-0.145194	0.884558	0.999983
CXorf65	51.009	0.0112183	0.0772736	0.145177	0.884571	0.999983
GOLIM4	275.316	0.00893845	0.0617132	0.144839	0.884838	0.999983
MIR6870	0.183393	-0.152865	1.05644	-0.144698	0.884949	0.999983
LOC100507634	5.16873	-0.027366	0.189237	-0.144613	0.885017	0.999983
CA10	0.0892691	0.372326	2.57562	0.144558	0.88506	0.999983
AMT	54.971	-0.0127	0.0878902	-0.144499	0.885107	0.999983
FXR1	1479.86	-0.00446357	0.0308929	-0.144485	0.885117	0.999983
FBXO38	2443.37	0.00941509	0.0651674	0.144476	0.885125	0.999983
PIDD	42.9859	-0.017961	0.124358	-0.144431	0.885161	0.999983
FEM1A	519.957	-0.00811775	0.0562122	-0.144413	0.885175	0.999983
ZSCAN21	103.905	0.00905782	0.062723	0.14441	0.885177	0.999983
ARRDC1	610.029	0.0122854	0.0850795	0.144399	0.885185	0.999983
TEK	41.957	0.0336439	0.233144	0.144306	0.885259	0.999983
SNHG11	26.5805	0.0146034	0.101233	0.144256	0.885298	0.999983
LOC101929523	7.69115	0.0239399	0.165971	0.144241	0.88531	0.999983
MKRN2	332.165	0.00441373	0.0306029	0.144226	0.885322	0.999983
DNAI1	0.160096	0.182061	1.26255	0.144202	0.885341	0.999983
FLJ20444	4.23113	0.109217	0.757722	0.144138	0.885391	0.999983
SERINC1	7300.36	0.0104019	0.0721817	0.144107	0.885416	0.999983
KCTD2	459.535	0.00814359	0.0565297	0.144059	0.885454	0.999983
BOK-AS1	0.265584	-0.137872	0.957081	-0.144054	0.885458	0.999983
SNORD116-7	3.25422	0.034193	0.237418	0.14402	0.885485	0.999983
SDHA	755.087	-0.00721756	0.0501303	-0.143976	0.885519	0.999983
SLC5A11	2.63128	-0.0553687	0.385157	-0.143756	0.885693	0.999983
ZNF227	483.673	-0.00844855	0.0587702	-0.143756	0.885693	0.999983
PRKRA	249.198	-0.00702512	0.0488877	-0.143699	0.885738	0.999983
POLRMT	340.381	-0.012516	0.0871089	-0.143682	0.885751	0.999983
NPIPB5	14.7642	-0.0359386	0.250224	-0.143626	0.885796	0.999983
PHF20	1716.01	-0.00551427	0.0384284	-0.143495	0.885899	0.999983
2024-09-02	3611.36	0.00656141	0.0457472	0.143428	0.885952	0.999983
LRR1	173.124	0.00880276	0.0613805	0.143413	0.885964	0.999983
GGNBP2	1390.88	-0.00583856	0.0407164	-0.143396	0.885978	0.999983
FLJ44790	0.125838	-0.250452	1.74701	-0.14336	0.886006	0.999983
ODF3L1	0.0914505	-0.272373	1.90123	-0.143261	0.886084	0.999983
LY6K	0.133123	0.19171	1.33891	0.143184	0.886145	0.999983
CEP41	73.3832	-0.00877381	0.0612775	-0.143181	0.886147	0.999983
FAM150A	0.0572859	-0.42139	2.9436	-0.143155	0.886168	0.999983
CDK17	1853.71	0.00873582	0.0610429	0.143109	0.886204	0.999983
KLHL4	6.95992	-0.0452479	0.316721	-0.142863	0.886398	0.999983
ARSI	0.0969829	-0.269828	1.88949	-0.142805	0.886444	0.999983
MIR8075	7.28903	-0.0257588	0.180391	-0.142794	0.886453	0.999983
CROT	183.041	-0.00943541	0.0660911	-0.142764	0.886477	0.999983
FAM111A	1763.42	0.00774907	0.0543146	0.14267	0.886551	0.999983
LOC101928237	0.490469	0.0792041	0.555165	0.142668	0.886553	0.999983
PIGT	367.632	-0.00671177	0.0470462	-0.142664	0.886556	0.999983
CX3CL1	1.12255	0.115665	0.81101	0.142619	0.886591	0.999983
FBXO33	1306.76	-0.00818202	0.0573752	-0.142606	0.886602	0.999983
SDHAP1	205.688	-0.00995254	0.0698031	-0.14258	0.886622	0.999983
FNTA	1041.01	-0.0064321	0.0451158	-0.142569	0.886631	0.999983
SIGLECL1	0.715393	0.0647637	0.454344	0.142543	0.886651	0.999983
UBE2Z	271.233	0.0125347	0.0880169	0.142413	0.886754	0.999983
KIAA1586	287.888	-0.00913769	0.0642099	-0.14231	0.886835	0.999983
CLCA4	0.0574921	-0.418418	2.94052	-0.142294	0.886848	0.999983
SNX16	260.352	0.0104342	0.0733511	0.14225	0.886882	0.999983
SPIN1	271.419	-0.00758948	0.0533632	-0.142223	0.886904	0.999983
MPHOSPH9	753.176	0.00819761	0.0576874	0.142104	0.886998	0.999983
KCNA6	12.0633	0.0269557	0.189771	0.142043	0.887046	0.999983
LINC00864	0.19389	-0.148107	1.04274	-0.142036	0.887051	0.999983
ADAMTSL2	1.22864	0.0573225	0.403613	0.142023	0.887061	0.999983
SUZ12P1	191.527	0.0100155	0.070529	0.142006	0.887075	0.999983
FLJ38717	562.33	0.0119076	0.083863	0.141989	0.887089	0.999983
MZT2B	444.667	0.0127785	0.0900385	0.141923	0.887141	0.999983
LGR4	29.7405	0.0183533	0.129339	0.141901	0.887158	0.999983
DLEU7-AS1	8.70317	-0.027591	0.194567	-0.141807	0.887233	0.999983
CPEB3	167.81	0.0169734	0.119806	0.141674	0.887338	0.999983
LOC101928572	15.3653	-0.0356792	0.251871	-0.141657	0.887351	0.999983
ADAP1	735.548	0.0111598	0.0787993	0.141624	0.887377	0.999983
RP11-22H5.2	0.126264	0.328611	2.32108	0.141577	0.887414	0.999983
PPP2R2C	0.242044	-0.212787	1.50415	-0.141467	0.887501	0.999983
EMC4	442.641	-0.00867555	0.0613544	-0.141401	0.887554	0.999983
ABCC10	238.593	-0.012519	0.0885446	-0.141386	0.887565	0.999983
TBC1D10B	147.263	-0.0196789	0.139317	-0.141252	0.887671	0.999983
DLGAP3	5.57456	0.026724	0.189219	0.141233	0.887686	0.999983
CSGALNACT2	1969.69	-0.0119578	0.0846721	-0.141224	0.887693	0.999983
CDON	9.26094	0.0244113	0.172908	0.141181	0.887727	0.999983
IL36B	0.164754	0.561201	3.97546	0.141166	0.887739	0.999983
CLEC4GP1	0.134564	-0.209125	1.48168	-0.14114	0.887759	0.999983
C7orf57	1.59289	-0.0469013	0.332331	-0.141128	0.887769	0.999983
AHCTF1	4559.16	0.0105014	0.0744432	0.141066	0.887818	0.999983
NPAS3	0.173744	0.189005	1.34116	0.140927	0.887927	0.999983
HNRNPL	1588	0.00604714	0.0429129	0.140917	0.887936	0.999983
MTMR9LP	7.36619	-0.0350469	0.248785	-0.140872	0.887971	0.999983
NFYC-AS1	211.137	-0.0080954	0.0574835	-0.14083	0.888004	0.999983
TPTE2P3	0.1143	-0.208742	1.48251	-0.140804	0.888025	0.999983
CD82	856.977	0.0145663	0.103469	0.140779	0.888045	0.999983
SCN1A	0.0808995	-0.252392	1.79287	-0.140776	0.888047	0.999983
AC090044.1	0.362163	-0.105547	0.749774	-0.140771	0.888051	0.999983
LOC102723936	0.140883	0.196842	1.39915	0.140687	0.888117	0.999983
SLC16A13	11.7405	-0.0192584	0.136899	-0.140676	0.888126	0.999983
TDRD3	294.037	-0.00981444	0.0697794	-0.140649	0.888147	0.999983
MAD2L1	48.0773	0.0138064	0.0982319	0.140549	0.888226	0.999983
BREA2	4.19215	-0.0314579	0.223903	-0.140498	0.888267	0.999983
ZMYND10	16.7669	-0.0160418	0.114263	-0.140393	0.888349	0.999983
LOC101928059	8.43417	0.0197312	0.140665	0.14027	0.888446	0.999983
MEN1	76.4574	0.0103387	0.0737095	0.140263	0.888453	0.999983
SERPINB6	560.417	0.00821102	0.0585406	0.140262	0.888453	0.999983
CERCAM	8.68789	0.0317125	0.22617	0.140215	0.88849	0.999983
KCTD21-AS1	6.74339	0.0298999	0.21343	0.140092	0.888587	0.999983
OR2L5	0.851134	0.0661633	0.472436	0.140047	0.888623	0.999983
DCLK3	1.06908	-0.0612296	0.437594	-0.139923	0.888721	0.999983
BTN2A1	854.28	0.0124675	0.0891529	0.139844	0.888783	0.999983
FBXO28	924.272	-0.00473829	0.0339052	-0.139751	0.888857	0.999983
SSH1	524.295	0.0189735	0.135912	0.139602	0.888975	0.999983
NDP	0.0863626	-0.24935	1.78617	-0.1396	0.888976	0.999983
MIR503HG	2.0265	-0.0406887	0.291949	-0.139369	0.889158	0.999983
IK	2175.84	-0.00898096	0.0644433	-0.139362	0.889164	0.999983
MLEC	673.694	-0.00621039	0.0445722	-0.139333	0.889187	0.999983
TERT	0.626674	-0.0701216	0.503301	-0.139323	0.889195	0.999983
TM2D1	331.886	0.006629	0.047581	0.13932	0.889197	0.999983
CCDC18	421.769	0.00869151	0.0624161	0.139251	0.889252	0.999983
PRR12	54.8452	-0.0229201	0.164611	-0.139237	0.889262	0.999983
CXCL1	172.444	0.0227233	0.1632	0.139236	0.889264	0.999983
SNORA72	22.7296	-0.0153951	0.110581	-0.13922	0.889277	0.999983
VSIG1	94.0012	-0.0160553	0.115331	-0.13921	0.889284	0.999983
AC007365.1	0.202282	0.133345	0.958574	0.139107	0.889365	0.999983
SP7	0.0683895	-0.310293	2.23133	-0.139062	0.889401	0.999983
GCSAM	195.599	-0.0152151	0.10942	-0.139052	0.889409	0.999983
NACC1	101.948	-0.0176728	0.127127	-0.139018	0.889436	0.999983
TSTA3	263.607	-0.00849962	0.0611586	-0.138977	0.889469	0.999983
C15orf40	171.012	0.00702819	0.0505744	0.138967	0.889476	0.999983
ACOX3	146.793	0.00752411	0.0541783	0.138877	0.889548	0.999983
LINC00116	74.0478	0.0134973	0.0972302	0.138818	0.889594	0.999983
LAPTM5	5008.09	-0.018783	0.135314	-0.13881	0.8896	0.999983
LOC100652930	6.96405	-0.0281577	0.20316	-0.138599	0.889767	0.999983
C14orf166B	0.0803189	-0.305638	2.20527	-0.138595	0.88977	0.999983
CGB7	0.0538218	-0.455896	3.29019	-0.138562	0.889796	0.999983
E2F7	7.42296	0.0295208	0.21306	0.138556	0.889801	0.999983
FAM66B	6.50462	-0.0292747	0.211311	-0.138538	0.889815	0.999983
PGRMC2	183.182	0.00669459	0.0483474	0.138469	0.88987	0.999983
WNT9B	0.124875	-0.183852	1.3283	-0.138412	0.889915	0.999983
LOC440157	0.30569	0.152983	1.10581	0.138344	0.889968	0.999983
LOC101927940	0.0591248	-0.449538	3.25009	-0.138316	0.889991	0.999983
LOC284578	0.0482467	-0.461836	3.33935	-0.138301	0.890002	0.999983
RXRB	415.297	-0.012713	0.0919311	-0.138289	0.890012	0.999983
LOC102724330	14.8391	-0.0175223	0.126718	-0.138278	0.89002	0.999983
SELPLG	4544.59	-0.0102164	0.0739136	-0.138222	0.890065	0.999983
RP11-598F7.4	0.12874	0.258846	1.87283	0.138211	0.890074	0.999983
PPP1R14C	3.44444	0.0409028	0.296026	0.138173	0.890104	0.999983
ASB5	0.0555119	-0.409063	2.9622	-0.138095	0.890166	0.999983
ECI2	264.028	0.0093036	0.0674077	0.13802	0.890225	0.999983
SMURF1	555.028	0.00591155	0.0428472	0.137968	0.890266	0.999983
GLYCTK	194.798	0.0112967	0.0818797	0.137967	0.890267	0.999983
SYPL2	0.0840338	-0.303553	2.20181	-0.137865	0.890347	0.999983
METTL18	179.755	-0.0119733	0.0868974	-0.137786	0.890409	0.999983
RP11-715G15.1	0.0553055	-0.451779	3.27892	-0.137783	0.890412	0.999983
TLR4	10891.4	-0.0162019	0.117597	-0.137775	0.890418	0.999983
RP11-178C3.2	3.23104	0.0320556	0.232677	0.137769	0.890423	0.999983
RFWD3	483.196	-0.00638735	0.0463915	-0.137684	0.89049	0.999983
DYNLL2	497.105	-0.0108499	0.0788211	-0.137653	0.890515	0.999983
YIPF6	544.973	0.00500162	0.036386	0.13746	0.890667	0.999983
TFAP2A	0.285748	0.144756	1.05367	0.137382	0.890729	0.999983
SOX21-AS1	0.714797	0.0752892	0.548258	0.137324	0.890774	0.999983
C1QTNF4	0.655485	0.0741605	0.540164	0.137293	0.890799	0.999983
C17orf100	13.8556	0.0164609	0.119904	0.137284	0.890806	0.999983
TRNAT22	21.4937	-0.0278996	0.203329	-0.137214	0.890862	0.999983
AP2A1	393.07	-0.0139526	0.101747	-0.13713	0.890928	0.999983
SLC16A12	0.0957817	-0.276383	2.01613	-0.137086	0.890963	0.999983
TMEM229B	122.99	-0.0144857	0.105697	-0.137049	0.890992	0.999983
MOB4	11.0401	-0.0162024	0.118261	-0.137005	0.891027	0.999983
RBM4B	182.003	0.00648318	0.0473936	0.136794	0.891193	0.999983
DKFZp686L13185	0.194475	0.139815	1.02261	0.136724	0.891249	0.999983
CELSR2	19.1456	0.0221138	0.161783	0.136688	0.891277	0.999983
MZF1	150.209	0.00985761	0.0721347	0.136656	0.891303	0.999983
LOC439951	0.642231	0.0661099	0.483836	0.136637	0.891318	0.999983
FAM181A-AS1	0.0808336	-0.352892	2.58391	-0.136573	0.891368	0.999983
ZDHHC14	34.6514	-0.0136133	0.0996881	-0.136559	0.89138	0.999983
CYP4V2	348.288	0.0106628	0.0780935	0.136539	0.891396	0.999983
SH3RF3	84.6575	0.0247006	0.181024	0.136449	0.891466	0.999983
BFSP2	2.64788	-0.0333454	0.244405	-0.136435	0.891477	0.999983
AGGF1	1090.12	0.00649149	0.0476073	0.136355	0.891541	0.999983
IL13RA2	0.134014	0.225039	1.65172	0.136246	0.891627	0.999983
NIPAL3	576.3	-0.00811518	0.0595632	-0.136245	0.891628	0.999983
DUSP4	18.1365	0.0208376	0.152994	0.136199	0.891664	0.999983
LINC00552	0.166974	-0.178607	1.31262	-0.136069	0.891766	0.999983
C1QTNF3-AMACR	5.08453	-0.027246	0.200399	-0.135959	0.891854	0.999983
FAM189A2	0.332713	0.121498	0.893695	0.13595	0.89186	0.999983
SPN	1766.08	0.0164027	0.120683	0.135915	0.891889	0.999983
ARHGEF16	0.301057	0.103311	0.760624	0.135824	0.89196	0.999983
OSBPL6	16.2947	0.0306905	0.226056	0.135765	0.892007	0.999983
LCP2	1810.07	-0.0157595	0.116084	-0.13576	0.892011	0.999983
RNF34	1025.74	-0.00601343	0.0443166	-0.135692	0.892064	0.999983
SPAG6	6.17955	-0.0322806	0.237934	-0.13567	0.892082	0.999983
CLDN4	0.0767331	-0.386327	2.84781	-0.135658	0.892092	0.999983
SHF	25.5672	0.0137036	0.101027	0.135643	0.892103	0.999983
LIN9	85.9136	-0.0102794	0.0758109	-0.135593	0.892143	0.999983
PCDHB14	0.32966	0.099408	0.733335	0.135556	0.892172	0.999983
GCSH	8.71396	0.0198834	0.146694	0.135543	0.892183	0.999983
TRNAG4	2.79031	0.0351351	0.259528	0.135381	0.892311	0.999983
CLSTN1	348.876	0.0109301	0.0807418	0.13537	0.892319	0.999983
POM121L10P	0.0630565	-0.43644	3.22434	-0.135358	0.892329	0.999983
TMEM187	65.9109	-0.0107274	0.0792602	-0.135344	0.89234	0.999983
S100P	2017.35	0.0276726	0.204524	0.135302	0.892373	0.999983
ENAH	4.57268	-0.0393584	0.290916	-0.135291	0.892382	0.999983
XRCC6	2818.6	-0.00821435	0.0607252	-0.135271	0.892398	0.999983
HAO1	0.120807	0.200605	1.48362	0.135213	0.892443	0.999983
MRFAP1	1514.81	0.0072916	0.0540202	0.134979	0.892628	0.999983
LOC102724891	0.108157	-0.238658	1.76851	-0.134949	0.892652	0.999983
GYS1	142.498	0.0107201	0.0794865	0.134866	0.892717	0.999983
TTC16	125.538	-0.0216615	0.160753	-0.13475	0.89281	0.999983
RING1	267.648	-0.00687344	0.0510204	-0.134719	0.892834	0.999983
CDH8	0.172964	-0.23332	1.73209	-0.134705	0.892845	0.999983
MEGF10	0.621053	0.072023	0.534776	0.134679	0.892866	0.999983
CLDND2	41.2424	-0.02352	0.174643	-0.134675	0.892869	0.999983
GSK3A	109.885	-0.0163952	0.121749	-0.134664	0.892877	0.999983
MIR1206	2.75723	0.0415993	0.308981	0.134634	0.892901	0.999983
SLC17A7	0.154095	0.179841	1.33592	0.13462	0.892912	0.999983
AMBRA1	364.223	0.00788196	0.0585521	0.134614	0.892917	0.999983
LOC101060581	3.5676	0.0314483	0.233649	0.134597	0.892931	0.999983
RNF43	6.00936	-0.0259074	0.192544	-0.134553	0.892965	0.999983
CHST12	133.625	-0.0147292	0.109471	-0.134548	0.892969	0.999983
CUX1	792.002	-0.0211789	0.157482	-0.134485	0.893019	0.999983
ETV5	6.62898	-0.0320796	0.238548	-0.134478	0.893024	0.999983
HLA-A	27448.4	0.0146679	0.109154	0.134378	0.893104	0.999983
PSTPIP1	1472.08	-0.00849835	0.0632584	-0.134343	0.893131	0.999983
PATE2	0.106529	-0.210319	1.56651	-0.13426	0.893197	0.999983
TMEM163	5.43497	0.0250622	0.186738	0.134211	0.893236	0.999983
PINK1-AS	88.6565	-0.0119805	0.0893005	-0.134159	0.893277	0.999983
ZNF358	7.45295	0.0230365	0.171745	0.134132	0.893298	0.999983
TIMP4	0.324898	0.127077	0.947596	0.134105	0.89332	0.999983
POP4	382.135	-0.00961516	0.0717355	-0.134036	0.893374	0.999983
LOC100507156	0.111002	-0.22176	1.65556	-0.133948	0.893443	0.999983
AFF2	1485.03	0.0182719	0.136435	0.133924	0.893463	0.999983
C1orf74	33.9289	-0.0117214	0.0875343	-0.133907	0.893476	0.999983
SHISA7	0.130426	-0.23354	1.74411	-0.133902	0.89348	0.999983
HMGB1	4510.1	0.0072677	0.0542798	0.133893	0.893487	0.999983
LOC101928714	13.7406	0.021182	0.158208	0.133887	0.893492	0.999983
UBL3	1804.45	-0.00630838	0.047136	-0.133834	0.893534	0.999983
TMOD2	1270.41	0.0102769	0.0768241	0.133772	0.893583	0.999983
PGGT1B	854.124	-0.00794871	0.0594299	-0.133749	0.893601	0.999983
TWIST1	0.269502	0.106996	0.800089	0.13373	0.893616	0.999983
AC007551.3	53.5965	0.0111881	0.0837296	0.133622	0.893702	0.999983
LOC102724480	0.109328	-0.208692	1.56192	-0.133612	0.893709	0.999983
MRGBP	268.532	0.00772427	0.0578209	0.133589	0.893727	0.999983
MYCBPAP	9.26433	-0.0249961	0.187132	-0.133574	0.893739	0.999983
C9orf96	2.09897	0.0383995	0.287571	0.133531	0.893774	0.999983
STRIP1	474.685	-0.0069295	0.0519717	-0.133332	0.893931	0.999983
TPST1	440.75	0.0269765	0.202414	0.133274	0.893977	0.999983
CDKN2AIP	655.122	-0.00636881	0.0477887	-0.13327	0.89398	0.999983
BRPF1	428.516	-0.00507858	0.0381236	-0.133214	0.894024	0.999983
SNORD89	20.9361	0.0190526	0.143102	0.13314	0.894082	0.999983
SAMD11	0.316062	-0.131645	0.98926	-0.133074	0.894135	0.999983
CAPN12	62.2987	0.0188394	0.141581	0.133064	0.894143	0.999983
LOC100507520	45.7367	-0.0181596	0.136562	-0.132978	0.894211	0.999983
NT5C1A	0.177047	-0.142769	1.07377	-0.132961	0.894225	0.999983
LOC101060321	0.27201	-0.111617	0.839644	-0.132933	0.894246	0.999983
DPYS	1.73121	0.0460202	0.346423	0.132844	0.894317	0.999983
TRAK1	337.78	-0.0170099	0.12809	-0.132797	0.894354	0.999983
RNASEK	25.0708	0.014172	0.106734	0.132778	0.894369	0.999983
HDX	67.7878	0.0122913	0.0925798	0.132765	0.894379	0.999983
SEPN1	49.2618	0.0202261	0.152424	0.132696	0.894434	0.999983
LOC730183	10.2218	0.0180939	0.136424	0.13263	0.894486	0.999983
UFSP1	23.7416	0.0150556	0.113519	0.132626	0.894489	0.999983
ZDHHC17	1978.04	0.00739416	0.0557626	0.132601	0.894509	0.999983
ARPC5L	245.494	0.00949039	0.0715839	0.132577	0.894528	0.999983
TMEM251	131.937	-0.00776481	0.0585947	-0.132517	0.894575	0.999983
TBX21	452.547	-0.0193967	0.146413	-0.132479	0.894605	0.999983
FSCB	0.0273694	-0.526494	3.97556	-0.132433	0.894642	0.999983
TDRD9	150.456	-0.0264684	0.199914	-0.132399	0.894669	0.999983
POLD2	67.2849	0.0117501	0.0888008	0.132319	0.894732	0.999983
TRNAP10	1.3921	-0.0442881	0.334768	-0.132295	0.894751	0.999983
2024-12-01	0.1645	-0.186407	1.40913	-0.132285	0.894759	0.999983
LOC101928961	0.217622	-0.121963	0.922237	-0.132247	0.894789	0.999983
ZSWIM2	0.126176	-0.206338	1.56078	-0.132202	0.894825	0.999983
C17orf99	0.749603	0.0661825	0.501163	0.132058	0.894939	0.999983
CYP2C18	0.103568	-0.220622	1.67076	-0.132049	0.894946	0.999983
MIR1184-1	0.203312	-0.215264	1.63083	-0.131996	0.894987	0.999983
PRAP1	0.0314989	-0.52471	3.97556	-0.131984	0.894997	0.999983
ADAMTSL3	1.12978	0.0649745	0.492305	0.13198	0.895	0.999983
LOC284395	0.0696896	-0.418888	3.1746	-0.13195	0.895024	0.999983
THRB-AS1	0.0953391	-0.219016	1.66045	-0.131901	0.895062	0.999983
LOC102723973	0.175443	0.175632	1.3317	0.131886	0.895075	0.999983
EMR2	1584.9	-0.0204006	0.154746	-0.131833	0.895116	0.999983
FBXW5	1482.15	0.00817596	0.0620526	0.131758	0.895175	0.999983
LOC728752	4.91803	-0.0261603	0.198567	-0.131746	0.895185	0.999983
METTL13	245.421	0.00650134	0.0493745	0.131674	0.895242	0.999983
LOC100506411	2.38239	-0.0350627	0.266371	-0.131631	0.895276	0.999983
AP000688.14	1.44888	0.0467177	0.355082	0.131569	0.895325	0.999983
FAM76B	1095.49	-0.00686633	0.052198	-0.131544	0.895345	0.999983
ALPK1	2439.68	-0.0139885	0.106471	-0.131383	0.895472	0.999983
HAO2	0.0477592	-0.359893	2.73961	-0.131367	0.895485	0.999983
LOC101929298	0.285543	0.085888	0.654087	0.13131	0.89553	0.999983
STRADA	146.328	0.0150122	0.114375	0.131254	0.895575	0.999983
RP11-374P20.4	0.057605	-0.427667	3.25892	-0.13123	0.895594	0.999983
GPX2	0.18534	-0.133379	1.01646	-0.131219	0.895602	0.999983
MUC16	3.76467	0.0506935	0.386644	0.131112	0.895687	0.999983
LDHD	15.815	0.0223415	0.170437	0.131084	0.895709	0.999983
TFAP2A-AS1	0.216572	-0.120931	0.922651	-0.131069	0.895721	0.999983
CAPN10	386.152	0.00969024	0.073937	0.131061	0.895727	0.999983
SSH3	221.049	-0.012521	0.0955646	-0.131021	0.895759	0.999983
UQCC1	161.757	-0.0063386	0.0484012	-0.13096	0.895807	0.999983
AMDHD2	306.154	0.011182	0.0854608	0.130843	0.895899	0.999983
LOC284865	0.306941	0.0727021	0.555675	0.130836	0.895905	0.999983
KIAA0754	116.514	-0.0243043	0.185779	-0.130823	0.895915	0.999983
PI4KAP1	53.6339	-0.0269982	0.206402	-0.130804	0.89593	0.999983
ZWILCH	125.022	0.0068429	0.0523149	0.130802	0.895932	0.999983
FAM65B	13954.3	0.0131173	0.100328	0.130745	0.895977	0.999983
MIR99A	0.0677429	-0.291878	2.23318	-0.130701	0.896012	0.999983
PROZ	0.328069	0.0862309	0.659865	0.13068	0.896029	0.999983
P2RX3	0.138788	-0.191654	1.46711	-0.130634	0.896065	0.999983
DRC1	23.6683	0.0265711	0.203417	0.130624	0.896073	0.999983
LOC101928436	0.215829	-0.129817	0.994179	-0.130577	0.89611	0.999983
LOC101927228	0.0847205	-0.309504	2.37042	-0.130569	0.896116	0.999983
TRNAD10	1.62704	-0.0440511	0.337562	-0.130498	0.896173	0.999983
IPO13	81.7571	0.0107898	0.0827012	0.130467	0.896197	0.999983
SNRPB2	509.282	-0.0100654	0.0771806	-0.130414	0.896239	0.999983
CMTM1	79.1969	0.0216178	0.165803	0.130382	0.896264	0.999983
LOC102724113	0.331423	0.0867547	0.665786	0.130304	0.896326	0.999983
CA14	0.0609842	-0.380243	2.91858	-0.130284	0.896342	0.999983
GAA	759.343	0.0146709	0.112704	0.130171	0.896431	0.999983
SNAI3	176.049	0.0113661	0.0873429	0.130131	0.896462	0.999983
BCCIP	356.084	-0.00744882	0.0572856	-0.13003	0.896543	0.999983
LOC102724758	12.7355	-0.0170008	0.130769	-0.130006	0.896562	0.999983
TRNAV7	10.0819	0.0284203	0.218618	0.13	0.896566	0.999983
ERCC5	133.752	-0.00815585	0.0627681	-0.129936	0.896617	0.999983
EYA3	538.504	0.00727468	0.0560249	0.129847	0.896687	0.999983
NLRP14	0.295358	0.0855831	0.659392	0.129791	0.896732	0.999983
WIPI2	926.273	0.0058716	0.045244	0.129776	0.896743	0.999983
GTF2F2	350.196	-0.00660048	0.0508795	-0.129728	0.896782	0.999983
LOC101929683	0.056251	-0.319017	2.46294	-0.129527	0.896941	0.999983
HNRNPR	1642.98	0.00565452	0.0436789	0.129457	0.896996	0.999983
DEF8	1869.09	0.0116344	0.0898731	0.129454	0.896999	0.999983
KRT73-AS1	4.22192	0.0368261	0.284492	0.129445	0.897005	0.999983
SNORD36C	8.7733	-0.0171816	0.13282	-0.12936	0.897072	0.999983
H1FX	287.528	0.012957	0.100184	0.129332	0.897095	0.999983
DPEP1	0.290268	0.165193	1.27804	0.129255	0.897156	0.999983
TGFBR3L	1.24083	-0.0558479	0.432095	-0.129249	0.897161	0.999983
WNT4	0.194459	0.173438	1.34358	0.129086	0.89729	0.999983
SPDYE5	0.148218	-0.211807	1.64161	-0.129024	0.897339	0.999983
MIR15B	1.37846	-0.0444861	0.34505	-0.128927	0.897416	0.999983
PPP1R26	83.6623	0.0112079	0.0870093	0.128813	0.897506	0.999983
LINC01011	81.1688	-0.0108969	0.0846305	-0.128759	0.897548	0.999983
KLHL21	709.397	-0.0149374	0.116087	-0.128674	0.897616	0.999983
WASH5P	1.64319	0.0588598	0.457444	0.128671	0.897618	0.999983
LOC102724901	6.37726	-0.0296196	0.230205	-0.128666	0.897622	0.999983
LOC101926969	0.117113	-0.171565	1.33406	-0.128604	0.897671	0.999983
TMEM242	149.477	0.00608119	0.0472971	0.128574	0.897695	0.999983
RNU86	6.14973	-0.024945	0.19425	-0.128417	0.897819	0.999983
UGDH	162.894	0.00740316	0.0576534	0.128408	0.897826	0.999983
RRP7A	554.1	0.0117278	0.0913574	0.128372	0.897854	0.999983
OR2AE1	1.29788	0.0501552	0.390761	0.128353	0.89787	0.999983
LOC101927675	1.09992	-0.060135	0.468514	-0.128353	0.89787	0.999983
MIR134	0.100664	-0.261205	2.03526	-0.12834	0.89788	0.999983
CWC22	741.106	-0.00581313	0.0453067	-0.128306	0.897907	0.999983
RPL22L1	245.125	0.0104783	0.0817267	0.128212	0.897981	0.999983
ZNF322	268.249	-0.00695646	0.0542733	-0.128175	0.898011	0.999983
FBXO45	291.663	-0.00537905	0.0419731	-0.128155	0.898027	0.999983
C19orf60	358.619	-0.0117908	0.0920413	-0.128103	0.898067	0.999983
LOC101930580	2.52983	-0.040412	0.31574	-0.127991	0.898156	0.999983
DKFZp779M0652	1.01727	0.0533548	0.416882	0.127985	0.898161	0.999983
IMPA2	629.274	-0.0122242	0.0955396	-0.127949	0.898189	0.999983
ZEB1	1010.43	-0.00824687	0.0644604	-0.127937	0.898199	0.999983
LHFPL1	2.66229	-0.0323044	0.252515	-0.127931	0.898204	0.999983
PRSS38	0.12792	0.223361	1.74609	0.12792	0.898212	0.999983
ICOSLG	1.51438	-0.057611	0.450387	-0.127914	0.898217	0.999983
GREB1L	0.476934	-0.0822423	0.643462	-0.127812	0.898298	0.999983
SHFM1	258.77	-0.00976389	0.0764398	-0.127733	0.89836	0.999983
LOC101929072	105.334	0.0169751	0.132914	0.127715	0.898375	0.999983
CAPS	112.259	0.0134825	0.105582	0.127697	0.898389	0.999983
ZFP91	877.144	0.00409454	0.0320771	0.127647	0.898429	0.999983
H3F3C	7.24608	0.0252554	0.198129	0.127469	0.898569	0.999983
LOC101060212	10.699	-0.0240054	0.188403	-0.127415	0.898612	0.999983
VMP1	8227.45	-0.0116851	0.0917342	-0.12738	0.898639	0.999983
AC078941.1	0.0789967	-0.24352	1.9122	-0.127351	0.898663	0.999983
C9orf152	0.496946	0.0945488	0.74244	0.127349	0.898664	0.999983
PPIG	1499.38	0.0065532	0.0514732	0.127313	0.898693	0.999983
FLJ38122	23.4793	0.0163656	0.12864	0.12722	0.898766	0.999983
RP11-575F12.1	0.0915046	0.300439	2.36161	0.127218	0.898768	0.999983
LOC101060391	4.25032	-0.0339045	0.266525	-0.12721	0.898774	0.999983
METTL21EP	25.8602	0.0143438	0.112757	0.127209	0.898775	0.999983
CCDC129	0.143636	0.222967	1.75293	0.127197	0.898785	0.999983
LOC101927844	0.100044	-0.225452	1.77301	-0.127158	0.898815	0.999983
LINC01184	112.516	-0.00996183	0.0783586	-0.127131	0.898837	0.999983
ZFR2	1.97612	0.0394467	0.310386	0.127089	0.89887	0.999983
BOD1L1	8807.6	0.0109057	0.0858156	0.127083	0.898875	0.999983
XRCC3	37.5705	0.0118386	0.0932047	0.127017	0.898927	0.999983
TRIM3	37.6184	-0.0134974	0.106309	-0.126964	0.898969	0.999983
LINC01091	0.234725	0.121197	0.955706	0.126814	0.899087	0.999983
SIX4	0.423719	0.0834821	0.658324	0.12681	0.899091	0.999983
PTP4A1	893.833	0.0160923	0.126936	0.126775	0.899119	0.999983
GTPBP1	769.833	0.0132776	0.104746	0.126759	0.899131	0.999983
TMEM52	0.10338	0.237947	1.8793	0.126615	0.899245	0.999983
KCTD7	415.958	-0.0086926	0.068717	-0.126499	0.899337	0.999983
LOC101930053	0.050392	-0.37842	2.99164	-0.126493	0.899342	0.999983
CACNG3	0.0768817	-0.32806	2.59408	-0.126465	0.899364	0.999983
ZNF454	0.205207	-0.136725	1.08113	-0.126465	0.899364	0.999983
SH2B3	1204.61	-0.0117539	0.0929537	-0.126449	0.899376	0.999983
DNAJC15	360.649	-0.0116449	0.0921026	-0.126434	0.899389	0.999983
LPP	2032.42	0.0136227	0.107798	0.126372	0.899437	0.999983
HYAL3	17.533	-0.0170751	0.13512	-0.12637	0.899439	0.999983
TBC1D10A	148.538	0.00894866	0.0708378	0.126326	0.899474	0.999983
ASB1	370.525	-0.0082958	0.0657114	-0.126246	0.899537	0.999983
LOC102724678	0.143622	-0.167145	1.32484	-0.126162	0.899604	0.999983
SNORD98	11.7017	0.0239129	0.189575	0.12614	0.899621	0.999983
NUDCD2	151.323	0.00856959	0.0679526	0.126111	0.899644	0.999983
TAF1A	103.031	-0.00870818	0.0690864	-0.126048	0.899694	0.999983
HYLS1	80.8699	-0.00970083	0.0769672	-0.126039	0.899701	0.999983
HS6ST2	0.108234	0.198026	1.57158	0.126004	0.899728	0.999983
AC007163.3	0.563057	-0.0779612	0.619044	-0.125938	0.899781	0.999983
TAPSAR1	1814.55	0.00877567	0.0696839	0.125935	0.899783	0.999983
TNNI3	0.736792	0.0704731	0.5596	0.125935	0.899783	0.999983
LOC389705	1.33766	0.0445695	0.35415	0.125849	0.899851	0.999983
NUDT8	8.01822	0.0178779	0.142058	0.125849	0.899851	0.999983
ABCF2	180.446	-0.00782242	0.0621877	-0.125787	0.8999	0.999983
SLC2A4RG	118.827	0.0142372	0.113187	0.125785	0.899902	0.999983
SLC38A5	43.1541	-0.0130587	0.103866	-0.125726	0.899948	0.999983
LINC01165	0.0879248	0.211026	1.6785	0.125723	0.899951	0.999983
EIF2S1	770.073	-0.00722439	0.0574664	-0.125715	0.899958	0.999983
RBBP6	964.914	0.00840597	0.0668747	0.125697	0.899972	0.999983
MAGEE2	0.0919822	-0.223726	1.78153	-0.125581	0.900064	0.999983
LOC101060532	0.0979679	-0.253913	2.02243	-0.125549	0.900089	0.999983
C19orf45	0.132117	-0.185702	1.47966	-0.125503	0.900125	0.999983
EBF4	6.01325	0.0278523	0.221947	0.125491	0.900135	0.999983
LUZP1	310.041	0.00826235	0.0658478	0.125477	0.900146	0.999983
LOC102724519	2.94648	-0.0325549	0.25946	-0.125472	0.90015	0.999983
CRYBB3	0.607135	0.0732146	0.583567	0.125461	0.900159	0.999983
POLR1D	596.2	-0.00669614	0.0533728	-0.12546	0.90016	0.999983
B3GNT4	0.282744	-0.0914253	0.72884	-0.125439	0.900176	0.999983
SULT2B1	0.810002	0.0632681	0.504375	0.125439	0.900176	0.999983
ZNF410	725.537	0.00513074	0.040914	0.125403	0.900204	0.999983
FAM215A	0.831378	0.0598008	0.476909	0.125393	0.900213	0.999983
LOC101928584	0.108211	0.253233	2.01978	0.125377	0.900225	0.999983
DBF4B	18.4657	-0.0165614	0.132108	-0.125363	0.900236	0.999983
LRRFIP1	5923.39	0.00857091	0.0683784	0.125345	0.90025	0.999983
POLR2H	183.006	-0.00743317	0.0593145	-0.125318	0.900272	0.999983
LOC101929726	0.0531841	-0.338959	2.7075	-0.125193	0.900371	0.999983
MIR24-1	0.532276	-0.0637942	0.509777	-0.125141	0.900412	0.999983
ZNF541	1.64903	-0.0434625	0.34737	-0.125119	0.90043	0.999983
CCDC97	100.936	-0.0154279	0.123329	-0.125095	0.900448	0.999983
CLCN7	303.491	-0.0128149	0.102514	-0.125006	0.900519	0.999983
DENND1B	916.625	-0.0054531	0.0436318	-0.12498	0.900539	0.999983
SNORD38B	9.87401	0.0176924	0.141641	0.12491	0.900595	0.999983
PDIA2	0.0990165	0.253857	2.03292	0.124873	0.900624	0.999983
STK11	900.441	0.00770259	0.0616965	0.124846	0.900645	0.999983
JRK	277.656	-0.0121922	0.0977104	-0.124779	0.900698	0.999983
GBE1	573.676	-0.00886342	0.0710588	-0.124733	0.900735	0.999983
RAB40A	0.941643	-0.0568335	0.455669	-0.124725	0.900741	0.999983
FAM81A	6.77219	-0.0232616	0.186608	-0.124655	0.900797	0.999983
FADS6	0.0416176	-0.495523	3.97556	-0.124642	0.900807	0.999983
RP11-158D2.2	0.232374	0.121001	0.970844	0.124635	0.900812	0.999983
SNORA66	17.1735	-0.0147735	0.11857	-0.124597	0.900843	0.999983
KRT17	0.0777664	-0.255304	2.04916	-0.12459	0.900848	0.999983
EIF3C	17.2971	0.0187915	0.150841	0.124578	0.900857	0.999983
DEFB1	0.177469	0.158242	1.27029	0.124572	0.900862	0.999983
MIR4779	0.649848	-0.0640198	0.514001	-0.124552	0.900878	0.999983
MARK1	1.05852	-0.0547814	0.440353	-0.124403	0.900996	0.999983
VSIG2	1.98631	-0.0393133	0.316058	-0.124386	0.90101	0.999983
LOC149351	0.317183	-0.0770461	0.619498	-0.124369	0.901023	0.999983
ATXN7L3B	769.868	0.00661761	0.0532232	0.124337	0.901049	0.999983
EXOSC8	265.991	0.00852654	0.0685802	0.124329	0.901054	0.999983
LOC389607	24.9416	-0.0311852	0.251084	-0.124202	0.901155	0.999983
GIPC1	106.527	0.0115347	0.0929439	0.124104	0.901233	0.999983
CCDC36	1.09	0.0476696	0.384177	0.124082	0.90125	0.999983
HIST2H2BF	1692.18	0.0148032	0.119329	0.124053	0.901273	0.999983
NMRAL1	319.884	0.00761407	0.0613846	0.124039	0.901285	0.999983
ARSA	251.575	0.0143634	0.11586	0.123972	0.901337	0.999983
MIR5010	2.55825	0.0320054	0.258206	0.123953	0.901353	0.999983
CCL24	0.920332	-0.076425	0.617064	-0.123852	0.901432	0.999983
IL5	0.818309	0.0543645	0.439265	0.123762	0.901503	0.999983
KMT2E-AS1	639.569	0.0092336	0.0746177	0.123745	0.901517	0.999983
GPR62	0.112374	-0.183349	1.48239	-0.123684	0.901565	0.999983
PEX10	95.9088	0.00882975	0.0714187	0.123633	0.901606	0.999983
SNORA41	8.83108	-0.0167604	0.135592	-0.123609	0.901625	0.999983
LOC102724574	0.121094	-0.191958	1.55419	-0.12351	0.901703	0.999983
HTR2C	0.0580776	-0.303098	2.45414	-0.123504	0.901708	0.999983
MEIOB	0.0497869	-0.410812	3.32639	-0.123501	0.901711	0.999983
NCAPG2	177.883	-0.0151057	0.12233	-0.123483	0.901725	0.999983
SGCZ	0.123	-0.16406	1.32862	-0.123482	0.901725	0.999983
SURF1	307.302	-0.00828556	0.0671151	-0.123453	0.901748	0.999983
LOC102724441	0.13055	-0.192158	1.55749	-0.123377	0.901809	0.999983
SYT7	0.140648	-0.14211	1.1519	-0.12337	0.901814	0.999983
FAM155A-IT1	0.0909683	0.292225	2.36936	0.123335	0.901842	0.999983
SLC27A2	18.3506	-0.017335	0.140559	-0.123328	0.901847	0.999983
HIRIP3	82.0373	0.00988131	0.0802359	0.123153	0.901986	0.999983
CCL17	0.0977067	0.232502	1.88855	0.123111	0.902019	0.999983
RP11-333E1.1	23.186	0.012004	0.0975542	0.123049	0.902068	0.999983
C1orf53	2.94605	0.0273755	0.22261	0.122975	0.902127	0.999983
BRWD1-AS1	4.42573	-0.0250915	0.204061	-0.122961	0.902138	0.999983
LOC102467226	0.310799	-0.112505	0.915318	-0.122913	0.902176	0.999983
ETV3L	0.179226	0.134253	1.09238	0.1229	0.902186	0.999983
SDR39U1	289.203	-0.00649851	0.0528858	-0.122878	0.902204	0.999983
SRP54	994.255	-0.00745115	0.0606486	-0.122858	0.90222	0.999983
LYPD5	1.39214	-0.0413378	0.336687	-0.122778	0.902283	0.999983
MVD	170.879	-0.011123	0.0906436	-0.122711	0.902336	0.999983
KIF21A	283.43	-0.0142998	0.116691	-0.122544	0.902468	0.999983
MUC5B	0.0760366	-0.271356	2.21535	-0.122489	0.902512	0.999983
ZFAT	265.56	-0.00807228	0.0659079	-0.122478	0.90252	0.999983
C10orf95	1.22787	-0.0437916	0.3576	-0.12246	0.902535	0.999983
TMEM214	106.848	-0.0112789	0.0921104	-0.122449	0.902543	0.999983
REEP5	1435.6	0.00604101	0.0493608	0.122385	0.902594	0.999983
MSTO1	78.6879	-0.00886159	0.072463	-0.122291	0.902668	0.999983
ZFX-AS1	2.01205	-0.0351315	0.287307	-0.122279	0.902678	0.999983
MYEF2	114.357	-0.0152962	0.125118	-0.122254	0.902698	0.999983
MOSPD3	15.0607	0.0157536	0.128897	0.122219	0.902726	0.999983
CDK5RAP2	818.025	-0.00576403	0.0471897	-0.122146	0.902783	0.999983
SLC1A1	1.59519	0.0427841	0.350316	0.12213	0.902796	0.999983
UBFD1	213.513	-0.00760643	0.062358	-0.12198	0.902915	0.999983
YPEL2	882.566	0.0051623	0.0423292	0.121956	0.902934	0.999983
NCOA2	4909.83	-0.00848585	0.0695828	-0.121953	0.902936	0.999983
ETV7	149.383	-0.0362053	0.296916	-0.121938	0.902948	0.999983
PFN3	0.0632833	-0.355005	2.91275	-0.12188	0.902994	0.999983
MIR3941	1.76976	0.0370401	0.303987	0.121847	0.90302	0.999983
PIGO	149.103	-0.012137	0.0996205	-0.121832	0.903032	0.999983
TLK1	1072.16	0.0121696	0.0999294	0.121782	0.903072	0.999983
LOC102724672	0.0264582	-0.484085	3.97556	-0.121765	0.903085	0.999983
MEG9	0.210262	0.127711	1.04899	0.121746	0.9031	0.999983
LOC101928407	0.115435	0.229318	1.88449	0.121687	0.903147	0.999983
ANO9	211.725	-0.0128527	0.105684	-0.121615	0.903204	0.999983
ACAN	0.136007	0.212966	1.75153	0.121589	0.903225	0.999983
PTCHD1	0.11117	-0.163294	1.3435	-0.121544	0.90326	0.999983
GPR143	0.0853718	0.314675	2.59019	0.121487	0.903305	0.999983
PART1	0.281694	-0.12022	0.989718	-0.121468	0.90332	0.999983
MTMR12	546.144	-0.00599106	0.0493521	-0.121394	0.903379	0.999983
LOC101927608	0.173562	-0.128916	1.06222	-0.121365	0.903402	0.999983
FGF22	0.20914	0.098268	0.810104	0.121303	0.903451	0.999983
TRNAK3	0.897525	0.0503882	0.415417	0.121295	0.903457	0.999983
CCDC124	22.9147	0.0162381	0.133901	0.121269	0.903478	0.999983
PCA3	0.0771067	-0.232484	1.91709	-0.121269	0.903478	0.999983
CPB2	1.73902	-0.048251	0.397934	-0.121254	0.90349	0.999983
C9orf9	6.46352	-0.0191784	0.158223	-0.121211	0.903524	0.999983
NLGN2	1.72992	0.042984	0.354631	0.121208	0.903527	0.999983
CLINT1	1570.27	-0.00397507	0.0328086	-0.121159	0.903565	0.999983
SERPINE3	0.182727	0.133961	1.1071	0.121001	0.90369	0.999983
LOC101928462	15.3205	0.0180633	0.149295	0.120991	0.903699	0.999983
LOC101928876	11.0789	0.020285	0.167663	0.120987	0.903701	0.999983
RP11-43N5.1	0.243863	0.105788	0.874971	0.120904	0.903767	0.999983
TPSB2	0.213008	0.14292	1.18241	0.120872	0.903793	0.999983
IL20RA	0.0793617	-0.231896	1.91975	-0.120795	0.903853	0.999983
PHYHIP	0.113657	0.242898	2.01109	0.120779	0.903866	0.999983
OMP	0.0711992	-0.249092	2.06329	-0.120725	0.903909	0.999983
C16orf87	104.883	0.0104164	0.0863428	0.12064	0.903976	0.999983
SYBU	3.89173	0.0294241	0.244239	0.120473	0.904109	0.999983
TRNAT20	1.43464	0.0397371	0.329909	0.120448	0.904128	0.999983
CPSF1	270.033	-0.012672	0.105214	-0.12044	0.904134	0.999983
NOTCH2	5339.4	-0.0181916	0.151051	-0.120433	0.90414	0.999983
RCE1	59.2426	-0.010945	0.0908934	-0.120415	0.904154	0.999983
PLA2G16	91.7421	-0.015056	0.12505	-0.1204	0.904166	0.999983
C6orf203	107.058	-0.00897726	0.0745689	-0.120389	0.904175	0.999983
LOC102724618	44.1729	-0.023431	0.194636	-0.120384	0.904179	0.999983
ZNF616	160.068	0.00558088	0.0463625	0.120375	0.904186	0.999983
SF3A2	58.2435	0.0110296	0.0916552	0.120338	0.904215	0.999983
DNMT1	834.571	-0.00621659	0.0516963	-0.120252	0.904283	0.999983
RAB11FIP3	127.4	-0.00896638	0.074635	-0.120136	0.904375	0.999983
SNORD71	12.458	-0.0196748	0.163786	-0.120125	0.904384	0.999983
DDX11L5	5.03889	-0.0287029	0.239005	-0.120093	0.904409	0.999983
HIPK4	0.529357	0.0659208	0.549324	0.120003	0.90448	0.999983
DBNL	3144.42	0.00726651	0.0605697	0.119969	0.904507	0.999983
ORAOV1	145.501	0.00600194	0.0500307	0.119965	0.904511	0.999983
C1orf204	16.0869	-0.0180514	0.150595	-0.119867	0.904589	0.999983
LAMTOR5-AS1	7.92603	0.0184474	0.153905	0.119862	0.904592	0.999983
PCAT19	0.910024	-0.0526922	0.439676	-0.119843	0.904607	0.999983
FRMD7	0.217952	-0.12779	1.06648	-0.119825	0.904622	0.999983
PPM1E	0.68281	-0.0656511	0.548201	-0.119757	0.904675	0.999983
GLT8D1	423.946	0.00513221	0.0428689	0.119719	0.904706	0.999983
ADD2	29.678	0.0176373	0.147458	0.119609	0.904793	0.999983
LOC102723965	10.3138	0.0179174	0.149846	0.119572	0.904822	0.999983
TSPAN31	245.62	0.00675347	0.0564902	0.119551	0.904839	0.999983
MS4A2	54.9767	-0.0272962	0.228394	-0.119514	0.904869	0.999983
LOC101928579	2.9187	-0.0300095	0.251219	-0.119456	0.904914	0.999983
PDE10A	0.171986	-0.138318	1.15815	-0.11943	0.904935	0.999983
LOC100996695	2.14132	0.034147	0.285946	0.119418	0.904945	0.999983
H3F3AP4	1788.45	0.0146864	0.123044	0.119359	0.904991	0.999983
LOC100128653	3.98572	0.0261442	0.219063	0.119345	0.905002	0.999983
C1orf95	0.374299	-0.163137	1.36741	-0.119304	0.905035	0.999983
ZNF334	5.84256	-0.0236456	0.198252	-0.11927	0.905061	0.999983
LOC101927446	0.0436187	-0.363482	3.04782	-0.11926	0.90507	0.999983
LOC644086	31.3075	-0.0165818	0.139059	-0.119242	0.905083	0.999983
SPATA41	17.8453	0.0145906	0.12242	0.119184	0.90513	0.999983
FAM131A	104.793	0.0124339	0.104352	0.119153	0.905154	0.999983
PBX4	45.3955	-0.0111707	0.0937869	-0.119107	0.905191	0.999983
RARA	775.387	0.0149917	0.125903	0.119074	0.905217	0.999983
STX3	3368.14	0.0125542	0.105451	0.119053	0.905234	0.999983
ZNF221	18.352	0.0131506	0.110466	0.119047	0.905238	0.999983
SNORD12C	142.421	0.0153303	0.128779	0.119043	0.905241	0.999983
MTSS1	482.666	0.0124182	0.104398	0.118951	0.905314	0.999983
MIR4715	0.170255	-0.127911	1.07539	-0.118944	0.90532	0.999983
CAPN15	172.712	-0.0150556	0.126582	-0.11894	0.905323	0.999983
LOC102723415	14.7366	-0.0197156	0.165794	-0.118916	0.905342	0.999983
ICAM2	662.301	0.00801512	0.0674071	0.118906	0.90535	0.999983
GSG1	0.129974	0.16704	1.40509	0.118882	0.905369	0.999983
GAPVD1	1971.06	-0.00537986	0.0452649	-0.118853	0.905392	0.999983
RP5-1024G6.5	7.21298	-0.0200274	0.168605	-0.118783	0.905447	0.999983
PSMC4	644.583	-0.00606545	0.0510698	-0.118768	0.905459	0.999983
XIRP2	10.6863	-0.0224368	0.189046	-0.118685	0.905525	0.999983
GRPEL2	348.879	0.00744094	0.0627236	0.118631	0.905568	0.999983
SLC36A4	437.228	0.00886085	0.074702	0.118616	0.90558	0.999983
POLR1A	230.564	-0.0085145	0.0718139	-0.118563	0.905621	0.999983
LINC00535	0.994653	0.0462614	0.390869	0.118355	0.905786	0.999983
EPRS	1771.28	-0.00690683	0.0583606	-0.118347	0.905792	0.999983
ADSL	595.571	0.00632717	0.0534738	0.118323	0.905812	0.999983
CX3CR1	1919.94	0.0120125	0.101527	0.118319	0.905815	0.999983
GRM8	0.105418	-0.186156	1.57387	-0.11828	0.905846	0.999983
LOC100289511	41.7277	-0.016283	0.137669	-0.118276	0.905849	0.999983
SERPINA1	2571.05	0.0216992	0.183522	0.118237	0.905879	0.999983
COL6A5	0.0835356	0.259958	2.19891	0.118221	0.905892	0.999983
RBMXL2	0.0880889	-0.240648	2.03591	-0.118202	0.905908	0.999983
NIM1K	1.22571	-0.0420315	0.355625	-0.11819	0.905917	0.999983
AFAP1-AS1	5.01264	-0.0285557	0.241617	-0.118186	0.90592	0.999983
RP11-129J12.2	0.0894118	0.280324	2.37335	0.118113	0.905978	0.999983
EFNB3	0.116434	-0.184046	1.55825	-0.118111	0.90598	0.999983
CTDNEP1	205.663	-0.015857	0.134274	-0.118095	0.905992	0.999983
RABGAP1	768.187	-0.00545124	0.0461746	-0.118057	0.906022	0.999983
UBQLN4	58.6673	-0.0117612	0.0996383	-0.118039	0.906037	0.999983
BZW1	2470	0.00540801	0.0458374	0.117982	0.906082	0.999983
C7orf73	359.169	0.00557805	0.0472968	0.117937	0.906118	0.999983
GPR17	1.03558	0.0569811	0.483321	0.117895	0.906151	0.999983
CCDC101	171.146	-0.00661728	0.0561363	-0.117879	0.906164	0.999983
SYNJ2-IT1	0.186561	-0.130758	1.10945	-0.117858	0.90618	0.999983
ZNF445	453.073	-0.0125311	0.10634	-0.11784	0.906195	0.999983
ADHFE1	81.0868	0.0109073	0.0925657	0.117833	0.9062	0.999983
CHRM5	0.0833222	-0.211111	1.79224	-0.117792	0.906233	0.999983
ZNF471	14.2316	-0.0209759	0.178108	-0.11777	0.90625	0.999983
MYO1H	0.157435	-0.137219	1.16553	-0.117731	0.906281	0.999983
ROCK1	4313.27	-0.00782277	0.0664473	-0.117729	0.906282	0.999983
RP5-1112F19.2	0.0489044	-0.392436	3.33486	-0.117677	0.906324	0.999983
TRIM45	4.39933	-0.0222489	0.189109	-0.117651	0.906344	0.999983
MAPK15	0.127439	-0.221282	1.88139	-0.117616	0.906372	0.999983
PROK1	0.0654952	-0.285612	2.42891	-0.117589	0.906394	0.999983
LOC102724720	1.36373	-0.0418997	0.356336	-0.117585	0.906397	0.999983
CBX8	48.5946	0.0116489	0.09907	0.117582	0.906399	0.999983
RBBP9	189.733	0.00686892	0.0584511	0.117516	0.906451	0.999983
GSDMD	1778.99	0.00956943	0.08144	0.117503	0.906462	0.999983
C5orf20	10.4707	-0.0215335	0.183362	-0.117437	0.906514	0.999983
ANO10	253.733	0.0102212	0.0870454	0.117424	0.906524	0.999983
LOC102724699	0.729524	-0.0547218	0.466044	-0.117418	0.906529	0.999983
ZSCAN5B	0.24827	-0.0982756	0.837445	-0.117352	0.906581	0.999983
MYC	276.899	0.0101567	0.0865607	0.117337	0.906593	0.999983
MAP2K1	727.368	0.00540037	0.0460336	0.117314	0.906611	0.999983
DCLRE1A	222.111	-0.0097361	0.0831131	-0.117143	0.906747	0.999983
LOC100505585	5.05533	-0.0240151	0.205095	-0.117092	0.906787	0.999983
UBE2A	305.525	0.00721771	0.0616428	0.117089	0.906789	0.999983
LOC150051	0.290958	-0.0782084	0.668412	-0.117006	0.906855	0.999983
LOC102723584	0.174925	-0.121909	1.04266	-0.116921	0.906922	0.999983
AC091729.9	28.5285	0.0119172	0.102032	0.116799	0.907019	0.999983
TANGO2	521.749	0.00729249	0.0624502	0.116773	0.90704	0.999983
RAD23A	65.499	0.0110461	0.0946152	0.116747	0.90706	0.999983
HIST1H2AC	3700.3	0.00886805	0.0759866	0.116706	0.907093	0.999983
HIST1H4E	2089.38	-0.0103623	0.0888028	-0.116689	0.907107	0.999983
KRT20	0.300459	-0.0912182	0.78181	-0.116676	0.907117	0.999983
RNF220	536.704	-0.00644028	0.0552481	-0.11657	0.907201	0.999983
PLA2G2C	1.22605	-0.050207	0.430738	-0.11656	0.907208	0.999983
ZNF32-AS2	0.168758	-0.129971	1.1154	-0.116524	0.907237	0.999983
STK31	7.73947	0.0184033	0.158003	0.116474	0.907277	0.999983
LOC101929432	0.0989375	-0.193857	1.66546	-0.116399	0.907336	0.999983
NUDT13	33.7167	-0.00969162	0.0833057	-0.116338	0.907385	0.999983
FAM122C	75.7802	0.00929888	0.0799479	0.116312	0.907405	0.999983
MAPK8IP2	1.94373	-0.0358388	0.308202	-0.116283	0.907428	0.999983
MIR4725	0.0991677	-0.205878	1.77103	-0.116247	0.907456	0.999983
GGT1	173.274	0.011212	0.0964683	0.116225	0.907474	0.999983
LINC01013	4.57196	-0.0407227	0.350443	-0.116203	0.907491	0.999983
RP11-1191J2.2	0.187772	0.113934	0.980642	0.116183	0.907508	0.999983
SLX4IP	75.7776	-0.0120665	0.103883	-0.116154	0.907531	0.999983
TP53BP1	651.504	-0.00491565	0.0423367	-0.116109	0.907566	0.999983
LPGAT1	5354.9	0.00880241	0.0758231	0.116091	0.90758	0.999983
QSER1	525.602	-0.0111764	0.0962942	-0.116065	0.907601	0.999983
PIP4K2A	3115.51	-0.00522474	0.0450232	-0.116046	0.907616	0.999983
TTC1	612.556	0.00606514	0.0522729	0.116028	0.90763	0.999983
CHAD	0.169284	-0.161991	1.39666	-0.115985	0.907665	0.999983
MIR125A	0.515813	0.0776992	0.670104	0.115951	0.907691	0.999983
LOC102724312	0.059967	-0.283882	2.44856	-0.115938	0.907701	0.999983
TMEM220-AS1	1.82588	-0.0326672	0.282066	-0.115814	0.9078	0.999983
TM6SF2	0.145971	0.189164	1.63341	0.115809	0.907804	0.999983
TAGLN3	0.456585	0.0640859	0.55347	0.115789	0.907819	0.999983
FAM13C	0.102287	0.234734	2.02787	0.115754	0.907847	0.999983
ZC3H12A	289.42	-0.00709257	0.0613123	-0.115679	0.907907	0.999983
LCN6	0.102755	-0.232684	2.01229	-0.115631	0.907945	0.999983
TRNAP11	8.58652	-0.0233658	0.202112	-0.115608	0.907963	0.999983
RP11-154D17.1	0.857725	-0.0468954	0.405811	-0.11556	0.908002	0.999983
RP11-17A4.2	0.067769	-0.304169	2.63279	-0.115531	0.908024	0.999983
ZNF663P	0.0725656	-0.330733	2.86363	-0.115494	0.908053	0.999983
TRHR	0.797624	0.0599623	0.519794	0.115358	0.908162	0.999983
ZC3HAV1	4096.55	0.0115589	0.100241	0.115311	0.908198	0.999983
MATN1	1.82711	0.03671	0.318448	0.115278	0.908225	0.999983
LOC102723524	3.33849	-0.0297698	0.258263	-0.115269	0.908232	0.999983
DLG5-AS1	0.285485	0.0849418	0.736951	0.115261	0.908238	0.999983
ANTXR1	0.487928	0.0820609	0.71216	0.115228	0.908264	0.999983
SOX11	0.278315	-0.117768	1.02275	-0.115147	0.908328	0.999983
TGM4	0.0555922	-0.309991	2.69358	-0.115085	0.908377	0.999983
MIR504	0.0747321	-0.363357	3.15995	-0.114988	0.908454	0.999983
SMC1B	1.98936	-0.0364163	0.316851	-0.114932	0.908499	0.999983
SPAG8	26.014	-0.0115711	0.10073	-0.114873	0.908546	0.999983
MIR5704	0.103011	-0.216096	1.88143	-0.114857	0.908558	0.999983
RP11-47I22.2	97.9949	0.0191456	0.166906	0.114709	0.908676	0.999983
ARHGEF33	2.58958	-0.0343928	0.300195	-0.114568	0.908787	0.999983
ADAM23	38.3156	0.0246986	0.215641	0.114535	0.908813	0.999983
FTSJ3	502.245	-0.00636004	0.055585	-0.11442	0.908905	0.999983
USP19	1505.95	0.00761845	0.0665929	0.114403	0.908918	0.999983
PRKX	892.751	-0.00571475	0.0499662	-0.114372	0.908943	0.999983
PTP4A3	289.368	-0.0130791	0.114364	-0.114364	0.90895	0.999983
PPT1	4312.35	0.0103057	0.0901191	0.114357	0.908955	0.999983
SLC24A1	29.4756	-0.0143762	0.125771	-0.114305	0.908996	0.999983
COL1A1	0.588095	0.0972929	0.851421	0.114271	0.909023	0.999983
FGF16	0.0443285	-0.433962	3.79857	-0.114244	0.909045	0.999983
RER1	1131.29	0.00467264	0.0409063	0.114228	0.909057	0.999983
LOC101929628	0.124811	0.188368	1.64932	0.114209	0.909072	0.999983
RP11-115H18.1	0.0490409	-0.427144	3.74056	-0.114193	0.909085	0.999983
XBP1	1689.09	-0.00932095	0.0816364	-0.114176	0.909098	0.999983
RP11-15I11.3	1.29417	0.0424214	0.371739	0.114116	0.909146	0.999983
SPANXA2-OT1	0.0647154	-0.331847	2.90881	-0.114084	0.909172	0.999983
FLJ13197	35.6649	0.014007	0.122838	0.114029	0.909215	0.999983
BEAN1	0.159675	0.160253	1.40565	0.114006	0.909233	0.999983
PPA1	628.009	0.00892944	0.0784177	0.11387	0.909341	0.999983
TADA2B	862.183	0.00633672	0.0556715	0.113823	0.909378	0.999983
CIDEC	0.140016	-0.143783	1.26375	-0.113775	0.909416	0.999983
DEK	3184.23	0.00662735	0.0582529	0.113769	0.909421	0.999983
NPAS2	3.00072	-0.0322659	0.283837	-0.113678	0.909493	0.999983
SNORA60	9.46823	-0.0221245	0.194643	-0.113667	0.909501	0.999983
SLC26A7	4.314	-0.0262536	0.23099	-0.113657	0.90951	0.999983
CERS6-AS1	0.311805	-0.0900319	0.792582	-0.113593	0.90956	0.999983
BBS7	179.401	0.00673996	0.0593605	0.113543	0.9096	0.999983
SPATA16	0.105534	-0.159729	1.40684	-0.113537	0.909605	0.999983
HSP90AB1	1781.7	-0.00713065	0.0628272	-0.113496	0.909637	0.999983
C2CD4C	0.0664636	-0.327874	2.89091	-0.113415	0.909701	0.999983
TNIP1	1110.49	0.0138915	0.122544	0.113359	0.909746	0.999983
GRIK2	0.0752515	-0.251039	2.21456	-0.113359	0.909746	0.999983
CPLX1	0.772242	-0.0492179	0.434189	-0.113356	0.909749	0.999983
MIR1270-1	0.616495	-0.0570059	0.503312	-0.113262	0.909823	0.999983
CYCS	740.048	0.00606311	0.0535538	0.113215	0.90986	0.999983
FAM86JP	3.0026	-0.0257212	0.227221	-0.113199	0.909873	0.999983
LOC102723884	24.494	-0.0141082	0.1247	-0.113137	0.909922	0.999983
CEBPE	72.8729	-0.0182868	0.161707	-0.113086	0.909962	0.999983
MIR148B	1.26711	0.0427364	0.377963	0.11307	0.909975	0.999983
NR2F2-AS1	0.137085	0.198821	1.75919	0.113018	0.910016	0.999983
LINC00861	616.673	-0.016826	0.148924	-0.112984	0.910044	0.999983
VPS8	3138.37	-0.00793803	0.0702666	-0.11297	0.910054	0.999983
PLK2	53.0394	0.0144715	0.128233	0.112853	0.910147	0.999983
GPR152	0.0753197	-0.270431	2.39725	-0.112809	0.910182	0.999983
DFNB31	17.5717	0.0244452	0.217047	0.112626	0.910327	0.999983
RHEBP2	7.47354	0.0229855	0.20409	0.112624	0.910328	0.999983
AMOTL1	36.427	-0.0128818	0.114381	-0.112622	0.91033	0.999983
PBXIP1	4355.34	-0.00919561	0.0816922	-0.112564	0.910376	0.999983
HIST2H2BE	3020.56	0.00958559	0.0852211	0.112479	0.910444	0.999983
MIR4639	5.15562	0.0247542	0.220246	0.112393	0.910512	0.999983
PSMB9	2647.14	0.0121494	0.108123	0.112366	0.910533	0.999983
ELMOD2	799.884	-0.00579692	0.0516361	-0.112265	0.910613	0.999983
LOC102724054	0.296251	0.0929878	0.828371	0.112254	0.910622	0.999983
SCG2	0.721168	-0.0600478	0.535003	-0.112238	0.910634	0.999983
IFT88	254.487	0.00683977	0.0609912	0.112144	0.910709	0.999983
SLCO3A1	1040.82	-0.0117658	0.104947	-0.112112	0.910735	0.999983
RP11-664H17.1	0.157752	0.156483	1.39596	0.112097	0.910747	0.999983
CTNNBL1	415.635	0.00470909	0.0420182	0.112073	0.910766	0.999983
RP11-1134I14.8	0.138769	-0.14833	1.32359	-0.112066	0.910771	0.999983
CCDC79	3.18967	0.0254069	0.22679	0.112029	0.910801	0.999983
AC093375.1	4.20751	0.0331173	0.29563	0.112022	0.910806	0.999983
PPARA	148.047	0.0116389	0.10391	0.11201	0.910815	0.999983
MCM2	138.824	-0.00970887	0.086719	-0.111958	0.910857	0.999983
MIR617	8.74955	0.025716	0.229811	0.1119	0.910902	0.999983
SLC44A3	2.22943	0.0305635	0.273139	0.111897	0.910905	0.999983
LOC102724167	0.0850872	0.229029	2.04706	0.111882	0.910917	0.999983
SMAD3	228.181	-0.0138861	0.124131	-0.111867	0.910929	0.999983
FAM188B	0.124585	0.165001	1.47511	0.111857	0.910937	0.999983
SNORD116-26	2.29384	-0.0308027	0.275438	-0.111832	0.910957	0.999983
LOC101927281	0.0861443	-0.212993	1.90503	-0.111806	0.910978	0.999983
SUV39H1	60.4426	0.00778546	0.0696608	0.111762	0.911012	0.999983
MYH9	13617	-0.0114824	0.102773	-0.111726	0.911041	0.999983
STXBP5L	0.113187	0.17622	1.57747	0.11171	0.911053	0.999983
MIR550A3	0.478304	-0.0620332	0.555359	-0.111699	0.911062	0.999983
PPCS	599.743	-0.00423909	0.0379602	-0.111672	0.911084	0.999983
ALG5	202.172	0.00670393	0.0600648	0.111612	0.911131	0.999983
SYF2	1562.13	-0.00947683	0.0849103	-0.11161	0.911133	0.999983
LOC390877	0.0820299	-0.228349	2.04673	-0.111568	0.911166	0.999983
C5orf51	227.754	0.0107667	0.0965164	0.111553	0.911178	0.999983
LOC645513	216.786	-0.00977676	0.0877203	-0.111454	0.911257	0.999983
WDR48	1344.49	-0.00453638	0.0407325	-0.11137	0.911323	0.999983
LOC101927458	0.0154765	-0.442406	3.97556	-0.111281	0.911393	0.999983
TRIM32	113.677	-0.00898736	0.0809111	-0.111077	0.911555	0.999983
RPS6KA2	70.3851	-0.0154451	0.139183	-0.11097	0.91164	0.999983
MS4A14	237.461	-0.0151292	0.136382	-0.110933	0.91167	0.999983
OTOR	0.186784	0.105075	0.947309	0.11092	0.91168	0.999983
LOC101928275	0.0832499	-0.227387	2.05048	-0.110895	0.9117	0.999983
ISLR	0.0514284	-0.367055	3.31184	-0.110831	0.91175	0.999983
SNORD114-2	0.115275	-0.237295	2.14118	-0.110824	0.911756	0.999983
HPR	0.140216	0.175775	1.58626	0.110811	0.911766	0.999983
HIST1H2AD	43.3026	-0.0136225	0.123054	-0.110704	0.911851	0.999983
CTSE	0.463686	-0.0708234	0.640335	-0.110604	0.911931	0.999983
TBC1D28	0.113413	-0.194624	1.75966	-0.110603	0.911931	0.999983
MYOZ3	0.293171	0.0950851	0.860194	0.110539	0.911982	0.999983
RASGEF1C	0.121818	-0.17258	1.56172	-0.110506	0.912008	0.999983
C1orf228	76.8416	-0.00885029	0.0800952	-0.110497	0.912015	0.999983
SPAG17	5.75294	-0.0228761	0.207148	-0.110434	0.912065	0.999983
FAM83C	0.0216943	-0.438459	3.97556	-0.110289	0.912181	0.999983
LIN7C	871.588	-0.00471093	0.0427488	-0.1102	0.912251	0.999983
ZBED3	3.59203	-0.0291729	0.265102	-0.110044	0.912374	0.999983
PROX1	0.909202	-0.0535954	0.487386	-0.109965	0.912437	0.999983
MEIS1-AS2	0.426901	-0.0707306	0.643227	-0.109962	0.912439	0.999983
SPPL3	303.935	0.00637793	0.0580027	0.109959	0.912442	0.999983
IRX1	0.0540062	-0.326284	2.96771	-0.109945	0.912453	0.999983
NR1I3	0.124393	0.181145	1.64764	0.109942	0.912455	0.999983
ALDH6A1	191.019	0.00776204	0.0706063	0.109934	0.912462	0.999983
LOC102723967	0.019116	-0.436868	3.97556	-0.109888	0.912498	0.999983
ASPG	0.221853	-0.101099	0.920613	-0.109817	0.912554	0.999983
NINJ2	171.619	0.0107767	0.0981955	0.109747	0.91261	0.999983
FAM98B	140.055	-0.010592	0.0967181	-0.109514	0.912795	0.999983
LOC100129637	26.0301	0.0182675	0.16683	0.109498	0.912808	0.999983
SERTAD4-AS1	0.149382	0.126924	1.15923	0.10949	0.912814	0.999983
TCTA	220.185	-0.00663542	0.0606042	-0.109488	0.912816	0.999983
LRRC14B	0.205654	-0.112888	1.03112	-0.109481	0.912821	0.999983
OR8G5	0.0979559	0.434738	3.97553	0.109353	0.912922	0.999983
ZSCAN30	115.712	-0.00615493	0.0562943	-0.109335	0.912937	0.999983
LOC729041	13.4651	-0.021048	0.192669	-0.109244	0.913009	0.999983
GLB1L2	22.1979	-0.0269881	0.247076	-0.10923	0.91302	0.999983
SLC9A2	0.0933185	-0.163323	1.49725	-0.109082	0.913137	0.999983
SARS2	58.0499	0.0101571	0.0931293	0.109064	0.913152	0.999983
LOC102724739	0.321157	0.0758895	0.696028	0.109032	0.913177	0.999983
IQGAP1	21964.3	0.00800999	0.0735028	0.108975	0.913222	0.999983
PITPNM1	452.776	0.00929307	0.0853769	0.108848	0.913323	0.999983
TMEM44-AS1	56.0844	-0.0084465	0.0776374	-0.108794	0.913366	0.999983
SNORD116-5	0.238841	-0.0968101	0.890054	-0.108769	0.913386	0.999983
PPIAP30	2.89643	-0.0313368	0.288215	-0.108727	0.913419	0.999983
ABCG5	0.0217195	-0.432215	3.97556	-0.108718	0.913426	0.999983
RANBP9	1059.85	-0.00606368	0.0557936	-0.108681	0.913456	0.999983
HIST1H2BC	2427.84	0.0106168	0.0976907	0.108678	0.913458	0.999983
MED16	217	0.00883424	0.0813436	0.108604	0.913517	0.999983
TOMM5	257.992	-0.00872069	0.0803365	-0.108552	0.913558	0.999983
TMEM88	23.0319	0.0233939	0.21556	0.108526	0.913578	0.999983
TNFAIP8L3	0.87228	-0.0545144	0.502493	-0.108488	0.913609	0.999983
EMX2	0.0654963	-0.287064	2.64741	-0.108432	0.913653	0.999983
TDG	486.271	0.00460743	0.0425101	0.108384	0.913691	0.999983
CASP12	1.82713	0.0382532	0.352941	0.108384	0.913691	0.999983
RN7SK	604706	0.0101434	0.0935926	0.108378	0.913696	0.999983
WDR16	0.130626	-0.160243	1.47932	-0.108322	0.91374	0.999983
PSMD7	868.883	-0.00547992	0.0506253	-0.108245	0.913802	0.999983
CPO	0.972436	-0.0389783	0.360171	-0.108222	0.91382	0.999983
C6orf120	962.453	-0.00499564	0.0462067	-0.108115	0.913904	0.999983
TSR3	336.65	-0.00744428	0.0688662	-0.108098	0.913918	0.999983
GLRA4	0.159864	-0.119687	1.10769	-0.108052	0.913955	0.999983
MIR3613	2.33171	0.0308172	0.285374	0.107989	0.914005	0.999983
LOC101930375	8.07247	0.0215105	0.19937	0.107892	0.914081	0.999983
LOC645485	2.41977	-0.0285676	0.264913	-0.107838	0.914124	0.999983
LOC102723596	0.0850372	-0.219745	2.039	-0.107771	0.914177	0.999983
LOC101927942	0.187467	0.137243	1.274	0.107726	0.914213	0.999983
SUV39H2	41.2991	0.00865065	0.0803083	0.107718	0.914219	0.999983
LOC101060494	15.2899	0.0232301	0.215665	0.107714	0.914223	0.999983
L3MBTL2	246.518	-0.00539948	0.0501406	-0.107687	0.914244	0.999983
JAKMIP2-AS1	0.134032	0.168541	1.5657	0.107646	0.914277	0.999983
SRP72	874.02	0.00450328	0.0418343	0.107646	0.914277	0.999983
HRCT1	0.126712	0.130836	1.21546	0.107643	0.914279	0.999983
SFTA1P	0.180676	-0.11417	1.06145	-0.107561	0.914344	0.999983
STX6	1433.32	0.00561928	0.0522464	0.107553	0.91435	0.999983
LOC102724483	10.7187	-0.0149612	0.139131	-0.107533	0.914366	0.999983
ARMC8	1294.9	0.00316481	0.0294352	0.107518	0.914378	0.999983
INIP	463.671	0.00548414	0.051034	0.10746	0.914424	0.999983
TUFM	959.795	0.00695977	0.0647824	0.107433	0.914445	0.999983
PAQR3	174.252	-0.00595914	0.0554699	-0.10743	0.914448	0.999983
EVL	1310.71	-0.00788911	0.0734532	-0.107403	0.914469	0.999983
GRIA4	0.115009	0.426668	3.97554	0.107323	0.914532	0.999983
PEX13	490.417	-0.00388868	0.0362507	-0.107272	0.914573	0.999983
MBOAT7	1402.35	0.0133656	0.124673	0.107205	0.914626	0.999983
RNF112	5.93279	-0.0188488	0.175905	-0.107153	0.914667	0.999983
ZC3H7B	261.383	0.00714397	0.0667045	0.107099	0.914711	0.999983
BZRAP1	297.605	-0.0146037	0.136378	-0.107083	0.914723	0.999983
LINC01106	0.0943793	-0.202279	1.89162	-0.106934	0.914841	0.999983
SLC30A10	0.0211767	-0.425078	3.97556	-0.106923	0.91485	0.999983
NDUFA5	616.672	-0.00859621	0.0804259	-0.106884	0.914881	0.999983
LOC100506990	70.2342	-0.0108238	0.101333	-0.106814	0.914936	0.999983
OR2B11	0.0987813	-0.201699	1.88833	-0.106814	0.914937	0.999983
FAM204A	854.352	-0.00367016	0.0343661	-0.106796	0.914951	0.999983
TRNAY7	10.1711	0.0289839	0.271442	0.106777	0.914966	0.999983
THRSP	0.100368	0.295453	2.7678	0.106746	0.91499	0.999983
MIR3918	3.38384	0.0228708	0.214264	0.106741	0.914994	0.999983
IRAK1	450.907	0.00705536	0.0661007	0.106737	0.914998	0.999983
FADD	605.317	0.00998193	0.0935663	0.106683	0.91504	0.999983
LOC102724069	5.53436	0.0233971	0.219364	0.106659	0.91506	0.999983
LOC101930164	43.3123	-0.0236723	0.222096	-0.106586	0.915118	0.999983
GPHB5	0.016433	-0.423674	3.97556	-0.10657	0.91513	0.999983
GFRA1	0.311287	0.113916	1.06897	0.106566	0.915133	0.999983
CSNK1G2	1846.48	0.00544279	0.0510767	0.106561	0.915137	0.999983
TRNAN3	0.109533	-0.187321	1.75972	-0.106449	0.915226	0.999983
THAP1	311.539	0.00777141	0.0730105	0.106442	0.915231	0.999983
CCDC62	26.7253	-0.00956906	0.0899353	-0.106399	0.915265	0.999983
AC011298.2	0.119587	-0.169788	1.59706	-0.106313	0.915334	0.999983
PNRC2	2819.08	0.00669837	0.0630101	0.106306	0.915339	0.999983
RP11-12A2.3	0.0521886	-0.31618	2.97467	-0.106291	0.915352	0.999983
LINC00691	0.0186693	-0.422406	3.97547	-0.106253	0.915381	0.999983
SNORD114-21	0.0801976	-0.217474	2.04856	-0.106159	0.915456	0.999983
IL2	1.72255	-0.0342725	0.322889	-0.106144	0.915468	0.999983
KLHDC9	2.33239	-0.0276767	0.260762	-0.106138	0.915473	0.999983
SGSH	97.3664	0.0153397	0.144602	0.106082	0.915517	0.999983
FRZB	0.0570918	-0.241553	2.27828	-0.106025	0.915563	0.999983
ELF4	413.151	-0.0182878	0.172694	-0.105897	0.915664	0.999983
LOC102723820	17.6235	0.0135521	0.12804	0.105843	0.915707	0.999983
LINC00578	0.634185	0.0471562	0.445724	0.105797	0.915744	0.999983
TSTD3	34.5894	0.0146342	0.138387	0.105748	0.915782	0.999983
MAGI1-IT1	0.128697	-0.155324	1.47001	-0.105662	0.91585	0.999983
RRP7B	90.3666	0.00910633	0.0862111	0.105628	0.915877	0.999983
RP11-887P2.5	0.151667	0.146745	1.38974	0.105592	0.915906	0.999983
ZNF620	33.3885	0.00839936	0.0795635	0.105568	0.915925	0.999983
LOC101928897	0.0147449	-0.419352	3.97556	-0.105483	0.915993	0.999983
LOC101928514	2.08347	0.03782	0.358632	0.105456	0.916014	0.999983
MIR31HG	1.77557	-0.0329472	0.312597	-0.105398	0.91606	0.999983
P2RY13	1216.67	-0.0156909	0.148925	-0.105361	0.916089	0.999983
CBL	1904.25	-0.018033	0.171217	-0.105323	0.91612	0.999983
VPS53	403.29	0.0113222	0.107525	0.105298	0.916139	0.999983
AP3B1	1844.92	0.00565046	0.0537209	0.105182	0.916232	0.999983
RBM44	82.6646	-0.0115167	0.109498	-0.105178	0.916235	0.999983
TP53	86.9308	-0.0123564	0.117508	-0.105154	0.916253	0.999983
CNTNAP4	0.172141	0.117313	1.11577	0.105141	0.916264	0.999983
PNMT	1.18052	-0.0400356	0.380948	-0.105095	0.916301	0.999983
TCEAL6	0.0710382	-0.233676	2.22424	-0.105059	0.916329	0.999983
LOC101928154	0.160955	-0.153809	1.46403	-0.105058	0.916329	0.999983
DBX1	0.0632063	-0.255659	2.43462	-0.10501	0.916368	0.999983
RP11-844P9.2	0.658052	-0.0520526	0.49572	-0.105004	0.916373	0.999983
MYO1D	57.2642	-0.0113327	0.108056	-0.104878	0.916473	0.999983
AP3S2	20.6479	-0.0137712	0.131314	-0.104873	0.916477	0.999983
ULBP1	0.287177	0.0907063	0.86511	0.104849	0.916495	0.999983
RPS6KC1	552.961	0.00419352	0.0399988	0.104841	0.916502	0.999983
JAK2	4150	0.00817435	0.0781542	0.104593	0.916699	0.999983
SEC61A1	1628.35	0.00389737	0.0372782	0.104548	0.916734	0.999983
FAM209A	15.0699	0.0171009	0.163589	0.104536	0.916744	0.999983
FER1L5	0.0513592	-0.283554	2.71275	-0.104526	0.916752	0.999983
PCDHGA5	2.55884	-0.0326476	0.312395	-0.104508	0.916767	0.999983
CA2	443.567	0.0177008	0.169566	0.104389	0.916861	0.999983
PLA2G4F	1.05494	-0.0479098	0.458956	-0.104389	0.916861	0.999983
KCNH1	0.033977	-0.413361	3.96176	-0.104338	0.916901	0.999983
LOC102723817	0.11192	0.263787	2.52947	0.104285	0.916943	0.999983
AHSA1	613.544	0.0057942	0.0555794	0.104251	0.91697	0.999983
BEND3P3	0.0375057	-0.36039	3.45698	-0.10425	0.916971	0.999983
HDC	172.821	0.0196101	0.188209	0.104193	0.917016	0.999983
C16orf90	0.0915184	0.185609	1.78194	0.104161	0.917041	0.999983
SCNN1B	0.137181	0.16183	1.55408	0.104132	0.917064	0.999983
LOC101929882	18.2436	-0.0135494	0.130153	-0.104104	0.917087	0.999983
PRR18	0.141757	-0.12534	1.20581	-0.103947	0.917211	0.999983
ABCD3	580.586	-0.00460542	0.0443987	-0.103729	0.917385	0.999983
MIR4515	0.22666	0.086631	0.835214	0.103723	0.917389	0.999983
LOC101929641	5.89261	0.0221056	0.213128	0.10372	0.917392	0.999983
RNU6-53P	1.6994	-0.0372401	0.359128	-0.103696	0.917411	0.999983
KIF6	0.176293	0.115295	1.11211	0.103673	0.917429	0.999983
CCDC113	2.12555	-0.0290971	0.280717	-0.103653	0.917445	0.999983
MIR1207	1.26727	0.0385766	0.372963	0.103433	0.917619	0.999983
PALM3	0.0413723	-0.411071	3.97556	-0.1034	0.917646	0.999983
LRRC3C	0.0454929	-0.391462	3.78605	-0.103396	0.917649	0.999983
EMX2OS	0.0842895	-0.226806	2.19481	-0.103338	0.917695	0.999983
GNG12-AS1	0.134177	-0.144944	1.40264	-0.103336	0.917696	0.999983
LINC01114	0.024767	-0.410693	3.97556	-0.103304	0.917721	0.999983
FAM57B	0.14462	-0.160589	1.55474	-0.10329	0.917733	0.999983
RP11-557H15.4	0.138249	0.192395	1.86358	0.10324	0.917773	0.999983
BDKRB1	0.0184098	-0.410294	3.97556	-0.103204	0.917801	0.999983
MIR6835	0.46437	-0.0522023	0.506003	-0.103166	0.917831	0.999983
NBPF7	0.0496655	-0.342892	3.32443	-0.103143	0.91785	0.999983
TRNAM3	106.251	0.0200307	0.19422	0.103134	0.917856	0.999983
PPM1A	2723.52	0.00681717	0.066147	0.103061	0.917915	0.999983
RASA4B	7.60728	-0.02084	0.202286	-0.103023	0.917945	0.999983
LMF2	509.047	-0.00778429	0.0755689	-0.103009	0.917956	0.999983
MIR378H	0.879931	0.0481841	0.467773	0.103007	0.917957	0.999983
TMPRSS11E	2.51751	-0.046451	0.451058	-0.102982	0.917977	0.999983
FAM167B	1.54084	0.0360009	0.349758	0.102931	0.918018	0.999983
LOC100132832	36.7202	-0.014448	0.140381	-0.10292	0.918027	0.999983
C5orf15	679.261	0.00602543	0.0585456	0.102919	0.918028	0.999983
IGSF21	0.273993	0.116395	1.13186	0.102835	0.918094	0.999983
ZNF780A	1034.11	0.00408699	0.0397498	0.102818	0.918108	0.999983
POTEF	0.0846462	-0.195687	1.90369	-0.102793	0.918127	0.999983
USH2A	0.127196	0.137406	1.33678	0.102789	0.918131	0.999983
BLACAT1	0.329294	-0.0696265	0.677515	-0.102767	0.918148	0.999983
SGK494	112.718	0.0116632	0.113497	0.102762	0.918152	0.999983
ZNF629	55.1257	-0.00869308	0.0846267	-0.102723	0.918183	0.999983
SNORD126	0.941765	0.0416803	0.405887	0.102689	0.918209	0.999983
C14orf164	3.52462	0.0289571	0.282001	0.102685	0.918213	0.999983
TMEM199	336.02	-0.00479743	0.0467284	-0.102666	0.918228	0.999983
SEC14L1P1	39.9099	0.0107023	0.104258	0.102652	0.918239	0.999983
LOH12CR2	22.5525	0.0129899	0.126596	0.102609	0.918273	0.999983
TRNAV29	7.22306	0.0234253	0.228411	0.102558	0.918314	0.999983
PRR5	61.2874	-0.0159325	0.155362	-0.102551	0.918319	0.999983
CCDC67	0.0217757	-0.407562	3.97553	-0.102518	0.918346	0.999983
MAATS1	1.26438	-0.0450454	0.439415	-0.102512	0.91835	0.999983
ANKRD32	647.969	-0.00667326	0.0651226	-0.102472	0.918382	0.999983
LOC101927794	0.0623976	-0.298585	2.91391	-0.102469	0.918385	0.999983
LOC101927297	0.497232	-0.0707892	0.690882	-0.102462	0.91839	0.999983
LOC100506472	8.27248	-0.0217416	0.21233	-0.102395	0.918443	0.999983
PIGS	243.201	0.00587479	0.0573871	0.102371	0.918462	0.999983
CD3EAP	10.612	0.0151617	0.148122	0.102359	0.918471	0.999983
INSM2	0.0876308	0.195779	1.91267	0.102359	0.918472	0.999983
MCM6	288.619	0.00661954	0.0646944	0.10232	0.918503	0.999983
LOC101928789	2.90129	0.0264402	0.258536	0.102269	0.918543	0.999983
LOC102723870	4.34333	-0.0217231	0.212499	-0.102227	0.918577	0.999983
KCNA7	0.0809642	-0.195453	1.91211	-0.102218	0.918583	0.999983
DPH3P1	0.0760065	-0.210973	2.064	-0.102215	0.918586	0.999983
RNU7-1	72.1774	0.0235858	0.230787	0.102198	0.9186	0.999983
POU2F3	0.15713	-0.136352	1.33529	-0.102114	0.918666	0.999983
CXCR3	8.96562	-0.0193879	0.189895	-0.102098	0.918679	0.999983
ABCG4	0.0649892	-0.269658	2.64153	-0.102084	0.91869	0.999983
GABARAPL3	0.0924885	0.180589	1.76935	0.102065	0.918705	0.999983
SPATA24	13.6971	0.0117173	0.114824	0.102046	0.91872	0.999983
SNORD114-14	0.0765638	-0.244085	2.39308	-0.101997	0.918759	0.999983
PPM1D	463.031	-0.00653982	0.0641197	-0.101994	0.918762	0.999983
ITPKB	1018.21	-0.00740559	0.0726526	-0.101932	0.918811	0.999983
MIR573	12.2194	-0.0134878	0.132378	-0.101888	0.918846	0.999983
HAPLN1	0.106515	-0.404762	3.97459	-0.101838	0.918886	0.999983
PPIF	533.866	0.00802628	0.0788686	0.101768	0.918941	0.999983
DCAF5	560.075	-0.00843398	0.0828949	-0.101743	0.918961	0.999983
PPM1K	1192.45	-0.00820415	0.0806626	-0.101709	0.918987	0.999983
PATL1	416.813	-0.0131789	0.129594	-0.101693	0.919	0.999983
LINC00648	0.240782	0.188798	1.85779	0.101625	0.919054	0.999983
NPFFR2	0.03446	-0.401375	3.95096	-0.101589	0.919083	0.999983
DNAJC14	622.758	0.00495959	0.0488216	0.101586	0.919085	0.999983
DDX11L1	0.880048	0.0485962	0.478457	0.101568	0.919099	0.999983
E2F3	596.722	-0.0125907	0.123965	-0.101567	0.919101	0.999983
NBPF8	296.185	-0.00951235	0.0936843	-0.101536	0.919125	0.999983
ADC	23.6544	-0.013173	0.12978	-0.101503	0.919151	0.999983
LINC00961	0.0825454	0.22413	2.20899	0.101463	0.919183	0.999983
ISLR2	0.020987	-0.403158	3.97556	-0.101409	0.919226	0.999983
RELA	178.76	0.0116107	0.114538	0.10137	0.919257	0.999983
LOC101926934	0.0444576	-0.402834	3.97556	-0.101328	0.91929	0.999983
LOC101927687	0.659789	0.0498456	0.492001	0.101312	0.919303	0.999983
CCL22	0.12756	0.177116	1.7485	0.101296	0.919315	0.999983
LOC102723697	20.2195	-0.0138436	0.136714	-0.10126	0.919344	0.999983
SNORD33	59.7138	-0.0154026	0.152198	-0.101201	0.919391	0.999983
HFE2	0.0219689	-0.402266	3.97556	-0.101185	0.919404	0.999983
LIX1	0.0913083	0.205106	2.02924	0.101075	0.919491	0.999983
ZNF177	0.436623	-0.0572233	0.566494	-0.101013	0.91954	0.999983
LOC100132874	0.178376	0.111889	1.10869	0.10092	0.919614	0.999983
TLL2	3.09231	-0.0243914	0.241911	-0.100828	0.919687	0.999983
OPRK1	0.0328603	-0.400501	3.97556	-0.100741	0.919756	0.999983
RGPD2	40.4702	-0.0372892	0.370264	-0.10071	0.919781	0.999983
TCERG1L	2.00104	-0.0444787	0.441868	-0.100661	0.91982	0.999983
LOC100129617	31.5099	-0.0295453	0.293608	-0.100628	0.919845	0.999983
TG	115.941	-0.0154256	0.153295	-0.100627	0.919847	0.999983
CRYBG3	944.888	0.00663681	0.0659596	0.100619	0.919853	0.999983
PIK3CA	1571.09	0.00503536	0.0500591	0.100588	0.919877	0.999983
LOC100129215	5.97856	-0.0211772	0.210722	-0.100498	0.919949	0.999983
KHDC1L	0.153907	0.128839	1.28223	0.100481	0.919963	0.999983
PLAGL2	162.328	-0.0148118	0.147613	-0.100342	0.920073	0.999983
CCDC85A	2.12061	-0.0401959	0.400668	-0.100322	0.920088	0.999983
CFL1P1	2.48976	0.0234179	0.233478	0.100301	0.920106	0.999983
NUP214	1757.96	0.00902123	0.0899876	0.10025	0.920146	0.999983
DHX16	1008.25	-0.00510949	0.0509677	-0.10025	0.920146	0.999983
LOC101929427	0.0644951	-0.265011	2.64401	-0.100231	0.920161	0.999983
MICA	206.245	-0.00624681	0.0623623	-0.10017	0.92021	0.999983
HYDIN2	0.399456	-0.0609823	0.609144	-0.100111	0.920256	0.999983
MAPK1	7881.02	-0.0060969	0.0609177	-0.100084	0.920277	0.999983
SNORA36C	3.41539	0.0241869	0.241694	0.100072	0.920287	0.999983
PABPN1L	3.55693	0.025079	0.250611	0.100072	0.920287	0.999983
AC145110.1	0.370663	0.10294	1.02875	0.100063	0.920294	0.999983
TACC1	3557.49	0.0062187	0.0621514	0.100057	0.920299	0.999983
RNF8	205.166	-0.00555244	0.0554941	-0.100055	0.920301	0.999983
ATP6V1G1	2006.52	0.00817056	0.0816863	0.100024	0.920326	0.999983
SNORD114-9	0.0431754	-0.33939	3.39492	-0.0999701	0.920368	0.999983
LOC102723525	0.171246	-0.397226	3.97499	-0.0999313	0.920399	0.999983
CLEC18B	10.5268	0.0207978	0.208133	0.0999256	0.920403	0.999983
MIR4420	8.185	-0.0175425	0.175661	-0.0998656	0.920451	0.999983
FAM216A	105.904	0.00732918	0.073392	0.0998635	0.920453	0.999983
KANK4	0.115377	0.215074	2.15369	0.0998631	0.920453	0.999983
MIR95	0.0454668	-0.378914	3.79498	-0.0998461	0.920467	0.999983
LOC102724973	0.724886	0.0504252	0.505503	0.0997525	0.920541	0.999983
KIF1A	0.134387	0.197887	1.98681	0.0996004	0.920662	0.999983
CPSF3	482.155	0.00580659	0.0583101	0.0995812	0.920677	0.999983
CNTN2	0.0189604	-0.395739	3.97543	-0.0995462	0.920705	0.999983
LOC102723631	0.143583	-0.212268	2.13618	-0.099368	0.920846	0.999983
CTU1	68.6167	0.0094669	0.0952951	0.099343	0.920866	0.999983
LOC101929291	0.044759	-0.301503	3.03527	-0.099333	0.920874	0.999983
LOC100996350	0.213099	0.100477	1.01171	0.099314	0.920889	0.999983
DNM1P50	0.0972204	0.157113	1.58204	0.0993103	0.920892	0.999983
LOC257358	9.98538	-0.0150854	0.151905	-0.0993084	0.920893	0.999983
TIGD7	202.971	0.00694761	0.069976	0.0992856	0.920912	0.999983
IL1RAPL1	0.229993	0.0795787	0.80156	0.0992798	0.920916	0.999983
SYNE3	536.166	0.00655985	0.0660761	0.0992771	0.920918	0.999983
PREX1	10402.9	0.00968836	0.0976076	0.0992582	0.920933	0.999983
SMPD5	0.953035	-0.0456153	0.459785	-0.0992102	0.920971	0.999983
AC007405.4	0.167669	-0.098409	0.992276	-0.099175	0.920999	0.999983
LOC400927	65.1718	-0.00993874	0.100256	-0.0991331	0.921033	0.999983
PPP4R1L	183.311	0.0129999	0.131257	0.0990417	0.921105	0.999983
TPCN2	252.415	0.0121802	0.123061	0.0989768	0.921157	0.999983
NPW	0.0789667	-0.189264	1.91299	-0.0989363	0.921189	0.999983
MAN1B1	571.689	-0.00508095	0.0513686	-0.0989115	0.921209	0.999983
TLN1	11105.5	0.0111708	0.112954	0.0988968	0.92122	0.999983
ZCWPW1	125.998	0.00664543	0.0672303	0.0988457	0.921261	0.999983
NUS1	317.152	0.00611619	0.0619391	0.0987453	0.92134	0.999983
BAI2	7.55734	0.0200809	0.203423	0.098715	0.921365	0.999983
ZCCHC4	136.954	0.00520668	0.0527501	0.0987047	0.921373	0.999983
DNAJC22	0.144202	0.162058	1.64294	0.0986389	0.921425	0.999983
TPRA1	181.412	-0.00847139	0.0859311	-0.0985835	0.921469	0.999983
KLHDC1	133.994	-0.0067937	0.0689455	-0.0985373	0.921506	0.999983
MAP2K4	1851.59	-0.00659848	0.066965	-0.0985362	0.921507	0.999983
RP11-690C23.2	0.111197	0.138148	1.40246	0.0985037	0.921532	0.999983
CLDN6	0.032408	-0.391443	3.97542	-0.0984658	0.921562	0.999983
SLC39A11	206.092	0.00689025	0.0699831	0.0984559	0.92157	0.999983
TRIM50	0.463351	-0.0569098	0.57805	-0.0984513	0.921574	0.999983
FYB	7432.57	-0.0130313	0.132374	-0.0984431	0.92158	0.999983
LOC100506474	0.0435074	-0.299767	3.04516	-0.0984404	0.921583	0.999983
RUVBL2	269.187	-0.00688452	0.0700738	-0.0982467	0.921736	0.999983
GOLGA6B	1.02782	0.0405771	0.413404	0.0981536	0.92181	0.999983
LOC102723915	0.227753	-0.109265	1.11332	-0.0981434	0.921818	0.999983
TTF1	413.696	-0.00494627	0.0504061	-0.0981285	0.92183	0.999983
MASP2	0.109923	0.172165	1.757	0.0979878	0.921942	0.999983
L2HGDH	42.5373	0.00847328	0.0865011	0.0979557	0.921967	0.999983
TBC1D7	120.255	0.0114288	0.11671	0.0979242	0.921993	0.999983
SMIM20	127.569	0.00804653	0.0821729	0.0979218	0.921994	0.999983
C6orf10	0.0270046	-0.389292	3.97556	-0.0979214	0.921995	0.999983
LOC102724056	1.63365	0.0335035	0.342287	0.0978815	0.922026	0.999983
MFSD3	47.853	-0.00976548	0.0997731	-0.0978769	0.92203	0.999983
LOC100506271	0.0222338	-0.3884	3.97556	-0.097697	0.922173	0.999983
HNRNPA1P10	4.03624	0.0218476	0.223709	0.097661	0.922201	0.999983
LOC102723861	11.0199	-0.0183444	0.187918	-0.097619	0.922235	0.999983
ENPP2	38.4484	0.015346	0.157308	0.0975533	0.922287	0.999983
LOC102724512	0.258843	-0.0850126	0.872176	-0.0974719	0.922352	0.999983
LUZP2	0.0981759	0.387166	3.97555	0.0973869	0.922419	0.999983
ZSCAN25	335.634	0.00323549	0.0332583	0.0972836	0.922501	0.999983
CDC42BPB	127.929	-0.0112497	0.115654	-0.0972702	0.922512	0.999983
TRNAR20	0.247959	0.0790246	0.812439	0.0972683	0.922513	0.999983
MIR181A2HG	11.6344	-0.0214196	0.220241	-0.0972555	0.922524	0.999983
IFNE	0.460799	0.0557685	0.573523	0.0972386	0.922537	0.999983
RSL24D1	1228.62	-0.00659468	0.0678758	-0.0971581	0.922601	0.999983
HSPB8	0.3429	0.096897	0.998707	0.0970224	0.922709	0.999983
RASEF	0.437779	-0.0538082	0.555575	-0.0968514	0.922844	0.999983
SNRPD2	838.774	0.00802577	0.0828695	0.0968483	0.922847	0.999983
LINC00671	55.2356	-0.0177389	0.183205	-0.0968255	0.922865	0.999983
LOC100506908	25.0397	-0.0163358	0.168734	-0.0968138	0.922874	0.999983
LOC101929578	0.156451	-0.143193	1.47923	-0.0968026	0.922883	0.999983
SNORA74B	184.599	-0.0101152	0.104502	-0.0967943	0.92289	0.999983
C17orf96	2.72752	0.0252499	0.260894	0.0967824	0.922899	0.999983
TPP1	642.453	0.0143232	0.148084	0.0967234	0.922946	0.999983
PAK7	0.0847377	-0.230288	2.38487	-0.0965622	0.923074	0.999983
GUCY2D	2.90003	-0.0269858	0.279511	-0.0965467	0.923086	0.999983
MTRNR2L2	0.708943	-0.0457364	0.473842	-0.0965225	0.923106	0.999983
LRRC8C	958.037	-0.0057089	0.0592038	-0.0964279	0.923181	0.999983
HDAC1	1466.77	-0.00370713	0.0384762	-0.0963488	0.923244	0.999983
PPIB	1755.25	0.0063493	0.0659028	0.0963435	0.923248	0.999983
RP11-466F5.8	33.1302	-0.0103307	0.107254	-0.0963199	0.923267	0.999983
FAM135B	0.0743726	0.213879	2.22084	0.0963055	0.923278	0.999983
SCRN1	502.349	-0.00765035	0.0794555	-0.0962847	0.923294	0.999983
2024-03-01	940.637	0.0146986	0.152719	0.0962464	0.923325	0.999983
BPGM	314.849	-0.00681787	0.0708708	-0.0962014	0.923361	0.999983
GLIS1	0.115486	0.159926	1.66353	0.096137	0.923412	0.999983
BRD7	944.196	-0.00539696	0.0561418	-0.0961308	0.923417	0.999983
SCG3	0.0955825	0.209292	2.17743	0.0961185	0.923426	0.999983
KCTD4	0.0420436	-0.293806	3.05735	-0.0960983	0.923443	0.999983
OCIAD2	115.662	0.00821992	0.085554	0.0960787	0.923458	0.999983
SNORA29	10.8941	0.0116875	0.121795	0.0959602	0.923552	0.999983
NME3	216.225	0.00992545	0.103451	0.0959432	0.923566	0.999983
PNN	1532.65	-0.00588034	0.0612936	-0.0959374	0.92357	0.999983
PROX1-AS1	0.05049	-0.260705	2.71792	-0.0959208	0.923583	0.999983
PTCHD4	0.785029	0.0731073	0.762211	0.0959147	0.923588	0.999983
PCDHB8	0.0415512	-0.326775	3.40737	-0.0959025	0.923598	0.999983
SZRD1	549.316	-0.00553519	0.0577217	-0.0958945	0.923604	0.999983
TCP11	0.124321	0.141826	1.47905	0.0958901	0.923608	0.999983
WDFY1	1821.92	0.00718315	0.0749221	0.0958749	0.92362	0.999983
KIAA1671	24.2667	0.0192536	0.200848	0.0958616	0.923631	0.999983
INHBC	0.133637	-0.149612	1.56134	-0.0958225	0.923662	0.999983
EML3	313.168	0.0087853	0.0917018	0.0958029	0.923677	0.999983
SNORD114-31	0.0314306	-0.380688	3.97556	-0.0957572	0.923713	0.999983
CTNNBIP1	75.2	0.00898085	0.093845	0.0956988	0.92376	0.999983
TCTN3	83.9682	-0.00793961	0.0830076	-0.0956492	0.923799	0.999983
C16orf74	37.9072	-0.0125766	0.131524	-0.0956226	0.92382	0.999983
PCDH8	0.780829	0.0884718	0.925236	0.0956208	0.923822	0.999983
MRM1	58.5547	0.00764371	0.0799377	0.0956207	0.923822	0.999983
LOC102724640	2.95421	0.0217672	0.227659	0.0956131	0.923828	0.999983
TRIM2	78.894	-0.0111824	0.116986	-0.0955873	0.923848	0.999983
HLA-DQA1	663.879	0.0142117	0.148736	0.0955499	0.923878	0.999983
SLC25A47	0.0911655	-0.180874	1.89396	-0.0955005	0.923917	0.999983
INPP5K	649.609	0.00428377	0.0448589	0.0954945	0.923922	0.999983
LOC729224	0.113952	-0.167087	1.75057	-0.0954473	0.92396	0.999983
C1RL	873.578	-0.00978114	0.102567	-0.0953635	0.924026	0.999983
IL22RA2	0.168707	-0.116179	1.21913	-0.0952964	0.924079	0.999983
DGKB	0.0718528	0.229849	2.41214	0.0952885	0.924086	0.999983
LY6G5C	2.26175	0.0254716	0.267631	0.0951741	0.924177	0.999983
LOC101929151	0.0455798	-0.288318	3.02945	-0.0951716	0.924179	0.999983
STAB2	0.959533	0.0487709	0.512761	0.0951143	0.924224	0.999983
MGAT5B	0.218943	-0.111707	1.1746	-0.095102	0.924234	0.999983
POFUT1	215.811	-0.00630636	0.0663236	-0.0950847	0.924248	0.999983
FAM27C	0.179656	-0.0890264	0.936519	-0.095061	0.924266	0.999983
SMYD1	0.0355696	-0.377909	3.97556	-0.0950582	0.924269	0.999983
COMMD1	142.273	0.00612186	0.0644582	0.0949741	0.924335	0.999983
AQP8	0.183138	-0.10299	1.0846	-0.0949565	0.924349	0.999983
C12orf49	440.902	0.00453976	0.0478355	0.0949035	0.924391	0.999983
CD207	0.333174	-0.0654024	0.689417	-0.0948663	0.924421	0.999983
VAX2	0.0239701	-0.376804	3.97556	-0.0947802	0.924489	0.999983
FHL5	0.0636076	-0.275891	2.91133	-0.0947645	0.924502	0.999983
SNTB2	779.282	0.00601757	0.0635767	0.0946505	0.924592	0.999983
LDB3	0.196732	0.0847892	0.89601	0.0946298	0.924609	0.999983
ERN2	0.0296989	-0.376133	3.97556	-0.0946114	0.924623	0.999983
LANCL2	121.452	0.00509667	0.0538721	0.0946069	0.924627	0.999983
RP11-106M7.1	0.014372	-0.375877	3.97556	-0.094547	0.924675	0.999983
HOXA7	0.134335	-0.126373	1.33685	-0.0945307	0.924688	0.999983
VIP	1.08851	0.0387672	0.410103	0.0945303	0.924688	0.999983
ATG12	1144.61	0.00373832	0.0395668	0.0944813	0.924727	0.999983
LOC101927711	0.11646	0.155282	1.64384	0.0944631	0.924741	0.999983
LOC102723561	0.0658616	-0.211476	2.23903	-0.0944502	0.924752	0.999983
LOC100506083	5.55584	0.0167561	0.177711	0.0942887	0.92488	0.999983
TLR10	341.793	0.00921386	0.0977636	0.0942464	0.924913	0.999983
B3GALT1	0.158361	0.118569	1.25846	0.0942174	0.924936	0.999983
LOC100129473	0.128886	-0.175913	1.86721	-0.0942116	0.924941	0.999983
SP2	58.9976	-0.015861	0.168362	-0.0942075	0.924944	0.999983
TTYH1	0.126849	0.1258	1.33584	0.0941726	0.924972	0.999983
SOSTDC1	0.0617449	-0.274635	2.91786	-0.0941221	0.925012	0.999983
NXPE3	689.527	0.00544596	0.0578763	0.0940965	0.925033	0.999983
SYNJ2	173.474	0.00989633	0.105196	0.0940748	0.92505	0.999983
HCG9	3.9519	0.0255063	0.271307	0.0940126	0.925099	0.999983
SRL	0.156403	-0.119822	1.27464	-0.094005	0.925105	0.999983
LOC285389	0.113333	-0.155799	1.65736	-0.0940043	0.925106	0.999983
RP11-1223D19.1	0.354058	-0.0680057	0.72344	-0.0940032	0.925107	0.999983
ZNF33B	760.385	-0.00588842	0.0626487	-0.0939911	0.925116	0.999983
AAAS	65.3152	0.00782874	0.0833268	0.0939523	0.925147	0.999983
IPO4	101.094	0.00687467	0.0732057	0.0939088	0.925182	0.999983
CYP2S1	7.73296	0.0195407	0.208137	0.0938842	0.925201	0.999983
KIF12	0.0240307	-0.373236	3.97556	-0.0938827	0.925202	0.999983
MRPS11	218.326	-0.00581645	0.0619778	-0.0938473	0.92523	0.999983
EFS	0.0645648	-0.272509	2.9042	-0.0938325	0.925242	0.999983
SYNJ1	635.166	-0.0112513	0.119916	-0.0938265	0.925247	0.999983
RPUSD3	96.416	0.00762362	0.0812595	0.0938182	0.925254	0.999983
C1orf140	0.0308368	-0.372518	3.97556	-0.0937021	0.925346	0.999983
PPP1R12A	4063.94	-0.00635263	0.0678065	-0.0936876	0.925357	0.999983
LINC00506	1.22019	-0.0345896	0.369276	-0.0936689	0.925372	0.999983
B3GAT2	0.105531	-0.165462	1.76682	-0.0936496	0.925388	0.999983
MCHR1	0.134043	0.131127	1.4004	0.0936357	0.925399	0.999983
SHH	0.00924063	-0.372131	3.97556	-0.0936048	0.925423	0.999983
LRAT	0.0660274	-0.227043	2.4275	-0.0935298	0.925483	0.999983
LOC102723730	0.111009	0.154304	1.65028	0.0935018	0.925505	0.999983
IL25	0.141918	0.173521	1.8567	0.0934569	0.925541	0.999983
PAK4	8.70467	-0.0153927	0.164802	-0.0934007	0.925585	0.999983
LRRC49	2.98512	-0.0212641	0.227698	-0.0933876	0.925596	0.999983
SPATA21	0.194078	-0.099187	1.06214	-0.0933841	0.925598	0.999983
CUL2	411.78	0.00462408	0.0495323	0.0933549	0.925622	0.999983
BX255923.3	0.205717	0.0819346	0.877817	0.0933391	0.925634	0.999983
HCN2	2.97395	0.0234066	0.250982	0.0932604	0.925697	0.999983
LOC101930370	14.6991	0.0172574	0.185125	0.0932202	0.925729	0.999983
PKD1L1	9.91032	0.0160893	0.172695	0.0931657	0.925772	0.999983
FXR2	481.221	0.00461342	0.0495244	0.0931545	0.925781	0.999983
LOC100130093	8.18029	0.0189267	0.203355	0.0930721	0.925846	0.999983
AREL1	2195.84	-0.00627095	0.0673958	-0.0930467	0.925866	0.999983
RP11-638L3.1	0.0317565	-0.369881	3.97556	-0.0930388	0.925873	0.999983
SLC9A8	520.41	0.0122816	0.13204	0.0930143	0.925892	0.999983
LOC101928892	0.0487494	-0.310005	3.33316	-0.0930064	0.925898	0.999983
LOC400655	0.0986557	-0.258553	2.77997	-0.0930059	0.925899	0.999983
NOS1	0.151612	-0.161687	1.73868	-0.092994	0.925908	0.999983
LILRA4	70.4489	-0.0139868	0.150429	-0.0929793	0.92592	0.999983
PLOD3	165.4	0.0060096	0.064664	0.0929358	0.925955	0.999983
LOC102723327	12.3487	0.0125241	0.134775	0.0929257	0.925963	0.999983
ADRA2C	0.0855394	0.203939	2.19602	0.0928675	0.926009	0.999983
LHCGR	0.0357789	-0.368997	3.97556	-0.0928164	0.926049	0.999983
TRAF1	363.187	-0.00841277	0.0906441	-0.092811	0.926054	0.999983
HMGN3-AS1	15.7152	-0.0100679	0.108496	-0.0927952	0.926066	0.999983
LOC100134391	0.0113961	-0.36865	3.97556	-0.0927291	0.926119	0.999983
GSX1	0.0113961	-0.36865	3.97556	-0.0927291	0.926119	0.999983
HDHD3	73.1621	-0.00829586	0.0895321	-0.0926579	0.926175	0.999983
LOC101928039	1.29595	-0.0437991	0.473052	-0.0925883	0.926231	0.999983
SNORA26	31.7694	0.00916306	0.0990561	0.0925037	0.926298	0.999983
TRNAV1	18.3218	-0.0213775	0.231177	-0.0924724	0.926323	0.999983
LINC00942	0.657821	-0.0469871	0.508836	-0.0923423	0.926426	0.999983
SAA4	0.037359	-0.367063	3.97556	-0.0923299	0.926436	0.999983
HSPB9	0.137779	0.195951	2.12492	0.0922156	0.926527	0.999983
PLLP	4.84985	0.0237831	0.258175	0.0921203	0.926602	0.999983
THY1	0.0963603	-0.163539	1.77634	-0.0920656	0.926646	0.999983
PLCD1	262.16	-0.00629112	0.0683603	-0.0920289	0.926675	0.999983
DHPS	195.922	0.00470803	0.051179	0.0919914	0.926705	0.999983
CYP3A4	0.0820738	-0.218818	2.37898	-0.0919797	0.926714	0.999983
BCYRN1	0.177827	0.0944559	1.02739	0.0919377	0.926748	0.999983
LAD1	0.181084	-0.0984503	1.07133	-0.0918955	0.926781	0.999983
ZNF547	42.8699	-0.0101187	0.110208	-0.0918145	0.926845	0.999983
FLJ36777	2.08156	-0.0242764	0.264447	-0.0918008	0.926856	0.999983
KLF13	3444.88	-0.00608177	0.0663201	-0.0917033	0.926934	0.999983
AC017060.1	0.963491	0.0403778	0.440371	0.0916904	0.926944	0.999983
LOC100505938	0.986011	0.0347299	0.379212	0.0915844	0.927028	0.999983
TNFRSF11B	0.910734	0.0540194	0.590082	0.0915456	0.927059	0.999983
C12orf55	44.2218	-0.0129303	0.141613	-0.0913071	0.927249	0.999983
NXPE2	0.217704	-0.0783327	0.858318	-0.091263	0.927284	0.999983
RD3	0.0607152	-0.331642	3.63486	-0.0912394	0.927302	0.999983
KCNS3	0.453018	0.0495659	0.543483	0.0912004	0.927333	0.999983
DAPL1	0.11783	0.196988	2.16087	0.0911612	0.927365	0.999983
POLR3F	183.964	0.00498887	0.054727	0.0911591	0.927366	0.999983
FGF20	0.0968767	-0.162555	1.78338	-0.0911496	0.927374	0.999983
HCG14	21.9695	-0.0127675	0.140096	-0.0911334	0.927387	0.999983
HSPA4	1366.84	-0.00453942	0.0498648	-0.0910345	0.927465	0.999983
RAB40C	197.806	0.00751443	0.0825925	0.0909821	0.927507	0.999983
ADAD1	0.120184	0.171049	1.88026	0.090971	0.927516	0.999983
MAP4	281.482	-0.0144201	0.158513	-0.090971	0.927516	0.999983
CAPN9	0.0377096	-0.354045	3.89689	-0.0908531	0.927609	0.999983
DNAJC18	57.2257	0.00649117	0.0714485	0.0908511	0.927611	0.999983
SLC18A3	0.0608631	-0.190408	2.09667	-0.0908144	0.92764	0.999983
HMGA1	49.5501	-0.0100057	0.110235	-0.0907677	0.927677	0.999983
SGOL1-AS1	9.51432	0.0128205	0.141309	0.0907267	0.92771	0.999983
LOC101927762	0.2811	0.0645462	0.711926	0.0906642	0.927759	0.999983
BCKDK	387.304	0.00671738	0.0741021	0.0906504	0.92777	0.999983
PRKAG3	0.0967491	-0.160128	1.76652	-0.0906458	0.927774	0.999983
CAMK2N2	0.253401	-0.0660887	0.72973	-0.0905659	0.927837	0.999983
KCTD8	0.0425667	-0.307012	3.39376	-0.0904638	0.927919	0.999983
LOC101926909	19.0945	-0.0100446	0.111234	-0.0903015	0.928048	0.999983
KCNH7	0.577001	0.0635551	0.704702	0.0901872	0.928138	0.999983
SMC4	847.621	-0.00451681	0.0501049	-0.0901471	0.92817	0.999983
SPRY3	65.6971	-0.0159737	0.177265	-0.090112	0.928198	0.999983
CD99	791.701	0.00612673	0.0680095	0.0900864	0.928219	0.999983
SNORD114-11	0.0632158	-0.238526	2.65012	-0.090006	0.928282	0.999983
DMC1	15.1084	0.0118244	0.131375	0.0900045	0.928284	0.999983
FER1L6-AS1	0.0733564	0.235309	2.6178	0.0898879	0.928376	0.999983
C22orf23	0.121676	-0.133059	1.48033	-0.089885	0.928379	0.999983
MGC42157	1.2677	0.0294747	0.327964	0.0898717	0.928389	0.999983
SNX1	1709.79	-0.00337718	0.037593	-0.0898354	0.928418	0.999983
LOC101927713	3.93106	-0.0291903	0.325008	-0.0898141	0.928435	0.999983
NEK7	3718.03	0.00620067	0.0690399	0.0898129	0.928436	0.999983
NDUFS1	1096.49	0.00252777	0.0281912	0.089665	0.928553	0.999983
LOC101929950	1.92266	0.0270338	0.301683	0.08961	0.928597	0.999983
AMTN	0.134311	0.356228	3.97553	0.0896052	0.928601	0.999983
TMEM168	561.931	-0.00489243	0.0546032	-0.0895997	0.928605	0.999983
ZNF175	147.89	-0.00537066	0.059949	-0.0895871	0.928615	0.999983
KIDINS220	3965.93	0.0046719	0.052159	0.0895704	0.928629	0.999983
MAFA	1.02289	-0.0373361	0.416865	-0.089564	0.928634	0.999983
UBA6	1489.9	0.00298227	0.03331	0.0895307	0.92866	0.999983
ADCY9	120.033	0.00988668	0.110537	0.0894426	0.92873	0.999983
NINL	36.6163	-0.0202	0.22589	-0.089424	0.928745	0.999983
XPNPEP2	5.16045	-0.0184419	0.206239	-0.0894203	0.928748	0.999983
SBSPON	0.179948	0.102898	1.15091	0.0894062	0.928759	0.999983
RFX4	0.027754	-0.355094	3.97554	-0.0893196	0.928828	0.999983
ZNF812	0.747118	0.0701556	0.785579	0.0893043	0.92884	0.999983
GIMAP5	2.83201	-0.0203624	0.228021	-0.0893006	0.928843	0.999983
LOC102723475	2.18185	0.037182	0.416623	0.0892462	0.928886	0.999983
FAM19A1	24.4584	0.0145236	0.162784	0.0892199	0.928907	0.999983
DPP6	0.274021	0.0735885	0.824813	0.0892185	0.928908	0.999983
WDR70	436.114	-0.00505602	0.056695	-0.0891792	0.928939	0.999983
FOSL1	1.26447	0.0381357	0.427679	0.0891689	0.928948	0.999983
SETDB2	809.297	-0.00380097	0.042648	-0.0891242	0.928983	0.999983
LINC00592	0.0706441	-0.233111	2.61925	-0.0889992	0.929083	0.999983
PCDHB10	0.134301	0.119043	1.33762	0.0889962	0.929085	0.999983
RP11-95P2.1	4.87596	-0.0161853	0.181947	-0.0889565	0.929116	0.999983
LARP4	657.448	-0.00340501	0.0383063	-0.0888892	0.92917	0.999983
LOC100129083	8.32299	0.0159152	0.179071	0.0888766	0.92918	0.999983
EBP	210.091	-0.00777537	0.0874929	-0.0888687	0.929186	0.999983
VWA3B	1.38983	-0.0414493	0.466466	-0.0888582	0.929195	0.999983
COPS8	379.173	-0.00403443	0.045438	-0.08879	0.929249	0.999983
VPS4A	570.658	-0.00338479	0.0381306	-0.0887684	0.929266	0.999983
DPY19L2P1	0.481237	-0.0520854	0.587141	-0.0887102	0.929312	0.999983
KLHL7	388.285	0.00311618	0.0351289	0.0887069	0.929315	0.999983
C6orf223	0.167716	-0.103784	1.17028	-0.0886834	0.929334	0.999983
ITFG3	67.1644	-0.00812382	0.0916511	-0.0886385	0.929369	0.999983
GNRHR2	13.4951	0.0108941	0.122917	0.0886299	0.929376	0.999983
TRNAK29	0.0741583	-0.212082	2.39327	-0.0886163	0.929387	0.999983
TRAM1L1	0.122913	-0.124686	1.40758	-0.0885817	0.929414	0.999983
RP11-685M7.3	9.83517	-0.011962	0.135052	-0.0885731	0.929421	0.999983
HAGHL	46.9859	0.0105217	0.118821	0.0885507	0.929439	0.999983
YAE1D1	69.592	-0.00783282	0.088531	-0.0884754	0.929499	0.999983
PPARGC1B	90.4057	-0.013771	0.155694	-0.0884487	0.92952	0.999983
LOC149684	0.0345888	-0.351564	3.97556	-0.0884313	0.929534	0.999983
LOC101927870	0.496772	-0.0658213	0.74448	-0.0884124	0.929549	0.999983
AKR1C6P	0.176572	-0.112669	1.27496	-0.088371	0.929582	0.999983
TSG101	757.931	-0.00487761	0.0552056	-0.0883535	0.929596	0.999983
RNU6-16P	1.9052	0.03107	0.351715	0.0883384	0.929608	0.999983
STMN4	0.246334	-0.0860304	0.97421	-0.0883078	0.929632	0.999983
CCL19	0.303651	-0.0786885	0.891523	-0.088263	0.929668	0.999983
C21orf90	0.352673	-0.0788165	0.893715	-0.0881898	0.929726	0.999983
LOC101060026	0.598532	-0.057471	0.651853	-0.0881656	0.929745	0.999983
KDELR1	58.1086	-0.010146	0.115122	-0.0881331	0.929771	0.999983
FAM154A	3.79067	0.0179931	0.204239	0.0880984	0.929799	0.999983
TRNAC13	6.59183	-0.0242237	0.275034	-0.0880753	0.929817	0.999983
NKX3-1	94.9596	0.0304316	0.345615	0.0880506	0.929836	0.999983
BECN1	1529.03	0.00490015	0.055668	0.0880245	0.929857	0.999983
GBP5	12379.2	-0.0178663	0.203147	-0.0879476	0.929918	0.999983
CELF2-AS1	0.852012	0.0618222	0.703088	0.0879296	0.929933	0.999983
CNTN4	0.12618	0.145841	1.65883	0.0879179	0.929942	0.999983
FCAMR	0.0534067	-0.237136	2.70053	-0.0878109	0.930027	0.999983
LOC101928745	0.0110723	-0.349026	3.97556	-0.0877929	0.930041	0.999983
NCF1	3098.48	0.00963012	0.109843	0.0876717	0.930138	0.999983
MXRA8	2.00518	-0.0324079	0.369769	-0.0876436	0.93016	0.999983
PCGF6	105.141	-0.00502704	0.0573641	-0.087634	0.930168	0.999983
NDFIP1	632.802	-0.0041165	0.0470112	-0.0875642	0.930223	0.999983
TMEM8A	378.554	-0.00893683	0.102084	-0.0875443	0.930239	0.999983
GPR128	2.63362	-0.182589	2.08582	-0.087538	0.930244	0.999983
SNORA81	847.469	-0.012538	0.143335	-0.0874731	0.930295	0.999983
NEDD9	1579.66	-0.0104623	0.119624	-0.0874595	0.930306	0.999983
ZNF806	0.0101489	-0.347613	3.97556	-0.0874376	0.930324	0.999983
GOSR2	572.633	-0.00369366	0.0422586	-0.0874061	0.930349	0.999983
MACROD2-IT1	0.0225427	-0.347412	3.97556	-0.0873869	0.930364	0.999983
MIR6132	1.1023	0.0340172	0.389889	0.0872484	0.930474	0.999983
CLUL1	0.458049	0.0725095	0.832087	0.0871417	0.930559	0.999983
HSD52	0.03704	-0.301272	3.4633	-0.0869898	0.93068	0.999983
LINC00618	3.75758	0.0180246	0.207298	0.0869502	0.930711	0.999983
TEDDM1	0.0564834	-0.25624	2.94784	-0.0869247	0.930731	0.999983
IRF1	9903.12	-0.0074788	0.0860817	-0.0868802	0.930767	0.999983
MAP3K8	1130.49	-0.0052399	0.0603227	-0.0868645	0.930779	0.999983
FOXN2	2635.88	0.00457076	0.0526514	0.0868118	0.930821	0.999983
TBC1D15	908.527	-0.00498047	0.0573725	-0.0868095	0.930823	0.999983
LOC101927266	0.135304	0.142234	1.63864	0.0868	0.93083	0.999983
PCK1	0.0102333	-0.344937	3.97556	-0.0867644	0.930859	0.999983
SYNDIG1	0.379262	0.0722101	0.832589	0.0867296	0.930886	0.999983
POU3F3	0.0182989	-0.344744	3.97556	-0.0867158	0.930897	0.999983
LOC340113	0.0215327	-0.344744	3.97556	-0.0867158	0.930897	0.999983
LOC339166	0.126688	-0.142479	1.64474	-0.0866271	0.930968	0.999983
ZNF710	485.901	-0.00780646	0.0901362	-0.0866075	0.930984	0.999983
TES	2052.18	0.00453135	0.0523206	0.0866073	0.930984	0.999983
SNX13	2283.69	-0.00566438	0.0654092	-0.0865992	0.93099	0.999983
LOC100506388	0.648886	0.0425242	0.49183	0.0864612	0.9311	0.999983
MIP	0.139371	-0.115156	1.33279	-0.0864022	0.931147	0.999983
TM4SF4	0.0967956	0.164068	1.89915	0.0863903	0.931156	0.999983
M1AP	8.29197	0.0150397	0.174154	0.0863589	0.931181	0.999983
CCDC57	205.41	0.00525559	0.0608771	0.0863313	0.931203	0.999983
TMEM230	911.323	-0.00434433	0.050345	-0.0862913	0.931235	0.999983
AC073283.4	0.0898342	-0.188531	2.18526	-0.086274	0.931249	0.999983
LOC102724804	0.0166507	-0.34296	3.97556	-0.086267	0.931254	0.999983
LOC100506790	0.0477444	-0.21605	2.50836	-0.0861322	0.931361	0.999983
PIWIL1	0.0103176	-0.342261	3.97556	-0.0860913	0.931394	0.999983
HARS2	529.042	-0.00455356	0.0528979	-0.0860821	0.931401	0.999983
PRR3	97.4438	-0.00462665	0.0537536	-0.0860715	0.93141	0.999983
LOC101928136	0.200212	-0.127376	1.4808	-0.0860184	0.931452	0.999983
DMBT1	0.0933646	0.174602	2.03255	0.085903	0.931544	0.999983
HIF3A	0.218816	-0.14334	1.66864	-0.0859023	0.931544	0.999983
KRTAP10-6	0.0196735	-0.3414	3.97556	-0.0858748	0.931566	0.999983
LOC101928325	0.0518112	-0.283843	3.30796	-0.0858059	0.931621	0.999983
MYOCD	0.0893836	-0.153059	1.78407	-0.0857923	0.931632	0.999983
LTB4R	1288.96	0.010527	0.12284	0.0856968	0.931707	0.999983
MIR4753	5.67481	-0.0225484	0.263138	-0.0856902	0.931713	0.999983
MGC45922	0.286792	0.0591916	0.690813	0.0856839	0.931718	0.999983
RNASE9	0.0148727	-0.340477	3.97556	-0.0856426	0.931751	0.999983
LOC101927764	1.94101	0.0228626	0.267022	0.0856206	0.931768	0.999983
KIRREL3	1.91552	-0.0315875	0.369095	-0.085581	0.9318	0.999983
PCDHB6	0.0345808	-0.340223	3.97556	-0.0855787	0.931801	0.999983
RFPL3	0.139477	0.109261	1.27746	0.0855299	0.93184	0.999983
SPDYE3	0.0808464	-0.266223	3.1161	-0.0854346	0.931916	0.999983
RSPRY1	667.594	0.00272266	0.0318844	0.0853914	0.93195	0.999983
MIR7976	0.190329	-0.0848818	0.994132	-0.0853828	0.931957	0.999983
FOPNL	459.895	-0.00515779	0.0604245	-0.0853592	0.931976	0.999983
UQCRB	1944.68	-0.00894331	0.104843	-0.0853019	0.932021	0.999983
CYP4Z1	0.0965899	0.134532	1.57783	0.0852642	0.932051	0.999983
LINC01149	0.149321	-0.118638	1.39272	-0.0851841	0.932115	0.999983
LINC00858	0.442401	0.0638419	0.749481	0.0851814	0.932117	0.999983
AATF	892.374	-0.00396528	0.0465746	-0.0851382	0.932152	0.999983
COPS7A	244.757	-0.00392063	0.0460744	-0.0850935	0.932187	0.999983
KIAA0040	2622.11	0.00701263	0.0824392	0.0850642	0.93221	0.999983
PPIA	4115.67	-0.00637692	0.0749936	-0.0850329	0.932235	0.999983
LOC101929901	0.0679494	0.224452	2.64332	0.084913	0.932331	0.999983
MAP4K1	165.132	-0.00807661	0.0952675	-0.0847782	0.932438	0.999983
ENO4	0.211989	0.0823212	0.971202	0.0847622	0.93245	0.999983
TUBG2	34.2951	-0.00874379	0.103157	-0.0847618	0.932451	0.999983
IBSP	0.0938065	0.237162	2.79953	0.0847149	0.932488	0.999983
LOC102723883	0.0105748	-0.336723	3.97556	-0.0846984	0.932501	0.999983
OR2T10	0.453738	-0.0484714	0.572371	-0.0846852	0.932512	0.999983
GPS1	357.497	0.00513788	0.0606736	0.0846807	0.932515	0.999983
MIR140	2.44837	-0.024398	0.288151	-0.0846711	0.932523	0.999983
TRIM35	452.474	-0.00428823	0.0506563	-0.0846535	0.932537	0.999983
UROC1	0.187732	0.0833357	0.985527	0.0845595	0.932612	0.999983
LOC101930232	0.0747983	-0.202347	2.39301	-0.0845575	0.932613	0.999983
APCDD1L	0.119122	0.131731	1.55917	0.0844879	0.932669	0.999983
D2HGDH	92.5699	-0.00835173	0.0989056	-0.0844414	0.932706	0.999983
LOC100130987	3.35968	-0.018951	0.224522	-0.084406	0.932734	0.999983
DENND1A	395.195	-0.00973168	0.115334	-0.0843782	0.932756	0.999983
C1orf210	0.0793204	-0.151308	1.79363	-0.0843584	0.932772	0.999983
LINC00982	0.063102	-0.22398	2.65634	-0.0843193	0.932803	0.999983
MXD4	455.962	0.00641719	0.0762122	0.0842016	0.932896	0.999983
SNORD114-17	0.0479659	-0.25339	3.00993	-0.0841848	0.932909	0.999983
SNORD114-7	0.0647446	-0.204736	2.43448	-0.0840984	0.932978	0.999983
ANP32D	0.0831683	-0.184266	2.19296	-0.0840263	0.933036	0.999983
CNOT11	354.056	-0.00324566	0.0386309	-0.0840172	0.933043	0.999983
SNORD48	7.37468	-0.0134153	0.159783	-0.0839596	0.933089	0.999983
BTBD16	0.125164	0.124374	1.48296	0.0838691	0.93316	0.999983
ZNF815P	160.122	0.00593375	0.0708279	0.0837769	0.933234	0.999983
RIMS3	30.2261	0.0106199	0.126829	0.0837342	0.933268	0.999983
PHKA2	733.815	-0.00564462	0.0674167	-0.0837272	0.933273	0.999983
MIEF2	121.763	0.00743583	0.0888508	0.083689	0.933304	0.999983
ANGPT4	0.138989	-0.0967382	1.15621	-0.0836687	0.93332	0.999983
ADRA2B	0.264986	-0.0720296	0.860975	-0.0836604	0.933326	0.999983
ZNF473	150.794	-0.00398895	0.0477412	-0.0835536	0.933411	0.999983
KRT10	68.8191	0.005377	0.0643931	0.0835026	0.933452	0.999983
PERM1	0.0656184	0.174046	2.08445	0.0834974	0.933456	0.999983
NEURL3	2.86351	-0.0245739	0.294356	-0.0834835	0.933467	0.999983
LINC00115	15.9017	-0.0105166	0.126073	-0.0834168	0.93352	0.999983
ATP4A	0.016	-0.331557	3.97556	-0.0833988	0.933534	0.999983
RP11-112L6.4	0.0966397	-0.195141	2.34163	-0.0833354	0.933585	0.999983
ATAD3A	93.2062	-0.00661598	0.0794111	-0.083313	0.933603	0.999983
GPR111	0.224502	-0.103393	1.24197	-0.0832493	0.933653	0.999983
FGF8	1.70816	0.0289301	0.347626	0.0832217	0.933675	0.999983
LOC100996624	0.0152605	-0.330479	3.97556	-0.0831278	0.93375	0.999983
DYRK1A	3806.88	0.00370919	0.0446237	0.0831215	0.933755	0.999983
LOC102724927	1.82865	0.0298423	0.359376	0.0830392	0.93382	0.999983
ARID4A	2069.44	0.005276	0.0635366	0.0830386	0.933821	0.999983
KIF25-AS1	0.0841336	-0.169739	2.04416	-0.0830361	0.933823	0.999983
KRT13	0.0655241	0.201728	2.42947	0.0830337	0.933825	0.999983
HPCA	0.323394	0.0627354	0.755722	0.083014	0.93384	0.999983
LOC100652824	0.0109554	-0.329773	3.97556	-0.0829501	0.933891	0.999983
PRSS54	0.0188229	-0.329773	3.97556	-0.0829501	0.933891	0.999983
FRMPD1	0.122961	0.129075	1.55707	0.0828962	0.933934	0.999983
C5orf49	0.0490606	-0.276475	3.33534	-0.0828926	0.933937	0.999983
NDUFAF4	124.145	-0.00720429	0.0870387	-0.0827711	0.934034	0.999983
TSIX	1.61631	0.061763	0.746262	0.0827632	0.93404	0.999983
FAM135A	321.954	-0.00555093	0.0671168	-0.0827056	0.934086	0.999983
RAX2	0.0331847	-0.32851	3.97556	-0.0826325	0.934144	0.999983
SNORD3D	67.7929	0.0162233	0.196417	0.0825964	0.934172	0.999983
ABCC11	1.59246	0.0342163	0.414296	0.082589	0.934178	0.999983
LINC00632	0.0365795	-0.328308	3.97556	-0.0825816	0.934184	0.999983
LOC102724537	5.30576	-0.0158307	0.191719	-0.0825724	0.934192	0.999983
CCDC114	7.30967	0.0127744	0.154812	0.0825151	0.934237	0.999983
GDNF	0.0106905	-0.327989	3.97556	-0.0825014	0.934248	0.999983
FAM228A	5.40643	0.0168549	0.204317	0.0824937	0.934254	0.999983
NAMA	0.0626797	-0.239947	2.90986	-0.08246	0.934281	0.999983
TCIRG1	4425.36	-0.00820364	0.0995021	-0.0824469	0.934291	0.999983
KLRC1	233.183	-0.0159468	0.193531	-0.0823994	0.934329	0.999983
HR	0.116864	-0.122276	1.48418	-0.0823868	0.934339	0.999983
GJA3	2.57304	0.0224242	0.272345	0.0823372	0.934379	0.999983
LOC102724893	0.712112	0.0437685	0.531755	0.0823096	0.934401	0.999983
CALM2	8238.89	-0.00674671	0.081993	-0.082284	0.934421	0.999983
DDX59	592.421	-0.00503051	0.0611617	-0.0822494	0.934448	0.999983
STAT3	3964.53	-0.00823909	0.100261	-0.0821768	0.934506	0.999983
KLHL17	70.879	-0.00783489	0.0953573	-0.0821635	0.934517	0.999983
FAM201A	16.3764	0.0125893	0.153247	0.08215	0.934527	0.999983
LOC102724860	0.0151028	-0.326344	3.97556	-0.0820875	0.934577	0.999983
LOC102724897	6.14908	0.0198971	0.242558	0.0820302	0.934623	0.999983
SLC4A11	0.663738	0.0469194	0.57243	0.0819653	0.934674	0.999983
GRPR	4.25365	-0.0154995	0.189149	-0.0819434	0.934692	0.999983
PSMD12	432.06	-0.00328648	0.0401201	-0.0819162	0.934713	0.999983
AGPAT4-IT1	41.5029	-0.0102619	0.12528	-0.0819115	0.934717	0.999983
PIAS2	522.794	-0.00663425	0.0810128	-0.0818914	0.934733	0.999983
CPS1	4.6759	-0.016258	0.198607	-0.0818599	0.934758	0.999983
ARHGEF3	1202.35	-0.00517077	0.0632254	-0.081783	0.934819	0.999983
ANKRD30B	0.246441	0.0797954	0.976448	0.0817201	0.934869	0.999983
LOC101930343	0.486433	-0.0439843	0.538447	-0.0816874	0.934895	0.999983
LINC01124	0.0284227	-0.324744	3.97555	-0.0816855	0.934897	0.999983
SH3RF1	44.5845	0.00962183	0.117848	0.0816464	0.934928	0.999983
CLDN1	0.168098	0.152477	1.86814	0.0816197	0.934949	0.999983
BSG	1745.18	0.00557085	0.0683004	0.0815639	0.934994	0.999983
KRTCAP2	290.192	-0.00514497	0.0630808	-0.0815616	0.934995	0.999983
MOG	0.0334762	-0.324097	3.97556	-0.0815224	0.935026	0.999983
SYT4	0.115588	-0.143687	1.76296	-0.081503	0.935042	0.999983
SULT6B1	0.14292	0.0905328	1.11161	0.081443	0.93509	0.999983
RNU4ATAC	82.7246	-0.0125227	0.153819	-0.0814117	0.935115	0.999983
ARF6	2722.42	0.003454	0.0424307	0.0814033	0.935121	0.999983
RP11-295M18.2	5.0043	-0.0240722	0.295924	-0.0813459	0.935167	0.999983
C10orf54	6965.5	-0.00908279	0.111701	-0.0813132	0.935193	0.999983
LOC102723641	0.0236702	-0.323254	3.97556	-0.0813102	0.935195	0.999983
RPRML	0.0561344	-0.218258	2.68428	-0.0813097	0.935196	0.999983
SNORD95	19.7938	-0.0120896	0.148815	-0.081239	0.935252	0.999983
SLCO4C1	736.974	0.00887821	0.109331	0.0812049	0.935279	0.999983
MED20	196.317	0.00328973	0.0405128	0.0812021	0.935281	0.999983
PRDM9	0.0146539	-0.322637	3.97556	-0.0811551	0.935319	0.999983
LOC101927066	0.182733	0.102662	1.26503	0.0811539	0.93532	0.999983
RP11-122M14.1	0.22371	-0.0738369	0.910174	-0.0811239	0.935343	0.999983
LOC102723328	0.0663306	-0.214164	2.6409	-0.0810951	0.935366	0.999983
MYO1F	11815.6	-0.00686512	0.0846851	-0.0810664	0.935389	0.999983
PRSS45	0.0585546	-0.170313	2.10139	-0.0810478	0.935404	0.999983
TGM7	0.0530498	-0.219272	2.70575	-0.0810392	0.935411	0.999983
C2orf80	0.0996274	0.163553	2.01834	0.0810334	0.935415	0.999983
FOXQ1	1.37446	0.0467695	0.577447	0.0809936	0.935447	0.999983
LOC101927886	5.27367	-0.0144431	0.178326	-0.0809924	0.935448	0.999983
PPP1R15B	2852.25	-0.00425886	0.0525837	-0.080992	0.935448	0.999983
SCFD2	369.524	-0.00564234	0.0696655	-0.080992	0.935448	0.999983
FAM91A1	2534.95	-0.0044828	0.0553536	-0.0809848	0.935454	0.999983
C13orf45	0.189679	-0.0787691	0.973762	-0.0808916	0.935528	0.999983
SLC13A5	0.0748096	-0.179174	2.21532	-0.0808798	0.935538	0.999983
SLC5A5	3.92876	-0.0180827	0.223613	-0.0808662	0.935548	0.999983
TBC1D8B	28.2166	-0.00942177	0.116547	-0.0808409	0.935568	0.999983
CYP11A1	1.25411	0.0361174	0.446826	0.0808309	0.935576	0.999983
TAOK1	4767.92	0.00439638	0.0544449	0.0807493	0.935641	0.999983
NPIPA7	0.0818514	-0.227987	2.82342	-0.0807487	0.935642	0.999983
BBIP1	394.791	0.0066031	0.0817867	0.0807356	0.935652	0.999983
MIR23B	0.536431	-0.04566	0.566475	-0.0806036	0.935757	0.999983
RNASEK-C17orf49	1.43071	-0.0280453	0.34796	-0.0805991	0.935761	0.999983
LOC102724513	0.595367	0.0392857	0.487478	0.0805897	0.935768	0.999983
KCTD14	0.0262405	-0.320174	3.97556	-0.0805357	0.935811	0.999983
PRR14	229.633	0.00584493	0.0726556	0.0804471	0.935882	0.999983
LOC102724587	0.0135517	-0.319069	3.97556	-0.0802576	0.936032	0.999983
NRIP2	0.0781339	0.165426	2.06163	0.0802403	0.936046	0.999983
LOC101928424	2.34409	0.0241773	0.30134	0.0802324	0.936052	0.999983
MIR365A	0.0745438	-0.192164	2.39532	-0.0802249	0.936058	0.999983
MIR4784	4.51857	-0.0189946	0.236806	-0.0802117	0.936069	0.999983
LOC102724460	0.16747	0.0932567	1.16445	0.0800867	0.936168	0.999983
FLOT2	1157.76	0.0132911	0.166017	0.0800583	0.936191	0.999983
XKR5	0.100911	0.173407	2.16645	0.0800422	0.936204	0.999983
SPSB3	1041.76	0.00622985	0.077863	0.0800103	0.936229	0.999983
PDE2A	13.4223	0.0181753	0.227429	0.0799162	0.936304	0.999983
CHD2	5882.46	-0.00411765	0.0515304	-0.0799072	0.936311	0.999983
LOC100505912	0.161247	0.105579	1.32223	0.0798491	0.936357	0.999983
RALYL	0.0126821	-0.317285	3.97556	-0.0798089	0.936389	0.999983
BMPR2	364.803	0.00969298	0.121472	0.0797958	0.9364	0.999983
LOXHD1	167.15	0.0151034	0.189316	0.0797788	0.936413	0.999983
SIVA1	254.616	0.0073031	0.0916506	0.0796841	0.936488	0.999983
SNORD114-3	0.11463	-0.148774	1.86823	-0.0796334	0.936529	0.999983
C14orf159	2026.57	-0.00706919	0.0887926	-0.0796146	0.936544	0.999983
MIR545	3.15055	-0.0207382	0.260494	-0.079611	0.936547	0.999983
ASCL2	152.665	-0.00949507	0.119354	-0.0795536	0.936592	0.999983
MIR1288	0.502724	0.0439107	0.553112	0.0793884	0.936724	0.999983
IQCF1	0.0417411	-0.315399	3.97556	-0.0793345	0.936767	0.999983
FOXRED2	5.32259	-0.0187899	0.236897	-0.0793166	0.936781	0.999983
ABCA2	416.083	0.010878	0.137178	0.0792988	0.936795	0.999983
ARF3	557.662	0.00722066	0.0910718	0.0792853	0.936806	0.999983
LOC101928969	0.0901936	-0.160912	2.02967	-0.0792799	0.93681	0.999983
OLIG2	16.5173	-0.0253276	0.319561	-0.0792573	0.936828	0.999983
MIR5002	0.0161575	-0.314876	3.97556	-0.079203	0.936871	0.999983
FOXH1	0.173164	0.0886708	1.11993	0.0791753	0.936893	0.999983
BAAT	2.40657	0.0214575	0.271391	0.0790649	0.936981	0.999983
DCAF12L2	0.0733252	0.190085	2.40534	0.0790262	0.937012	0.999983
RP11-341A22.2	0.00548081	-0.314151	3.97555	-0.0790208	0.937016	0.999983
AMER2	0.0629123	0.285849	3.61854	0.0789958	0.937036	0.999983
CLDN16	0.438539	-0.0520101	0.658404	-0.0789942	0.937037	0.999983
SLC6A10P	0.0179672	-0.313717	3.97556	-0.0789114	0.937103	0.999983
WBP1	38.0827	-0.00725271	0.0919142	-0.0789074	0.937106	0.999983
CAMKV	0.101343	-0.148885	1.88719	-0.0788924	0.937118	0.999983
ALDH1L1-AS1	0.119299	-0.117058	1.48466	-0.0788448	0.937156	0.999983
RCCD1	30.037	0.00817465	0.103754	0.0787889	0.9372	0.999983
MYLIP	1555.04	-0.00643988	0.0817537	-0.0787717	0.937214	0.999983
TP53AIP1	0.0654377	-0.191221	2.42846	-0.0787419	0.937238	0.999983
LRFN5	0.0141291	-0.31286	3.97556	-0.0786959	0.937274	0.999983
LOC100506557	0.0592098	-0.230414	2.93023	-0.0786335	0.937324	0.999983
FAIM2	0.0692827	0.206594	2.62735	0.0786321	0.937325	0.999983
UBAC2-AS1	19.836	-0.00890019	0.113239	-0.0785962	0.937354	0.999983
GATM	40.4395	0.0143198	0.1822	0.0785939	0.937356	0.999983
CNGB1	0.156777	-0.0834447	1.06315	-0.0784881	0.93744	0.999983
PYY2	0.452204	-0.0445662	0.567853	-0.078482	0.937445	0.999983
NIP7	335.148	0.00488553	0.0622749	0.078451	0.937469	0.999983
MIR5191	0.0157378	-0.311711	3.97556	-0.0784068	0.937504	0.999983
LOC100132174	0.0142704	-0.311586	3.97556	-0.0783754	0.937529	0.999983
SNORD114-12	0.0188834	-0.311448	3.97556	-0.0783406	0.937557	0.999983
GYPC	592.223	-0.00663388	0.0847416	-0.0782836	0.937602	0.999983
LOC101927108	0.108249	-0.137487	1.75693	-0.078254	0.937626	0.999983
C17orf50	0.2876	0.0625676	0.799761	0.0782329	0.937643	0.999983
CD46	9263.89	0.00616215	0.078818	0.0781821	0.937683	0.999983
FAM186A	0.0208853	-0.310733	3.97556	-0.078161	0.9377	0.999983
LOC102723326	0.0792273	0.160546	2.05444	0.0781455	0.937712	0.999983
KAT6A	4249.91	-0.00618046	0.0791648	-0.0780709	0.937772	0.999983
HCLS1	8856.63	-0.00600187	0.0770839	-0.0778616	0.937938	0.999983
SCARNA17	1298.01	-0.0126522	0.162535	-0.0778432	0.937953	0.999983
PTGES3L	6.08418	-0.0158713	0.204126	-0.0777526	0.938025	0.999983
PLEKHG6	0.0815154	0.1712	2.20228	0.0777377	0.938037	0.999983
LOC286178	0.0457615	-0.308583	3.97556	-0.07762	0.93813	0.999983
TRNAV10	1.83411	-0.0237633	0.306474	-0.0775376	0.938196	0.999983
RBMS3-AS3	0.131511	0.115186	1.48555	0.0775374	0.938196	0.999983
AKNAD1	0.0285678	-0.308167	3.97556	-0.0775153	0.938214	0.999983
CNNM1	1.0855	0.0332454	0.430152	0.0772877	0.938395	0.999983
ALG3	67.1755	-0.00721055	0.0934923	-0.0771245	0.938525	0.999983
ADAM5	0.0465894	-0.23263	3.01649	-0.0771197	0.938528	0.999983
RP11-170N11.1	0.18637	-0.10497	1.36121	-0.0771153	0.938532	0.999983
UBE2J2	532.546	0.00372484	0.0483761	0.0769977	0.938625	0.999983
ADAM6	0.0164241	-0.305724	3.97556	-0.076901	0.938702	0.999983
ALAD	332.262	0.00274619	0.0357231	0.0768744	0.938723	0.999983
FAM85A	9.16523	-0.0153241	0.199424	-0.076842	0.938749	0.999983
NEUROG3	0.11899	0.127476	1.65952	0.0768152	0.938771	0.999983
LOC101928617	36.5178	-0.00856459	0.111513	-0.0768035	0.93878	0.999983
LOC102724129	0.0444657	-0.292405	3.80779	-0.0767912	0.93879	0.999983
KCNJ9	0.0622127	-0.224114	2.91884	-0.0767817	0.938797	0.999983
ACR	0.0201072	-0.305058	3.97556	-0.0767334	0.938836	0.999983
MRAP	0.011045	-0.304797	3.97556	-0.0766677	0.938888	0.999983
LINC01192	0.011045	-0.304797	3.97556	-0.0766677	0.938888	0.999983
LOC101929108	0.011045	-0.304797	3.97556	-0.0766677	0.938888	0.999983
PHF21A	1058.13	0.00990069	0.12926	0.0765954	0.938945	0.999983
FAM170B-AS1	0.0210916	-0.304312	3.97556	-0.0765456	0.938985	0.999983
LGR5	0.103467	-0.144293	1.88898	-0.076387	0.939111	0.999983
C6orf201	0.114866	0.12637	1.65547	0.0763349	0.939153	0.999983
ENAM	0.139686	0.101094	1.327	0.0761825	0.939274	0.999983
DIO2	0.340655	0.0576581	0.757579	0.0761083	0.939333	0.999983
SLC35B2	230.86	0.00571621	0.075147	0.0760671	0.939366	0.999983
INSL3	11.2061	0.0138073	0.181522	0.0760639	0.939368	0.999983
TREH	0.0192993	-0.302342	3.97556	-0.0760502	0.939379	0.999983
SNORD83A	9.30029	0.0115018	0.151251	0.076044	0.939384	0.999983
LINC00704	0.0644508	-0.244836	3.22162	-0.0759977	0.939421	0.999983
DUSP22	1056.95	-0.00390518	0.0514536	-0.0758971	0.939501	0.999983
LOC201651	0.0734667	0.217212	2.86254	0.0758808	0.939514	0.999983
LOC101929692	0.0619741	-0.20226	2.66562	-0.0758771	0.939517	0.999983
LINC00635	0.542473	0.0477074	0.629368	0.0758022	0.939577	0.999983
PTGDR2	156.359	0.0145241	0.191788	0.0757299	0.939634	0.999983
LOC102724527	0.069568	-0.182265	2.40709	-0.0757202	0.939642	0.999983
KC6	0.0837522	-0.179929	2.37662	-0.0757079	0.939651	0.999983
AADAC	0.0144323	-0.300882	3.97556	-0.075683	0.939671	0.999983
GSTT2B	0.0992004	0.14374	1.9008	0.0756208	0.939721	0.999983
CYP4A11	0.0234801	-0.300632	3.97556	-0.0756199	0.939721	0.999983
REREP3	53.828	-0.0127976	0.169282	-0.075599	0.939738	0.999983
USP41	0.29756	0.0755245	0.999377	0.0755715	0.93976	0.999983
LOC101929511	5.93679	0.0191881	0.254105	0.0755123	0.939807	0.999983
OR9A4	0.0416827	-0.289532	3.8347	-0.0755033	0.939814	0.999983
MYOT	0.0210868	-0.300073	3.97556	-0.0754794	0.939833	0.999983
DOHH	46.0229	-0.00916717	0.121457	-0.0754768	0.939835	0.999983
ERVMER34-1	0.0234951	-0.300029	3.97556	-0.0754685	0.939842	0.999983
MRPL43	305.216	0.00475166	0.0630347	0.0753816	0.939911	0.999983
PPP1R1A	0.157914	0.299679	3.97555	0.0753806	0.939912	0.999983
BTBD2	119.114	0.00644548	0.0855276	0.0753614	0.939927	0.999983
TNFRSF10B	1109.81	0.00436476	0.0579481	0.0753219	0.939959	0.999983
ZNF646	628.658	-0.00640276	0.0850115	-0.0753164	0.939963	0.999983
FAM134A	1095.64	0.00550748	0.0731419	0.0752985	0.939977	0.999983
FUT11	454.594	-0.00603957	0.0803006	-0.075212	0.940046	0.999983
B3GNT6	0.0744683	-0.180099	2.39567	-0.0751767	0.940074	0.999983
GGTLC1	0.0503715	-0.204241	2.71886	-0.0751199	0.940119	0.999983
PCDHB11	0.086324	-0.143453	1.90989	-0.0751109	0.940127	0.999983
LEMD2	730.235	-0.00324552	0.0432391	-0.0750599	0.940167	0.999983
LRTM1	0.0390474	-0.290484	3.87113	-0.0750386	0.940184	0.999983
LOC101929618	2.73227	-0.0268082	0.357439	-0.0750009	0.940214	0.999983
SNORA53	1555.71	-0.0117562	0.156924	-0.0749167	0.940281	0.999983
ECHDC1	932.171	-0.00408629	0.0545454	-0.0749153	0.940282	0.999983
WNT7B	0.0636687	-0.240995	3.21717	-0.0749091	0.940287	0.999983
AC010890.1	0.0527356	-0.202554	2.70459	-0.0748926	0.9403	0.999983
KCTD9	283.643	-0.00416344	0.0556604	-0.0748008	0.940373	0.999983
LOC388499	0.0233326	-0.297164	3.97556	-0.0747477	0.940415	0.999983
LOC102724192	142.888	0.0122679	0.164127	0.0747462	0.940417	0.999983
SF3B4	91.6664	-0.00958751	0.128337	-0.074706	0.940449	0.999983
FAM213B	61.147	0.00731595	0.0979845	0.0746644	0.940482	0.999983
RP11-298O21.5	0.795353	0.0768569	1.02949	0.0746555	0.940489	0.999983
FLJ36000	0.0253394	-0.29669	3.97556	-0.0746286	0.94051	0.999983
HIST1H2AM	364.863	-0.00788066	0.105625	-0.0746101	0.940525	0.999983
HOXC6	0.018038	-0.2966	3.97556	-0.0746058	0.940528	0.999983
TMA7	1771.61	0.00755785	0.101347	0.0745738	0.940554	0.999983
LOC387720	0.0390378	-0.296445	3.97556	-0.0745669	0.940559	0.999983
FRMPD4	0.0586531	-0.219391	2.94414	-0.0745178	0.940598	0.999983
PDZD2	7.72371	-0.0147222	0.197585	-0.0745108	0.940604	0.999983
ST8SIA6	58.8097	-0.00859818	0.115426	-0.0744908	0.94062	0.999983
MRPL10	100.477	0.00524035	0.0703746	0.0744637	0.940641	0.999983
SH3KBP1	1661.6	0.00557557	0.0749115	0.0744288	0.940669	0.999983
FAM69C	0.0280752	-0.295605	3.97556	-0.0743555	0.940727	0.999983
CUEDC1	180.438	0.00726375	0.0977535	0.0743068	0.940766	0.999983
P2RX6	3.99736	0.0168008	0.226187	0.0742784	0.940789	0.999983
NANOS3	1.4553	0.0241311	0.325133	0.0742193	0.940836	0.999983
PITX1	0.139808	0.11026	1.48577	0.0742108	0.940843	0.999983
MANSC1	623.76	-0.0106247	0.143223	-0.0741832	0.940865	0.999983
ARHGDIG	0.0608261	-0.240679	3.24451	-0.0741804	0.940867	0.999983
LCLAT1	203.663	-0.0051873	0.0699316	-0.0741767	0.94087	0.999983
CES1P2	0.17282	-0.0991816	1.33717	-0.074173	0.940873	0.999983
LINC01115	1.44092	0.0427696	0.57666	0.0741677	0.940877	0.999983
ORC6	15.1171	-0.0086093	0.116299	-0.0740273	0.940989	0.999983
TXNRD2	139.894	0.00582354	0.0786725	0.0740226	0.940992	0.999983
LOC100506901	0.768597	-0.0312337	0.422022	-0.0740096	0.941003	0.999983
TRIM46	8.79859	-0.0122868	0.166181	-0.0739363	0.941061	0.999983
MIR4477B	27.037	-0.0131969	0.178545	-0.0739139	0.941079	0.999983
HCCAT4	0.986232	-0.0330661	0.447604	-0.0738734	0.941111	0.999983
SNORD90	2.92097	-0.0186827	0.253003	-0.0738438	0.941135	0.999983
TEX40	0.15455	0.092516	1.25351	0.0738058	0.941165	0.999983
MIR3691	0.426367	0.0438861	0.594876	0.0737735	0.941191	0.999983
MYOC	0.0253683	-0.293224	3.97556	-0.0737566	0.941204	0.999983
RAMP2	0.156654	-0.116078	1.57436	-0.0737302	0.941225	0.999983
PCDHB19P	0.0234915	-0.293009	3.97556	-0.0737026	0.941247	0.999983
LOC101928965	48.7223	-0.0087979	0.119375	-0.0737	0.941249	0.999983
DUSP9	0.0607066	0.179854	2.44185	0.0736549	0.941285	0.999983
ASIC2	0.147757	-0.146204	1.9859	-0.0736211	0.941312	0.999983
GPR4	0.23329	-0.0767963	1.04319	-0.0736169	0.941315	0.999983
NOBOX	0.0241239	-0.292656	3.97556	-0.0736139	0.941318	0.999983
HNRNPH2	7.30729	-0.0137501	0.186806	-0.0736061	0.941324	0.999983
SLC44A5	19.737	0.0327117	0.444467	0.0735977	0.941331	0.999983
NEK5	1.97599	-0.0224645	0.305259	-0.0735915	0.941335	0.999983
ZNF536	0.0948274	0.139924	1.90202	0.0735662	0.941356	0.999983
STMN2	0.259198	-0.0677845	0.921438	-0.0735638	0.941357	0.999983
SUN2	6084.71	-0.00520003	0.0707199	-0.07353	0.941384	0.999983
SLC6A2	0.027692	-0.292318	3.97556	-0.0735287	0.941385	0.999983
LRRC3B	0.0230193	-0.292045	3.97556	-0.07346	0.94144	0.999983
CYP4F24P	0.0916524	-0.172977	2.3551	-0.0734476	0.94145	0.999983
TBX3	0.232584	0.0636768	0.867111	0.0734356	0.941459	0.999983
HOXD3	0.0649876	-0.194522	2.64937	-0.0734219	0.94147	0.999983
DNALI1	0.404377	-0.0442198	0.602759	-0.0733623	0.941518	0.999983
SULT1A1	1021.16	-0.00981162	0.133783	-0.0733398	0.941536	0.999983
DNAL4	79.899	-0.0052282	0.0713551	-0.0732702	0.941591	0.999983
ARHGEF38	0.0472462	-0.291271	3.97556	-0.0732655	0.941595	0.999983
RAE1	357.911	-0.00267545	0.0365235	-0.0732527	0.941605	0.999983
TMEM59L	0.0516938	-0.218327	2.98385	-0.0731697	0.941671	0.999983
STBD1	8.95468	-0.0107177	0.146535	-0.073141	0.941694	0.999983
MPP5	153.621	0.00455213	0.062239	0.0731395	0.941695	0.999983
APCDD1	7.60011	-0.0165003	0.225666	-0.0731183	0.941712	0.999983
ZCCHC6	8623.46	-0.00621366	0.084986	-0.0731138	0.941716	0.999983
LOC102724653	4.34406	-0.0181502	0.248342	-0.0730856	0.941738	0.999983
CNDP2	844.934	0.00585691	0.0801591	0.073066	0.941754	0.999983
LOC102723360	0.0178543	-0.29004	3.97556	-0.0729557	0.941841	0.999983
CD2	657.813	-0.00694711	0.0952626	-0.0729259	0.941865	0.999983
KCTD1	31.6626	-0.00605807	0.0830878	-0.0729117	0.941876	0.999983
C2orf48	2.39544	-0.0177701	0.24378	-0.072894	0.94189	0.999983
TMSB15B	2.98979	-0.0162937	0.223628	-0.0728609	0.941917	0.999983
FRMD8	514.505	-0.0064816	0.0889904	-0.0728348	0.941938	0.999983
KLK10	0.0465713	-0.289512	3.97556	-0.072823	0.941947	0.999983
PRDM4	431.787	-0.0029002	0.0398521	-0.0727742	0.941986	0.999983
LOC441728	0.0255545	-0.289183	3.97556	-0.0727402	0.942013	0.999983
FBXL8	21.8749	0.00874004	0.120165	0.0727338	0.942018	0.999983
CCDC144A	124.171	-0.025272	0.347463	-0.0727329	0.942019	0.999983
MRPL2	58.9717	-0.00576345	0.0793203	-0.0726604	0.942076	0.999983
GALNS	234.448	-0.00902094	0.124224	-0.0726185	0.94211	0.999983
C7orf69	0.0367614	-0.288654	3.97556	-0.0726073	0.942119	0.999983
EXOC5	1409.22	-0.0024305	0.0334767	-0.0726025	0.942122	0.999983
RNF219-AS1	0.433373	-0.0515265	0.710563	-0.072515	0.942192	0.999983
SNORD55	15.9767	0.0106937	0.147483	0.0725076	0.942198	0.999983
LOC101929761	14.5497	-0.0107975	0.148938	-0.0724963	0.942207	0.999983
PON1	0.0438306	-0.275456	3.80124	-0.0724647	0.942232	0.999983
ZC2HC1A	112.076	-0.00831739	0.114921	-0.072375	0.942304	0.999983
CPD	7970.73	-0.00821514	0.113633	-0.0722951	0.942367	0.999983
CCDC120	5.16936	-0.0148416	0.205305	-0.0722904	0.942371	0.999983
FRG1	375.34	-0.00618185	0.0855371	-0.0722711	0.942386	0.999983
MYLK-AS1	9.84752	0.00900304	0.124611	0.0722489	0.942404	0.999983
STK38	3667.31	0.00289094	0.0400723	0.072143	0.942488	0.999983
PCP4L1	0.0751334	0.14924	2.06909	0.072128	0.9425	0.999983
ST3GAL1	972.491	0.00672135	0.0932209	0.0721013	0.942521	0.999983
RIIAD1	0.046635	-0.286555	3.97556	-0.0720791	0.942539	0.999983
FLT3LG	72.6634	0.00715942	0.0994135	0.0720165	0.942589	0.999983
TMEM27	1.10574	-0.0288005	0.400409	-0.0719277	0.942659	0.999983
DKFZp667F0711	160.968	-0.0162861	0.226533	-0.0718928	0.942687	0.999983
SLC1A6	0.0661537	-0.189559	2.63678	-0.0718903	0.942689	0.999983
SSBP3	166.708	0.00546804	0.0760836	0.0718688	0.942706	0.999983
OPRD1	0.0282327	-0.28565	3.97556	-0.0718516	0.94272	0.999983
DKFZP434K028	0.0286661	-0.285615	3.97556	-0.0718427	0.942727	0.999983
ELMOD1	0.0292385	-0.285381	3.97535	-0.0717876	0.942771	0.999983
FAM183A	0.116215	0.133704	1.86335	0.0717544	0.942797	0.999983
NOX5	0.108406	-0.154909	2.15895	-0.0717519	0.942799	0.999983
GIF	0.0699395	-0.20639	2.87652	-0.0717499	0.942801	0.999983
IL9	0.0915767	-0.145314	2.0292	-0.0716112	0.942911	0.999983
FAM19A3	0.0353071	-0.281883	3.93634	-0.0716104	0.942912	0.999983
CASC2	0.590416	0.0318267	0.444524	0.0715974	0.942922	0.999983
LOC101928825	4.21148	0.0142806	0.199465	0.0715944	0.942925	0.999983
GABRB2	1.26061	0.0382772	0.534695	0.071587	0.942931	0.999983
PPP2R5D	97.7243	-0.00686482	0.0960183	-0.0714949	0.943004	0.999983
SNORD113-4	0.129328	0.106136	1.48457	0.0714926	0.943006	0.999983
CREB3L1	0.0892972	0.200277	2.8014	0.0714919	0.943006	0.999983
LRRC15	0.0205721	-0.284202	3.97556	-0.0714874	0.94301	0.999983
ADCY10P1	238.857	-0.00903625	0.126447	-0.0714626	0.94303	0.999983
CST6	0.259157	0.0701182	0.981507	0.0714393	0.943048	0.999983
MIR4317	0.426996	0.0512697	0.718744	0.0713324	0.943133	0.999983
UBE2E2-AS1	0.145912	0.0903045	1.26652	0.0713011	0.943158	0.999983
MEGF8	66.2864	-0.00726965	0.102031	-0.0712492	0.943199	0.999983
SEL1L2	0.0720109	-0.147075	2.0657	-0.0711986	0.94324	0.999983
TTC28-AS1	131.499	0.00410249	0.0576304	0.0711863	0.943249	0.999983
OR4C6	0.0528568	-0.192656	2.70647	-0.0711836	0.943252	0.999983
SLMO2	517.745	0.00453812	0.0638097	0.0711196	0.943303	0.999983
DOLK	64.3883	-0.00526394	0.0740174	-0.0711176	0.943304	0.999983
CALM1	4688.49	-0.00226922	0.0319254	-0.0710788	0.943335	0.999983
MSX2	0.0785098	0.146218	2.0576	0.071062	0.943348	0.999983
KPNA7	0.0485379	-0.236845	3.33524	-0.071013	0.943387	0.999983
LOC101927437	0.0513967	-0.212114	2.98925	-0.070959	0.94343	0.999983
STAM2	1264.42	0.00425047	0.0599602	0.0708882	0.943487	0.999983
CAPN6	0.0382892	-0.281649	3.97556	-0.0708451	0.943521	0.999983
MIR4506	0.186599	-0.0639246	0.903181	-0.0707771	0.943575	0.999983
KLHDC8A	0.134351	-0.0899076	1.2705	-0.0707654	0.943585	0.999983
CATSPER2P1	8.55878	0.0105221	0.148779	0.070723	0.943618	0.999983
SNORD114-6	0.0351501	-0.281024	3.97546	-0.0706897	0.943645	0.999983
MAT2B	2931.29	0.00384755	0.0544927	0.0706068	0.943711	0.999983
PTBP2	402.177	-0.00441448	0.0625576	-0.0705667	0.943743	0.999983
FATE1	0.0158717	-0.280227	3.97556	-0.0704876	0.943806	0.999983
GLYATL3	0.133224	-0.109718	1.55713	-0.070462	0.943826	0.999983
SNAI2	0.0920314	0.14332	2.0346	0.0704415	0.943842	0.999983
LOC101928263	0.443578	-0.0390966	0.555167	-0.0704232	0.943857	0.999983
AOAH-IT1	113.651	-0.0103272	0.146726	-0.0703843	0.943888	0.999983
BTBD18	0.109721	0.132385	1.88093	0.070383	0.943889	0.999983
AC090505.6	0.0499726	-0.210731	2.99411	-0.0703821	0.94389	0.999983
RP5-944M2.3	0.327773	0.0651816	0.926576	0.0703467	0.943918	0.999983
COL6A2	363.778	-0.0124662	0.177297	-0.0703123	0.943945	0.999983
PPP1R1C	0.192015	0.0749588	1.06615	0.070308	0.943948	0.999983
LOC101927903	41.0881	0.00844145	0.120321	0.0701579	0.944068	0.999983
ACE2	0.0756599	-0.155233	2.2132	-0.0701396	0.944083	0.999983
METTL23	299.646	-0.00410723	0.0585953	-0.0700949	0.944118	0.999983
MIR370	0.0504488	-0.261155	3.72644	-0.0700818	0.944129	0.999983
USP32P2	108.44	0.0260414	0.371755	0.07005	0.944154	0.999983
KRT15	0.076745	0.168084	2.39968	0.0700444	0.944158	0.999983
FAM154B	10.1712	-0.0239057	0.341434	-0.0700154	0.944181	0.999983
LOC102724579	0.0420589	-0.237959	3.40029	-0.0699819	0.944208	0.999983
CASC20	0.0400914	-0.277943	3.97556	-0.0699128	0.944263	0.999983
BABAM1	507.88	-0.00362441	0.0518437	-0.0699104	0.944265	0.999983
POLA2	174.607	-0.00275571	0.0394384	-0.0698737	0.944294	0.999983
RP11-473M20.5	0.219825	0.0614845	0.880692	0.0698139	0.944342	0.999983
APBB2	19.9218	-0.0133829	0.191816	-0.0697693	0.944377	0.999983
C17orf77	0.108396	-0.122301	1.7531	-0.0697627	0.944383	0.999983
LOC101926921	0.0888019	-0.124283	1.78247	-0.0697248	0.944413	0.999983
COL2A1	0.0320232	-0.277193	3.97556	-0.0697242	0.944413	0.999983
RPS6KB1	828.745	-0.00225608	0.0323633	-0.0697109	0.944424	0.999983
LOC101929613	0.0257383	-0.277019	3.97556	-0.0696805	0.944448	0.999983
MED28	780.785	0.0031468	0.0451892	0.0696362	0.944483	0.999983
ITPK1-AS1	0.120691	-0.114215	1.64226	-0.0695472	0.944554	0.999983
SLCO1B1	0.112851	-0.0932597	1.34167	-0.0695102	0.944584	0.999983
KCNH6	0.0333293	-0.276166	3.97556	-0.069466	0.944619	0.999983
ATP6V1E2	70.6542	-0.00491218	0.0707463	-0.0694338	0.944644	0.999983
RP1-93I3.1	0.0314142	-0.275981	3.97556	-0.0694193	0.944656	0.999983
ARFGEF2	1212.78	0.00247294	0.0356376	0.0693913	0.944678	0.999983
CSTF2	161.208	-0.00393972	0.0568149	-0.069343	0.944717	0.999983
SAP25	111.941	0.0101299	0.146367	0.0692086	0.944824	0.999983
ZMYM2	2668.27	-0.00350103	0.0505947	-0.0691975	0.944832	0.999983
LSAMP-AS1	0.044724	-0.262119	3.78901	-0.0691789	0.944847	0.999983
MIR4533	0.174176	0.100334	1.45228	0.0690875	0.94492	0.999983
CCDC170	161.986	-0.00696419	0.100852	-0.0690535	0.944947	0.999983
ZFAND1	533.511	0.00484406	0.0701673	0.069036	0.944961	0.999983
WNT8A	0.100339	-0.129997	1.88447	-0.0689835	0.945003	0.999983
LOC102724659	0.0415006	-0.264743	3.8379	-0.0689811	0.945005	0.999983
GFOD2	290.86	-0.0050627	0.0734701	-0.0689083	0.945063	0.999983
LOC102723741	435.986	-0.00769498	0.111712	-0.0688826	0.945083	0.999983
RAB39B	228.229	-0.00359491	0.0522174	-0.0688451	0.945113	0.999983
C10orf85	0.0346478	-0.273439	3.97556	-0.06878	0.945165	0.999983
GRIK1	0.165825	0.0998399	1.45163	0.0687779	0.945166	0.999983
HELQ	478.127	0.00285631	0.0415432	0.0687551	0.945185	0.999983
EDN2	0.0226776	-0.273127	3.97556	-0.0687015	0.945227	0.999983
PCDHB12	0.102265	0.149879	2.18211	0.0686854	0.94524	0.999983
RPE65	0.0361963	-0.272933	3.97556	-0.0686528	0.945266	0.999983
PNLDC1	5.2387	0.0137945	0.201099	0.0685955	0.945312	0.999983
SLC25A24	922.861	0.00545046	0.0795248	0.0685379	0.945357	0.999983
COQ5	198.827	0.00369652	0.0539966	0.0684585	0.945421	0.999983
SNORD113-3	0.0784415	-0.140304	2.05239	-0.0683612	0.945498	0.999983
TIFAB	5.01374	0.0148226	0.216917	0.0683333	0.94552	0.999983
PPP1R11	286.07	0.00380383	0.0557465	0.0682345	0.945599	0.999983
FBXO16	0.425528	-0.0381325	0.559556	-0.0681478	0.945668	0.999983
HNF1B	0.0271557	-0.270814	3.97556	-0.0681198	0.94569	0.999983
ZNF557	621.313	-0.00350891	0.0515514	-0.0680663	0.945733	0.999983
C2orf71	0.0452738	-0.256942	3.78484	-0.0678871	0.945875	0.999983
LOC101928915	0.118786	-0.0857839	1.26402	-0.0678658	0.945892	0.999983
BTF3L4	553.67	-0.00250579	0.0369881	-0.067746	0.945988	0.999983
GPR56	224.012	-0.0127464	0.188187	-0.0677327	0.945998	0.999983
C1QTNF7	0.0774253	0.149621	2.20963	0.0677132	0.946014	0.999983
SOX7	0.821281	0.0365335	0.53963	0.067701	0.946024	0.999983
OACYLP	0.0376931	-0.269066	3.97556	-0.06768	0.94604	0.999983
LINC00661	0.0233519	-0.268809	3.97556	-0.0676154	0.946092	0.999983
PYGO2	120.611	0.00703298	0.104207	0.0674905	0.946191	0.999983
SNX4	415.244	-0.00383	0.0567504	-0.0674886	0.946193	0.999983
LOC102724851	1.64743	-0.0218461	0.324226	-0.0673792	0.94628	0.999983
LOC100505664	0.0849156	-0.137097	2.03591	-0.0673396	0.946311	0.999983
LYPD8	0.668458	-0.033773	0.501838	-0.0672987	0.946344	0.999983
CPNE6	0.0602728	-0.179263	2.66416	-0.0672869	0.946353	0.999983
LOC102724553	0.0268738	-0.267432	3.97556	-0.067269	0.946368	0.999983
CNKSR1	4.82972	-0.0137406	0.204284	-0.0672624	0.946373	0.999983
MIR421	36.8369	0.0123135	0.183196	0.067215	0.946411	0.999983
HBG1	0.105352	0.135612	2.018	0.0672011	0.946422	0.999983
PCDHB16	0.142672	-0.111428	1.65931	-0.0671533	0.94646	0.999983
LINC01141	0.0346147	-0.266878	3.97556	-0.0671298	0.946478	0.999983
LINC00884	6.02357	-0.0125034	0.186265	-0.0671268	0.946481	0.999983
HERC2P9	70.1151	-0.00615683	0.0917367	-0.0671142	0.946491	0.999983
TYK2	3548.12	-0.00439143	0.0654418	-0.0671043	0.946499	0.999983
SULT4A1	0.108025	0.134459	2.00472	0.067071	0.946525	0.999983
RP11-461F11.3	0.0261922	-0.266362	3.97556	-0.0669999	0.946582	0.999983
COL4A2-AS1	0.226669	0.0562255	0.840549	0.0668914	0.946668	0.999983
CRELD2	190.766	0.00485386	0.0725718	0.0668836	0.946674	0.999983
MBNL1	13815.3	0.00241227	0.0361109	0.0668018	0.94674	0.999983
L1TD1	15.6696	-0.0189105	0.283146	-0.0667873	0.946751	0.999983
HMGCLL1	0.186702	-0.0943214	1.41245	-0.0667785	0.946758	0.999983
RP1-207H1.3	0.16734	0.0853938	1.27896	0.0667681	0.946766	0.999983
LOC101927183	0.0300351	-0.265284	3.97556	-0.0667288	0.946798	0.999983
MYOZ1	0.0689929	0.212691	3.18941	0.0666868	0.946831	0.999983
MIR4324	0.618692	-0.031361	0.47036	-0.0666745	0.946841	0.999983
FOXL1	0.223747	-0.0867786	1.30213	-0.0666438	0.946865	0.999983
RP11-157D23.1	0.0932898	0.170629	2.5612	0.0666208	0.946884	0.999983
UBXN1	1089.62	0.00392265	0.0588838	0.0666168	0.946887	0.999983
SYT16	0.142907	-0.0841056	1.26321	-0.0665807	0.946915	0.999983
MIR381HG	0.138974	-0.0979005	1.47098	-0.0665546	0.946936	0.999983
LOC101927609	8.67858	0.00976566	0.146823	0.0665131	0.946969	0.999983
LTV1	237.453	0.00362441	0.0545003	0.0665027	0.946978	0.999983
RIPK2	408.106	0.00427901	0.0643481	0.0664978	0.946982	0.999983
LINC00870	0.088387	-0.134807	2.03074	-0.0663831	0.947073	0.999983
MFSD2A	64.7484	-0.00675511	0.101893	-0.0662962	0.947142	0.999983
TIRAP	88.9225	-0.0103183	0.155771	-0.0662401	0.947187	0.999983
GJB6	12.3546	0.015622	0.236117	0.0661621	0.947249	0.999983
MEGF11	0.19324	-0.0704553	1.06495	-0.0661582	0.947252	0.999983
LOC101927226	2.96685	0.0149613	0.226322	0.0661063	0.947293	0.999983
ERCC1	347.685	-0.00357722	0.0541349	-0.0660797	0.947314	0.999983
TRNAH5	0.0399886	-0.22596	3.42652	-0.0659446	0.947422	0.999983
FOXB1	0.0531436	-0.195799	2.97412	-0.0658343	0.94751	0.999983
LINC00304	1.38566	0.0259131	0.393627	0.0658316	0.947512	0.999983
SDR9C7	0.0765108	0.171766	2.61321	0.0657298	0.947593	0.999983
ARMC5	41.2835	0.00708092	0.107909	0.0656191	0.947681	0.999983
LINC00114	0.205732	-0.0604415	0.921293	-0.0656051	0.947692	0.999983
TMCO4	173.346	0.00391087	0.0596241	0.0655921	0.947703	0.999983
TKTL2	1.76055	0.0205203	0.313045	0.0655506	0.947736	0.999983
CD2AP	789.617	-0.00565296	0.086332	-0.0654793	0.947792	0.999983
C19orf12	266.704	-0.00526408	0.0804336	-0.0654462	0.947819	0.999983
LOC102724278	0.0410146	-0.223602	3.41701	-0.0654378	0.947825	0.999983
FOXC2	0.134792	0.102724	1.56995	0.0654311	0.947831	0.999983
LOC101928711	0.0309432	-0.25996	3.97556	-0.0653896	0.947864	0.999983
ZNF132	94.2552	-0.00621815	0.095119	-0.0653723	0.947878	0.999983
RP11-168E14.1	0.0362005	-0.25976	3.97556	-0.0653391	0.947904	0.999983
OVCH1	2.30062	0.0280937	0.430032	0.0653293	0.947912	0.999983
PGLYRP3	0.0422388	-0.25972	3.97556	-0.0653292	0.947912	0.999983
MIR6885	0.587125	0.0338024	0.517416	0.0653292	0.947912	0.999983
GRINA	191.309	0.0116973	0.179288	0.0652432	0.94798	0.999983
LOC101928190	0.0979161	-0.115307	1.7681	-0.0652151	0.948003	0.999983
CTD-2270F17.1	0.0927819	-0.116166	1.78134	-0.0652128	0.948005	0.999983
OR6W1P	0.505332	0.0399082	0.612245	0.0651833	0.948028	0.999983
C2CD2	82.7835	-0.00582908	0.0894385	-0.0651742	0.948035	0.999983
RP11-538P18.2	0.168643	-0.0798398	1.22503	-0.0651739	0.948036	0.999983
LOC100129917	109.603	0.00613267	0.0941337	0.0651484	0.948056	0.999983
C12orf50	0.0441547	-0.220125	3.38056	-0.065115	0.948082	0.999983
RP11-576I22.2	0.488197	-0.0333952	0.513027	-0.0650944	0.948099	0.999983
IFNL4	0.0709156	-0.170427	2.61832	-0.0650903	0.948102	0.999983
MORC2-AS1	7.21043	-0.0133904	0.205767	-0.0650752	0.948114	0.999983
MAMDC2	1.31855	0.0271321	0.41722	0.0650307	0.94815	0.999983
VGF	0.0296505	-0.25841	3.97556	-0.0649996	0.948174	0.999983
AC005594.3	0.208194	0.0516613	0.795398	0.0649503	0.948214	0.999983
DOCK8	10076.7	-0.00573215	0.0883251	-0.0648983	0.948255	0.999983
RNF17	2.9199	0.0782683	1.20634	0.0648811	0.948269	0.999983
RP11-857B24.5	0.0766601	-0.133825	2.06315	-0.0648644	0.948282	0.999983
NHLRC4	19.3071	-0.0096555	0.148984	-0.0648089	0.948326	0.999983
PLK5	0.0489118	-0.176582	2.72595	-0.0647784	0.94835	0.999983
ALK	0.244176	0.0980549	1.51433	0.0647515	0.948372	0.999983
FOXR1	0.00462032	-0.257052	3.97556	-0.064658	0.948446	0.999983
IZUMO2	0.00462032	-0.257052	3.97556	-0.064658	0.948446	0.999983
KLK15	0.00462032	-0.257052	3.97556	-0.064658	0.948446	0.999983
LINC00971	0.00462032	-0.257052	3.97556	-0.064658	0.948446	0.999983
PCDHA2	0.0397469	-0.256799	3.97556	-0.0645944	0.948497	0.999983
KRT38	0.0363352	-0.25672	3.97556	-0.0645746	0.948513	0.999983
MIR3973	0.117351	-0.0957322	1.48364	-0.0645253	0.948552	0.999983
PSMB4	1937.15	0.00374678	0.0580682	0.0645238	0.948553	0.999983
LRSAM1	229.232	0.00408415	0.0633619	0.0644574	0.948606	0.999983
LGI3	0.00764341	-0.255917	3.97556	-0.0643725	0.948674	0.999983
DDX47	472.611	-0.00371287	0.0576805	-0.0643697	0.948676	0.999983
LRRFIP2	1092.28	-0.00401926	0.0624945	-0.0643138	0.94872	0.999983
NKX6-1	0.0214277	-0.255658	3.97556	-0.0643074	0.948725	0.999983
LOC102723645	0.049311	-0.213932	3.32772	-0.0642877	0.948741	0.999983
TRIM15	0.0696579	-0.143243	2.22906	-0.0642616	0.948762	0.999983
LOC101928314	0.0234561	-0.25545	3.97556	-0.0642551	0.948767	0.999983
LINC00200	1.20166	-0.0505043	0.786369	-0.0642246	0.948791	0.999983
RP11-95M5.1	0.00569804	-0.255311	3.97556	-0.0642201	0.948795	0.999983
FGF23	0.00569804	-0.255311	3.97556	-0.0642201	0.948795	0.999983
AC011738.4	0.0536429	-0.15894	2.47538	-0.0642085	0.948804	0.999983
RP11-148L24.1	0.0675618	-0.156143	2.43196	-0.0642045	0.948807	0.999983
TRIM67	0.157505	0.0776088	1.20986	0.0641466	0.948853	0.999983
LOC101928126	20.9117	0.0104835	0.163434	0.0641453	0.948855	0.999983
LOC101928427	0.591672	-0.0474516	0.739829	-0.0641385	0.94886	0.999983
MIR377	0.0777569	-0.182761	2.85047	-0.0641158	0.948878	0.999983
LOC100506371	0.0542792	-0.189934	2.96253	-0.0641123	0.948881	0.999983
LOC102723759	0.674461	-0.0299401	0.467375	-0.0640601	0.948922	0.999983
LOC101930100	1.38796	-0.0288257	0.450508	-0.0639849	0.948982	0.999983
LINC01089	242.279	0.00346116	0.0541403	0.0639295	0.949026	0.999983
C9orf170	0.0398222	-0.246337	3.86135	-0.0637955	0.949133	0.999983
MALRD1	2.44163	0.019393	0.304285	0.063733	0.949183	0.999983
ZNF833P	0.419365	0.0501139	0.786959	0.0636804	0.949225	0.999983
AC018470.4	2.19983	0.0229595	0.360838	0.0636282	0.949266	0.999983
C1orf172	2.15458	-0.0197054	0.30997	-0.0635719	0.949311	0.999983
TTC30B	90.2369	0.00507555	0.0798952	0.0635276	0.949346	0.999983
SNORA28	111.749	0.00619109	0.0974777	0.0635128	0.949358	0.999983
PACRG	2.00949	0.0183302	0.288756	0.0634797	0.949384	0.999983
GNRHR	0.096339	0.137924	2.17332	0.0634623	0.949398	0.999983
LOC101928207	0.0668035	-0.153953	2.42631	-0.0634512	0.949407	0.999983
CAMK2A	0.0853127	-0.138797	2.19035	-0.0633674	0.949474	0.999983
PANDAR	0.0197175	-0.251921	3.97556	-0.0633674	0.949474	0.999983
VPS4B	2601.57	-0.00388343	0.0612855	-0.0633662	0.949475	0.999983
RPL39L	21.6722	-0.00775192	0.122337	-0.063365	0.949476	0.999983
GALNT9-2	0.239038	0.0522013	0.823863	0.0633617	0.949479	0.999983
KLF17	0.130939	-0.103908	1.63994	-0.0633609	0.949479	0.999983
C14orf142	120.79	0.00471254	0.0744583	0.063291	0.949535	0.999983
LINC00589	0.0814237	-0.129469	2.04597	-0.0632798	0.949544	0.999983
PDE4DIP	271.475	-0.00464127	0.0733543	-0.0632719	0.94955	0.999983
CD28	830.49	-0.00642954	0.101637	-0.0632596	0.94956	0.999983
LRP2	0.135449	-0.088829	1.40522	-0.0632137	0.949596	0.999983
LOC90784	29.8892	-0.00750032	0.118756	-0.0631577	0.949641	0.999983
MIR2052	0.065603	-0.166799	2.64304	-0.0631088	0.94968	0.999983
FAM83H-AS1	0.222977	0.0554557	0.879524	0.063052	0.949725	0.999983
RAB26	0.384018	-0.0402185	0.637958	-0.0630424	0.949733	0.999983
PGR	0.122284	-0.079899	1.26791	-0.0630163	0.949754	0.999983
BAG4	325.29	-0.00597048	0.094793	-0.0629844	0.949779	0.999983
LOC102724352	0.00981491	-0.250322	3.97556	-0.0629653	0.949794	0.999983
EIF4E1B	0.0176159	-0.250314	3.97556	-0.0629633	0.949796	0.999983
C3orf38	678.506	0.00365862	0.0581073	0.0629631	0.949796	0.999983
MMP9	1400.33	-0.0134069	0.212941	-0.0629605	0.949798	0.999983
IFITM10	10.4568	0.0122793	0.195131	0.0629285	0.949823	0.999983
LOC102723778	0.00631632	-0.250144	3.97556	-0.0629206	0.94983	0.999983
LOC101929371	0.0297375	-0.250112	3.97556	-0.0629125	0.949836	0.999983
PRLHR	0.0643921	-0.182323	2.8988	-0.0628961	0.949849	0.999983
INTS6	2157.09	0.00342851	0.0545131	0.0628933	0.949851	0.999983
PSD4	2914.56	-0.00501205	0.0797273	-0.062865	0.949874	0.999983
HERC2P10	18.4394	-0.0194692	0.309855	-0.0628333	0.949899	0.999983
TMEM87B	536.968	0.0041797	0.0665312	0.0628232	0.949907	0.999983
LOC101928882	0.122883	-0.0793216	1.26282	-0.062813	0.949915	0.999983
KRT12	0.214543	-0.0621719	0.990033	-0.0627978	0.949928	0.999983
ALOX15P1	8.99355	0.0118251	0.188363	0.062778	0.949943	0.999983
MIR380	0.0306351	-0.249406	3.97556	-0.0627349	0.949978	0.999983
LOC101928562	0.517034	-0.038945	0.621296	-0.0626835	0.950019	0.999983
MAST4	154.224	0.00595005	0.0949614	0.0626576	0.950039	0.999983
LOC101928251	0.00858882	-0.249067	3.97556	-0.0626495	0.950046	0.999983
ASZ1	0.00858882	-0.249067	3.97556	-0.0626495	0.950046	0.999983
PKD2L2	1.44463	0.0208536	0.333162	0.0625929	0.950091	0.999983
C12orf77	0.268332	-0.0817438	1.30782	-0.062504	0.950162	0.999983
LOC100506157	55.3667	0.00450556	0.072146	0.0624505	0.950204	0.999983
LOC101929248	0.14156	0.0834538	1.3366	0.0624375	0.950214	0.999983
SNRK	6366.36	-0.00403643	0.0646483	-0.0624369	0.950215	0.999983
FOXRED1	109.021	-0.00401573	0.0643272	-0.0624266	0.950223	0.999983
B3GNT1	51.2571	-0.00659528	0.105673	-0.0624123	0.950234	0.999983
PELP1	30.4465	0.00773797	0.124014	0.0623959	0.950248	0.999983
NPRL2	404.732	-0.00358339	0.0574443	-0.0623802	0.95026	0.999983
C10orf129	0.0643323	-0.151556	2.42976	-0.0623748	0.950264	0.999983
SNORD127	1.72826	-0.0187572	0.300757	-0.0623667	0.950271	0.999983
PIGX	764.085	-0.00498293	0.0799231	-0.0623465	0.950287	0.999983
TIAF1	3.84401	0.0147289	0.23638	0.06231	0.950316	0.999983
SPATA9	5.35629	-0.0133948	0.215156	-0.0622562	0.950359	0.999983
ATP13A1	147.981	-0.00649973	0.104496	-0.0622011	0.950403	0.999983
COL9A1	0.0257503	-0.247283	3.97556	-0.0622009	0.950403	0.999983
LOC101928401	0.0151944	-0.247275	3.97556	-0.0621988	0.950405	0.999983
BSND	0.0801432	-0.127468	2.04937	-0.0621982	0.950405	0.999983
MYO1E	130.468	-0.00848756	0.136572	-0.0621471	0.950446	0.999983
WDR81	503.472	0.00608536	0.0979296	0.0621402	0.950451	0.999983
ORMDL2	268.345	-0.00338996	0.054592	-0.0620963	0.950486	0.999983
FAM231D	0.0844654	0.126746	2.04185	0.0620743	0.950504	0.999983
TMPRSS3	5.79158	0.0154678	0.249323	0.0620393	0.950532	0.999983
NUPR1L	0.605722	-0.0345492	0.556913	-0.0620369	0.950533	0.999983
MIR1254-1	8.59731	-0.0124387	0.200666	-0.0619873	0.950573	0.999983
NCCRP1	0.0311203	-0.246391	3.97556	-0.0619765	0.950582	0.999983
LINC00303	0.0077005	-0.246391	3.97556	-0.0619764	0.950582	0.999983
LRRC10B	0.0077005	-0.246391	3.97556	-0.0619764	0.950582	0.999983
RP11-342C23.4	0.0546268	-0.228049	3.6806	-0.0619597	0.950595	0.999983
UBE2Q2P2	3.39776	-0.0152559	0.246399	-0.0619156	0.95063	0.999983
SYNDIG1L	0.108789	-0.103077	1.66532	-0.0618958	0.950646	0.999983
GALNT1	1750.13	-0.00383563	0.0620234	-0.0618416	0.950689	0.999983
EPX	0.503357	0.0438829	0.710083	0.0617996	0.950722	0.999983
FAM170A	0.113346	0.0914566	1.4806	0.06177	0.950746	0.999983
LOC729739	0.00553613	-0.245499	3.97556	-0.061752	0.95076	0.999983
OR52E8	0.00553613	-0.245499	3.97556	-0.061752	0.95076	0.999983
EPHA1-AS1	56.5958	0.0111235	0.180163	0.0617414	0.950769	0.999983
SMCR8	1051.67	-0.00460469	0.0746235	-0.0617056	0.950797	0.999983
NBPF23P	0.0876059	0.1741	2.8225	0.0616828	0.950815	0.999983
SHPK	119.342	0.0033518	0.0543964	0.0616181	0.950867	0.999983
PHF21B	0.0144583	-0.244919	3.97556	-0.0616062	0.950876	0.999983
C4orf45	0.16195	0.0785562	1.27528	0.0615989	0.950882	0.999983
C11orf73	273.681	-0.0028959	0.0470281	-0.0615782	0.950899	0.999983
HPN-AS1	0.00507446	-0.244792	3.97556	-0.0615743	0.950902	0.999983
DUPD1	0.00507446	-0.244792	3.97556	-0.0615743	0.950902	0.999983
BSPH1	0.00507446	-0.244792	3.97556	-0.0615743	0.950902	0.999983
SEC14L3	0.00507446	-0.244792	3.97556	-0.0615743	0.950902	0.999983
LINC01179	0.00507446	-0.244792	3.97556	-0.0615743	0.950902	0.999983
GPR78	0.00507446	-0.244792	3.97556	-0.0615743	0.950902	0.999983
RP11-153K16.1	0.01769	-0.244777	3.97556	-0.0615704	0.950905	0.999983
TRNAG5	0.628737	0.0300668	0.488491	0.0615504	0.950921	0.999983
ATXN1	1352.12	0.00656413	0.106671	0.0615363	0.950932	0.999983
COX7A2L	875.648	-0.00409493	0.0665634	-0.0615192	0.950946	0.999983
RP11-632K5.3	0.0590887	-0.151261	2.46076	-0.0614693	0.950985	0.999983
ZYX	738.79	-0.0120112	0.195441	-0.0614567	0.950996	0.999983
RFTN2	2.02619	-0.0228044	0.371304	-0.0614171	0.951027	0.999983
LINC00298	5.60301	-0.0151823	0.247231	-0.0614095	0.951033	0.999983
RP11-527H14.2	0.0119398	-0.243893	3.97556	-0.061348	0.951082	0.999983
GAS1	8.11443	0.0133929	0.218347	0.0613379	0.95109	0.999983
ARFIP2	265.072	0.00279529	0.0455877	0.0613168	0.951107	0.999983
LINC01197	0.044966	-0.232406	3.79285	-0.0612748	0.95114	0.999983
SPTAN1	1491.16	-0.00610473	0.0997368	-0.0612084	0.951193	0.999983
MIR3617	0.0190622	-0.243001	3.97556	-0.0611236	0.951261	0.999983
LHFPL4	0.0275597	-0.242985	3.97556	-0.0611197	0.951264	0.999983
OPALIN	0.03653	-0.242847	3.97556	-0.0610849	0.951292	0.999983
HHIPL1	2.50239	-0.0174715	0.286116	-0.0610643	0.951308	0.999983
GPR6	0.0516367	-0.182176	2.98485	-0.0610337	0.951332	0.999983
GRAMD1A	581.707	-0.00726547	0.119098	-0.0610043	0.951356	0.999983
SNORD112	0.0631038	0.162029	2.65779	0.0609636	0.951388	0.999983
PAIP2	2070.79	0.00416037	0.0682452	0.060962	0.951389	0.999983
TRANK1	6834.87	-0.00596689	0.097967	-0.0609071	0.951433	0.999983
SERPINA12	0.00515882	-0.242116	3.97556	-0.0609012	0.951438	0.999983
CLDN3	0.0650053	-0.136551	2.24519	-0.0608194	0.951503	0.999983
NKAIN4	0.026504	-0.241702	3.97556	-0.0607971	0.951521	0.999983
MIR133A1	0.00743636	-0.241224	3.97556	-0.0606769	0.951617	0.999983
FAM92A1P2	0.00743636	-0.241224	3.97556	-0.0606769	0.951617	0.999983
OR12D3	0.00743636	-0.241224	3.97556	-0.0606769	0.951617	0.999983
SLC15A1	0.0323676	-0.24089	3.97556	-0.0605927	0.951684	0.999983
ARL13B	108.846	-0.00402222	0.0664421	-0.0605372	0.951728	0.999983
SNORA54	1043.26	0.0114833	0.189727	0.0605256	0.951737	0.999983
NUBP2	220.202	0.00562875	0.0930109	0.0605171	0.951744	0.999983
LINC01097	0.0147979	-0.24051	3.97556	-0.0604972	0.95176	0.999983
ZBTB11-AS1	131.007	0.003303	0.0546595	0.0604287	0.951814	0.999983
LOC648691	0.00793355	-0.240147	3.97556	-0.0604058	0.951832	0.999983
KRT27	0.00793355	-0.240147	3.97556	-0.0604058	0.951832	0.999983
KLK13	0.00793355	-0.240147	3.97556	-0.0604058	0.951832	0.999983
MGC32805	0.00793355	-0.240147	3.97556	-0.0604058	0.951832	0.999983
KCND3-IT1	0.0104595	-0.240031	3.97556	-0.0603766	0.951856	0.999983
PNPLA1	60.7755	0.00818247	0.135657	0.0603172	0.951903	0.999983
GLRA2	0.112068	0.0842807	1.39854	0.0602632	0.951946	0.999983
PRPF19	385.854	0.00290863	0.0482715	0.0602557	0.951952	0.999983
MIR6731	2.87171	0.0166475	0.276615	0.0601827	0.95201	0.999983
MIR3189	0.0279763	-0.239117	3.97556	-0.0601467	0.952039	0.999983
TMED2	2047.27	0.00279538	0.0464877	0.0601315	0.952051	0.999983
LOC101927263	0.0144638	-0.238986	3.97556	-0.0601139	0.952065	0.999983
AASDHPPT	617.306	0.00260505	0.0433359	0.0601131	0.952066	0.999983
GATA5	0.0931275	-0.13122	2.18334	-0.0601008	0.952075	0.999983
IGSF1	0.0652251	-0.159301	2.65288	-0.0600483	0.952117	0.999983
AC104654.2	0.0796824	0.115247	1.91951	0.0600397	0.952124	0.999983
BTBD9	475.989	0.00282228	0.0470218	0.0600205	0.952139	0.999983
ACTC1	0.0335965	-0.238174	3.96904	-0.0600079	0.952149	0.999983
LOC100131395	0.00636007	-0.238548	3.97556	-0.0600037	0.952153	0.999983
HCCAT5	0.00636007	-0.238548	3.97556	-0.0600037	0.952153	0.999983
OR5K2	0.00636007	-0.238548	3.97556	-0.0600037	0.952153	0.999983
GFRAL	0.00636007	-0.238548	3.97556	-0.0600037	0.952153	0.999983
UNC5B	1.85413	-0.0231545	0.385958	-0.0599922	0.952162	0.999983
S100A3	0.159648	-0.0623939	1.04011	-0.0599881	0.952165	0.999983
SETD1A	48.1491	-0.00818345	0.136525	-0.0599409	0.952203	0.999983
USP12-AS2	2.67187	0.0160318	0.26771	0.0598851	0.952247	0.999983
MRGPRF	0.107927	-0.112356	1.87645	-0.059877	0.952254	0.999983
CTB-113P19.1	0.00787472	-0.237656	3.97556	-0.0597794	0.952331	0.999983
LOC101928108	0.00787472	-0.237656	3.97556	-0.0597794	0.952331	0.999983
DENR	677.84	-0.00228101	0.0382025	-0.0597084	0.952388	0.999983
RP11-460N16.1	0.0378233	-0.237091	3.97528	-0.0596413	0.952441	0.999983
LINC01108	0.0426525	-0.227737	3.82078	-0.0596049	0.95247	0.999983
SKAP2	1623.57	0.00817494	0.137178	0.0595937	0.952479	0.999983
DYDC2	0.008	-0.236764	3.97556	-0.059555	0.95251	0.999983
LOC101929384	0.008	-0.236764	3.97556	-0.059555	0.95251	0.999983
RP11-465B22.5	0.281219	-0.056987	0.957159	-0.0595376	0.952524	0.999983
ANKS4B	0.0626602	-0.158153	2.65665	-0.0595308	0.952529	0.999983
DYTN	18.7361	-0.0106089	0.178209	-0.0595308	0.952529	0.999983
LOC101928522	0.0481399	-0.179184	3.01012	-0.0595271	0.952532	0.999983
LOC101929356	59.6926	0.00580504	0.0975883	0.059485	0.952566	0.999983
TNNT2	0.0283171	-0.236449	3.97556	-0.0594757	0.952573	0.999983
MIR432	0.0402769	-0.236394	3.97556	-0.0594617	0.952584	0.999983
LRRC40	361.066	-0.00331957	0.0558346	-0.0594536	0.952591	0.999983
FAM175B	141.913	0.00354977	0.0597323	0.059428	0.952611	0.999983
F10	0.0470523	-0.224066	3.77185	-0.059405	0.95263	0.999983
OTOG	0.0255611	-0.236034	3.97556	-0.0593712	0.952656	0.999983
ADH1C	0.00941147	-0.235872	3.97556	-0.0593306	0.952689	0.999983
LOC101929519	0.00941147	-0.235872	3.97556	-0.0593306	0.952689	0.999983
SNAP25-AS1	0.00547768	-0.235872	3.97556	-0.0593306	0.952689	0.999983
LOC101929803	0.00941147	-0.235872	3.97556	-0.0593306	0.952689	0.999983
MTNR1B	0.00547768	-0.235872	3.97556	-0.0593306	0.952689	0.999983
FZD10	0.00547768	-0.235872	3.97556	-0.0593306	0.952689	0.999983
VCPIP1	4115.47	0.0039695	0.0670007	0.0592456	0.952756	0.999983
LOC101927863	3.44409	-0.0139412	0.235324	-0.0592426	0.952759	0.999983
ATP11A-AS1	0.107202	0.162655	2.7458	0.0592376	0.952763	0.999983
COX8C	0.110807	0.0980225	1.65542	0.059213	0.952782	0.999983
LOC101928167	0.0158878	-0.235379	3.97556	-0.0592066	0.952788	0.999983
LOC102546175	0.0225586	-0.235336	3.97556	-0.0591957	0.952796	0.999983
ZFHX3	138.087	0.0123938	0.209385	0.0591914	0.9528	0.999983
KRT81	1.02937	-0.0244492	0.413074	-0.0591885	0.952802	0.999983
STT3A	803.542	-0.00253498	0.0428391	-0.0591744	0.952813	0.999983
MIAT	1708.38	-0.00762957	0.129054	-0.0591191	0.952857	0.999983
RP11-266L9.2	0.00534523	-0.23498	3.97556	-0.0591062	0.952867	0.999983
SMPDL3B	14.9929	0.00909665	0.153963	0.0590832	0.952886	0.999983
ISM2	0.179328	-0.0716176	1.21263	-0.0590598	0.952904	0.999983
DBNDD2	5.384	-0.0101741	0.172285	-0.0590539	0.952909	0.999983
SYN1	0.778631	-0.0342088	0.579707	-0.0590105	0.952944	0.999983
MIR654	0.0396125	-0.202565	3.4353	-0.0589658	0.952979	0.999983
LOC101928249	0.130132	-0.0977874	1.65922	-0.0589358	0.953003	0.999983
GPR144	0.0105436	-0.234266	3.97556	-0.0589266	0.953011	0.999983
SLC23A3	13.551	-0.00983096	0.166836	-0.0589259	0.953011	0.999983
NPM3	69.832	0.00431142	0.0731797	0.0589156	0.953019	0.999983
LINC01096	0.0352868	-0.232104	3.93994	-0.0589105	0.953023	0.999983
EPO	0.137372	-0.078949	1.3434	-0.058768	0.953137	0.999983
HSD17B7	139.573	0.00270724	0.0460982	0.0587277	0.953169	0.999983
H1FOO	0.00456812	-0.233196	3.97556	-0.0586575	0.953225	0.999983
LOC392232	0.00456812	-0.233196	3.97556	-0.0586575	0.953225	0.999983
LOC102723468	0.00456812	-0.233196	3.97556	-0.0586575	0.953225	0.999983
RNF223	0.00522198	-0.233196	3.97556	-0.0586575	0.953225	0.999983
LOC101927284	0.00456812	-0.233196	3.97556	-0.0586575	0.953225	0.999983
KRT26	0.00456812	-0.233196	3.97556	-0.0586575	0.953225	0.999983
C17orf102	0.00456812	-0.233196	3.97556	-0.0586575	0.953225	0.999983
LOC101927426	0.00456812	-0.233196	3.97556	-0.0586575	0.953225	0.999983
FAM162B	0.00522198	-0.233196	3.97556	-0.0586575	0.953225	0.999983
LOC102723487	0.00781847	-0.233196	3.97556	-0.0586575	0.953225	0.999983
TRNAM8	17.1587	-0.0129487	0.220941	-0.0586071	0.953265	0.999983
TRNAQ27	0.0596937	-0.14348	2.44952	-0.0585746	0.953291	0.999983
TRNAV21	5.59154	0.00988901	0.168837	0.0585712	0.953294	0.999983
TRPC4AP	1847.69	0.00340458	0.0581482	0.0585501	0.95331	0.999983
SNORD116-11	0.614512	0.0300868	0.514181	0.0585141	0.953339	0.999983
CHRDL2	0.0132522	-0.232482	3.97556	-0.0584779	0.953368	0.999983
LOC100652911	0.00569136	-0.232443	3.97556	-0.058468	0.953376	0.999983
KRTAP10-8	0.00569136	-0.232443	3.97556	-0.058468	0.953376	0.999983
PIR-FIGF	0.00569136	-0.232443	3.97556	-0.058468	0.953376	0.999983
KCNA4	0.00569136	-0.232443	3.97556	-0.058468	0.953376	0.999983
MIR329-1	0.00569136	-0.232443	3.97556	-0.058468	0.953376	0.999983
LOC102724676	0.00569136	-0.232443	3.97556	-0.058468	0.953376	0.999983
EPHA6	0.00569136	-0.232443	3.97556	-0.058468	0.953376	0.999983
C9orf171	0.00569136	-0.232443	3.97556	-0.058468	0.953376	0.999983
CNTFR	0.00569136	-0.232443	3.97556	-0.058468	0.953376	0.999983
DRD2	0.00732693	-0.232304	3.97556	-0.0584331	0.953404	0.999983
KRT85	0.00732693	-0.232304	3.97556	-0.0584331	0.953404	0.999983
C2orf83	0.0074287	-0.232304	3.97556	-0.0584331	0.953404	0.999983
FIG4	767.824	-0.00283866	0.0486083	-0.0583987	0.953431	0.999983
RP11-70F11.8	0.0358568	-0.231973	3.97556	-0.0583497	0.95347	0.999983
SUOX	51.5791	0.00521391	0.0894201	0.058308	0.953503	0.999983
CSNK2A2	85.7913	-0.00715143	0.122736	-0.0582668	0.953536	0.999983
MOXD2P	0.0119413	-0.23159	3.97556	-0.0582535	0.953547	0.999983
WDR78	43.6162	0.00601911	0.103332	0.0582503	0.953549	0.999983
EMILIN3	0.0061366	-0.231412	3.97556	-0.0582088	0.953582	0.999983
GPR110	0.00937608	-0.231404	3.97556	-0.0582068	0.953584	0.999983
RNF183	0.0787338	0.138895	2.38654	0.0581995	0.95359	0.999983
DGKQ	391.699	-0.00809525	0.139132	-0.0581837	0.953602	0.999983
NAA11	0.0193094	-0.231283	3.97556	-0.0581762	0.953608	0.999983
CHRNA2	5.15302	-0.0142075	0.244227	-0.0581734	0.953611	0.999983
DNAJB8-AS1	0.0505965	-0.157938	2.71863	-0.0580948	0.953673	0.999983
DRD1	0.0102469	-0.230837	3.97556	-0.058064	0.953698	0.999983
IGLON5	0.0952668	0.148044	2.55269	0.0579954	0.953752	0.999983
CLNS1A	963.642	0.0037344	0.0644021	0.0579857	0.95376	0.999983
ZDHHC3	958.717	0.00309089	0.0533486	0.0579375	0.953798	0.999983
ZNF117	2073.73	0.00674618	0.116486	0.0579138	0.953817	0.999983
NEK6	559.021	-0.00740478	0.127864	-0.0579114	0.953819	0.999983
LOC101929051	0.0300035	-0.230039	3.97556	-0.0578632	0.953858	0.999983
FLJ41200	0.309027	-0.174237	3.01212	-0.0578454	0.953872	0.999983
GZMK	609.574	-0.010225	0.176955	-0.0577829	0.953922	0.999983
CCDC28B	56.1284	0.00545238	0.0943964	0.0577604	0.953939	0.999983
IP6K3	0.00634105	-0.229628	3.97556	-0.05776	0.95394	0.999983
KRT36	0.63305	-0.0307735	0.532812	-0.0577567	0.953942	0.999983
RP11-27K13.3	2.50414	-0.015315	0.265209	-0.0577471	0.95395	0.999983
SNORD113-8	0.0777571	0.12754	2.21198	0.0576587	0.95402	0.999983
LOC100505736	0.0167121	-0.229092	3.97556	-0.0576251	0.954047	0.999983
CLCNKB	0.05823	-0.14133	2.45318	-0.057611	0.954058	0.999983
MBD5	209.876	-0.00659221	0.114484	-0.0575819	0.954082	0.999983
MIR382	0.0256519	-0.228898	3.97556	-0.0575764	0.954086	0.999983
CRCT1	0.00274041	-0.228875	3.97556	-0.0575705	0.954091	0.999983
RIPPLY3	0.00274041	-0.228875	3.97556	-0.0575705	0.954091	0.999983
TMIE	5.51165	-0.0119298	0.207227	-0.0575684	0.954092	0.999983
OR4F13P	0.00732298	-0.228736	3.97556	-0.0575356	0.954119	0.999983
LINC00620	0.00732298	-0.228736	3.97556	-0.0575356	0.954119	0.999983
LOC101928439	0.00732298	-0.228736	3.97556	-0.0575356	0.954119	0.999983
NPY6R	0.00732298	-0.228736	3.97556	-0.0575356	0.954119	0.999983
CTD-2258A20.5	8.18565	0.0127157	0.221094	0.0575128	0.954137	0.999983
C11orf87	0.117197	0.144796	2.51771	0.0575109	0.954138	0.999983
FKRP	93.4869	0.00465528	0.0809477	0.0575097	0.954139	0.999983
EIF5	3450.67	0.00210849	0.0366683	0.0575017	0.954146	0.999983
SMTNL1	0.0323291	-0.228413	3.97556	-0.0574542	0.954183	0.999983
PMP2	0.0314274	-0.228405	3.97556	-0.0574522	0.954185	0.999983
RP1-63G5.5	0.0442627	-0.174448	3.03876	-0.0574076	0.95422	0.999983
FZD7	2.56888	0.0154174	0.268579	0.0574035	0.954224	0.999983
ADAMTS19	0.0397719	-0.228066	3.97556	-0.0573671	0.954253	0.999983
LINC00324	233.853	0.00328831	0.0573336	0.0573541	0.954263	0.999983
CYP2A7	0.0563112	0.154285	2.69183	0.0573161	0.954293	0.999983
FLJ42102	0.00947397	-0.227836	3.97556	-0.0573093	0.954299	0.999983
SLC34A3	0.116248	0.0763843	1.33286	0.0573085	0.954299	0.999983
LOC154872	0.015524	-0.227829	3.97556	-0.0573073	0.9543	0.999983
LOC102723923	1.34884	0.0185681	0.324056	0.0572992	0.954307	0.999983
PES1	411.162	0.00393247	0.0686561	0.0572777	0.954324	0.999983
LOC101928566	0.0301211	-0.227659	3.97556	-0.0572647	0.954334	0.999983
DDX11	140.471	-0.0100663	0.17588	-0.0572337	0.954359	0.999983
PAX2	0.0855868	-0.101874	1.78187	-0.0571724	0.954408	0.999983
RP5-1022P6.4	2.78498	0.0199961	0.349884	0.0571506	0.954425	0.999983
TAB3	833.398	0.00387859	0.0678897	0.0571308	0.954441	0.999983
TRNAG16	0.0530409	0.169934	2.97462	0.0571278	0.954443	0.999983
LOC101929060	1.42217	-0.0233731	0.409361	-0.0570966	0.954468	0.999983
MTHFD1L	35.8956	-0.00597915	0.104778	-0.0570651	0.954493	0.999983
LOC440173	0.0365331	-0.226806	3.97556	-0.0570502	0.954505	0.999983
TRNAS12	1.24615	-0.0208474	0.365508	-0.0570367	0.954516	0.999983
LOC101928705	6.79316	-0.00927049	0.162611	-0.0570102	0.954537	0.999983
TMEM202	0.0273311	-0.226637	3.97556	-0.0570076	0.954539	0.999983
LY6H	0.0202052	-0.226594	3.97556	-0.0569969	0.954548	0.999983
LOC101929028	0.125725	0.226429	3.97556	0.0569554	0.954581	0.999983
AC007740.1	0.0192932	-0.226416	3.97556	-0.056952	0.954583	0.999983
TYRP1	0.0145724	-0.226416	3.97556	-0.056952	0.954583	0.999983
LINC00313	0.0152332	-0.226372	3.97556	-0.056941	0.954592	0.999983
RAPGEF2	2354.04	-0.00449895	0.0790299	-0.0569272	0.954603	0.999983
RP11-1C1.4	0.0440278	-0.226257	3.97556	-0.0569121	0.954615	0.999983
RPS6KA6	3.123	0.0176977	0.311092	0.0568889	0.954634	0.999983
PRKAG1	631.188	0.00325424	0.0572189	0.0568735	0.954646	0.999983
LOC102724311	0.163595	-0.0578072	1.01721	-0.0568293	0.954681	0.999983
IGSF8	81.4001	0.00523828	0.0921933	0.0568185	0.95469	0.999983
LOC102724733	23.7151	0.00491598	0.0865653	0.0567893	0.954713	0.999983
IRF2BPL	589.242	-0.00651296	0.114729	-0.0567683	0.95473	0.999983
LINC00682	0.0472479	-0.189888	3.34618	-0.0567478	0.954746	0.999983
LOC101930048	0.0590596	-0.166958	2.9426	-0.0567385	0.954753	0.999983
TMEM132D	0.0926892	-0.133022	2.34837	-0.0566446	0.954828	0.999983
RP11-15K3.1	0.0425157	-0.224845	3.97556	-0.0565567	0.954898	0.999983
TBK1	1454.8	0.00382126	0.0675654	0.0565565	0.954898	0.999983
PCDHGB7	7.83947	-0.0121426	0.214806	-0.0565284	0.954921	0.999983
PIAS1	2698.28	-0.00432069	0.0764681	-0.0565032	0.954941	0.999983
LMX1B	0.00996707	-0.224593	3.97556	-0.0564933	0.954949	0.999983
DNAJB8	0.00967395	-0.224454	3.97556	-0.0564585	0.954977	0.999983
SYT8	0.0789188	-0.222308	3.93841	-0.0564461	0.954986	0.999983
GPR82	35.7772	-0.00999241	0.177125	-0.0564145	0.955012	0.999983
SGCG	0.20906	0.0613291	1.08776	0.0563813	0.955038	0.999983
DNAH5	0.291046	0.0453473	0.804944	0.056336	0.955074	0.999983
MIR145	0.0401637	-0.223945	3.97556	-0.0563304	0.955079	0.999983
CWC15	617.934	-0.00386969	0.0688044	-0.0562419	0.955149	0.999983
MIR544A	0.0101882	-0.223562	3.97556	-0.0562341	0.955155	0.999983
ODF4	0.00552249	-0.223384	3.97556	-0.0561894	0.955191	0.999983
RP11-307C19.3	0.00552249	-0.223384	3.97556	-0.0561894	0.955191	0.999983
EN1	0.00552249	-0.223384	3.97556	-0.0561894	0.955191	0.999983
MIR548AH	0.00552249	-0.223384	3.97556	-0.0561894	0.955191	0.999983
LOC101929190	0.00552249	-0.223384	3.97556	-0.0561894	0.955191	0.999983
TRDN	0.0345841	-0.196724	3.50143	-0.056184	0.955195	0.999983
IPW	31.1047	-0.0070816	0.126106	-0.0561558	0.955218	0.999983
TPTE	0.0530902	-0.166815	2.97116	-0.0561446	0.955227	0.999983
ALDH1L1	0.0266933	-0.223061	3.97556	-0.056108	0.955256	0.999983
LINC00652	0.112242	-0.0881511	1.57158	-0.0560907	0.95527	0.999983
RAD50	500.469	0.00436418	0.0779362	0.0559968	0.955344	0.999983
HEPACAM	0.153554	0.0622976	1.11315	0.055965	0.95537	0.999983
MIR125B2	0.0704994	0.134667	2.4066	0.0559575	0.955376	0.999983
SLC2A7	0.103611	0.0829921	1.48378	0.0559328	0.955395	0.999983
IBA57-AS1	5.6587	0.00951662	0.170174	0.0559228	0.955403	0.999983
VSTM2L	0.114608	0.0980877	1.75441	0.0559091	0.955414	0.999983
RP11-290F20.2	0.181223	-0.0649078	1.16196	-0.0558605	0.955453	0.999983
ADAMTS18	0.0710766	0.1471	2.63542	0.0558167	0.955488	0.999983
RPS3	7515.02	0.00422777	0.0757497	0.0558123	0.955491	0.999983
ARL6IP4	1084.23	0.0031906	0.0571709	0.0558081	0.955495	0.999983
CLDN10-AS1	0.164401	0.0679865	1.21865	0.0557883	0.95551	0.999983
AXIN2	79.9118	-0.0074885	0.134255	-0.0557784	0.955518	0.999983
MGC12916	58.9737	-0.00581936	0.104744	-0.0555579	0.955694	0.999983
LOC100506403	0.0908621	0.0928904	1.67241	0.0555428	0.955706	0.999983
LOC102724528	59.6333	-0.00673641	0.121317	-0.0555273	0.955718	0.999983
HACE1	245.89	-0.00272165	0.0490697	-0.0554651	0.955768	0.999983
MIR5579	0.172102	0.0615899	1.11107	0.0554329	0.955794	0.999983
LRP4	0.171699	-0.0610364	1.10309	-0.0553322	0.955874	0.999983
RPEL1	0.562869	0.0272491	0.492499	0.0553283	0.955877	0.999983
GDPD4	0.0844228	-0.105581	1.90902	-0.0553063	0.955894	0.999983
HOTTIP	0.0248639	-0.219687	3.97556	-0.0552593	0.955932	0.999983
KCND2	0.0330218	-0.194538	3.52451	-0.055196	0.955982	0.999983
RP1	0.00946538	-0.219426	3.97556	-0.0551937	0.955984	0.999983
SNORD76	22.5202	-0.00556866	0.100966	-0.0551539	0.956016	0.999983
KCNIP3	0.0707156	-0.195445	3.54706	-0.0551006	0.956058	0.999983
HAPLN3	213.079	0.00684357	0.124225	0.0550899	0.956067	0.999983
MBLAC2	106.834	-0.00463466	0.0841438	-0.0550803	0.956074	0.999983
DCAF15	255.922	-0.00403363	0.0732446	-0.0550707	0.956082	0.999983
MIR3674	0.140459	0.0853982	1.55166	0.0550366	0.956109	0.999983
NBPF13P	0.144637	0.0584278	1.06183	0.0550253	0.956118	0.999983
ABCA12	0.0286315	-0.218696	3.97556	-0.0550102	0.95613	0.999983
TM4SF20	0.0110545	-0.218439	3.97556	-0.0549455	0.956182	0.999983
KIAA2013	744.98	0.00376346	0.0685395	0.0549093	0.956211	0.999983
HTR1D	0.0131783	-0.218068	3.97556	-0.0548521	0.956256	0.999983
CRLF3	3536.68	0.00354292	0.0646107	0.0548349	0.95627	0.999983
LOC101929542	0.825989	0.0243824	0.444676	0.0548318	0.956272	0.999983
EZH2	112.464	0.00364554	0.0665527	0.0547768	0.956316	0.999983
PNOC	13.468	-0.0112172	0.204877	-0.0547508	0.956337	0.999983
SORT1	1164.64	0.00570741	0.104254	0.0547451	0.956342	0.999983
ATP10B	0.0198658	-0.217496	3.97556	-0.0547082	0.956371	0.999983
CPA1	0.0144742	-0.217496	3.97556	-0.0547082	0.956371	0.999983
LOC727710	0.0124061	-0.217457	3.97556	-0.0546984	0.956379	0.999983
CCDC108	0.104393	0.0968658	1.77242	0.0546517	0.956416	0.999983
LILRA1	852.348	-0.00557784	0.10211	-0.0546259	0.956436	0.999983
SEL1L	3206.54	-0.00275999	0.0505545	-0.0545944	0.956462	0.999983
PHOX2A	0.0352087	-0.217003	3.97556	-0.0545842	0.95647	0.999983
LOC101930310	6.47516	-0.00888818	0.162837	-0.0545831	0.956471	0.999983
LOC102723570	0.131427	0.21694	3.97554	0.0545687	0.956482	0.999983
TPRG1L	869.375	0.00316049	0.0579702	0.0545193	0.956521	0.999983
LOC101929484	0.070226	0.21671	3.97555	0.0545105	0.956528	0.999983
LARP7	789.977	0.00351285	0.064531	0.0544367	0.956587	0.999983
FLJ45513	25.6554	0.00944094	0.17345	0.0544302	0.956592	0.999983
C6orf141	0.0667118	-0.121849	2.24081	-0.0543772	0.956635	0.999983
LOC101926940	0.0126122	-0.216177	3.97556	-0.0543766	0.956635	0.999983
FOLH1	0.0866901	-0.0911665	1.67692	-0.0543653	0.956644	0.999983
UBE2D4	52.6019	-0.00359865	0.0662026	-0.0543581	0.95665	0.999983
LINC00159	0.0831709	0.110871	2.04076	0.0543281	0.956674	0.999983
KRT6A	0.0823288	0.110848	2.04051	0.0543235	0.956677	0.999983
COMP	0.0122196	-0.215763	3.97556	-0.0542724	0.956718	0.999983
RPS12	9456.51	0.00382276	0.0704618	0.054253	0.956734	0.999983
LOC102723653	0.00918447	-0.215577	3.97556	-0.0542257	0.956755	0.999983
LMOD1	0.293161	0.043878	0.809681	0.0541918	0.956782	0.999983
CTAGE10P	0.0145704	-0.215049	3.97556	-0.0540927	0.956861	0.999983
EWSR1	2807.86	0.0021362	0.0394979	0.0540839	0.956868	0.999983
MIR28	3.10215	-0.0150936	0.279131	-0.0540736	0.956877	0.999983
CNOT1	4510.39	-0.0025095	0.0464161	-0.0540652	0.956883	0.999983
ZAN	0.12893	0.0796613	1.47422	0.0540362	0.956906	0.999983
POM121L8P	0.0155952	-0.214685	3.97556	-0.0540013	0.956934	0.999983
KRT78	0.0137592	-0.214685	3.97556	-0.0540013	0.956934	0.999983
FGF1	0.195588	-0.0568105	1.05233	-0.0539854	0.956947	0.999983
XDH	0.224594	0.0487633	0.90337	0.0539794	0.956952	0.999983
ADAM21P1	0.0478326	-0.162337	3.0085	-0.0539596	0.956967	0.999983
ILF2	1114.15	-0.00389143	0.0721365	-0.0539454	0.956979	0.999983
LOC102724143	0.0887395	0.11831	2.19357	0.0539347	0.956987	0.999983
LOC101929964	11.406	-0.00976997	0.181208	-0.0539158	0.957002	0.999983
MRPL37	195.451	0.00327405	0.0607356	0.0539066	0.95701	0.999983
HTRA3	3.63926	-0.0156052	0.289769	-0.053854	0.957052	0.999983
ZNF804A	25.093	0.00655347	0.121705	0.0538472	0.957057	0.999983
FANCD2OS	0.01694	-0.213971	3.97556	-0.0538217	0.957077	0.999983
CACFD1	38.9688	0.00718687	0.13358	0.0538018	0.957093	0.999983
DKFZP434H168	0.0128625	-0.21375	3.97556	-0.053766	0.957122	0.999983
TRNAK1	35.208	-0.0115604	0.215307	-0.0536928	0.95718	0.999983
RPS14P3	28.7291	-0.00635352	0.118401	-0.0536609	0.957205	0.999983
LOC102723350	0.0859678	-0.137811	2.56893	-0.0536452	0.957218	0.999983
LOC100287877	0.0095306	-0.21304	3.97556	-0.0535874	0.957264	0.999983
AC010987.6	0.0095306	-0.21304	3.97556	-0.0535874	0.957264	0.999983
RERGL	0.0281235	-0.212973	3.97556	-0.0535705	0.957277	0.999983
BCAN	0.144341	0.0623073	1.16315	0.0535676	0.95728	0.999983
LYG2	0.0856797	-0.0955881	1.78491	-0.0535533	0.957291	0.999983
SPINK5	0.012119	-0.212195	3.97556	-0.0533749	0.957433	0.999983
HBBP1	0.0314809	-0.212128	3.97556	-0.053358	0.957447	0.999983
LOC102724368	0.0757233	-0.138823	2.60217	-0.053349	0.957454	0.999983
HIRA	817.027	-0.00305124	0.0572851	-0.0532641	0.957522	0.999983
TRIP12	6338.51	-0.00226727	0.0425686	-0.0532614	0.957524	0.999983
AC018647.3	0.0190153	-0.211741	3.97556	-0.0532607	0.957524	0.999983
AL022476.2	0.035065	-0.186034	3.49656	-0.0532048	0.957569	0.999983
C19orf47	18.7307	-0.00624326	0.11735	-0.0532022	0.957571	0.999983
LOC102724614	285.516	-0.00624052	0.117345	-0.0531808	0.957588	0.999983
METTL22	167.576	0.00322267	0.0606128	0.0531681	0.957598	0.999983
SPATA31C2	0.0600232	0.155732	2.93091	0.0531343	0.957625	0.999983
LSM5	206.42	-0.00359059	0.0676219	-0.053098	0.957654	0.999983
CTAGE5	1016.92	0.00300897	0.0567177	0.0530517	0.957691	0.999983
LPXN	809.477	0.00216603	0.0408355	0.0530427	0.957698	0.999983
GTPBP8	149.96	-0.00307243	0.0579324	-0.0530347	0.957704	0.999983
LOC102723928	1.46575	0.0187704	0.354053	0.0530158	0.957719	0.999983
LOC728763	5.45542	0.0120317	0.22713	0.0529728	0.957754	0.999983
LOC102724633	0.030689	-0.188769	3.56401	-0.0529654	0.95776	0.999983
LOC100129534	5.52694	0.00893222	0.168809	0.0529132	0.957801	0.999983
FLJ45964	0.0143833	-0.21035	3.97556	-0.0529107	0.957803	0.999983
SOX9	0.0203376	-0.209973	3.97556	-0.0528161	0.957878	0.999983
ESR1	14.442	-0.00783448	0.14852	-0.0527503	0.957931	0.999983
PDCD6	822.471	0.0027793	0.0527131	0.052725	0.957951	0.999983
OSGIN2	1567.4	0.00481532	0.091363	0.0527053	0.957967	0.999983
G6PC	0.0546613	-0.194009	3.68165	-0.0526963	0.957974	0.999983
LOC102724007	0.0145131	-0.209468	3.97556	-0.0526889	0.95798	0.999983
FLJ16779	0.014992	-0.209333	3.97556	-0.0526551	0.958007	0.999983
EFCAB12	13.8428	0.00701171	0.133222	0.0526317	0.958025	0.999983
RHBDD2	71.9758	-0.00538454	0.102344	-0.0526121	0.958041	0.999983
KCNG1	10.1023	0.0141838	0.269862	0.0525596	0.958083	0.999983
MIR4706	0.768851	-0.0242737	0.461946	-0.0525465	0.958093	0.999983
HAND2	0.0229143	-0.208797	3.97556	-0.0525201	0.958114	0.999983
SIX3-AS1	0.0121678	-0.208627	3.97556	-0.0524774	0.958148	0.999983
PSMD1	1009.34	0.00208907	0.0398135	0.0524715	0.958153	0.999983
KIF25	0.0241928	-0.208597	3.97556	-0.0524699	0.958154	0.999983
APOBEC3D	49.76	0.00544101	0.103706	0.0524657	0.958158	0.999983
ITPRIP	1440.34	-0.00662288	0.126279	-0.0524464	0.958173	0.999983
NSUN4	149.816	-0.00321489	0.0613179	-0.0524299	0.958186	0.999983
MIR6818	4.53223	0.0106967	0.204277	0.0523637	0.958239	0.999983
LOC101928576	9.69196	0.00873834	0.166898	0.0523573	0.958244	0.999983
FICD	73.934	0.00303627	0.0580023	0.0523474	0.958252	0.999983
CTCFL	0.0190165	-0.207763	3.97556	-0.05226	0.958322	0.999983
LOC442132	0.0163821	-0.207735	3.97556	-0.052253	0.958327	0.999983
LOC101928647	0.0235055	-0.207719	3.97556	-0.0522491	0.95833	0.999983
IFT27	51.8337	-0.00356762	0.0682984	-0.0522358	0.958341	0.999983
WDR34	38.3859	-0.00634694	0.12161	-0.0521907	0.958377	0.999983
TMEM213	0.055538	-0.140408	2.69174	-0.0521624	0.958399	0.999983
SRRM3	0.0467763	-0.175042	3.35597	-0.0521583	0.958403	0.999983
LOC101929227	0.0426155	-0.19937	3.82448	-0.05213	0.958425	0.999983
COG7	154.084	-0.00269642	0.0517403	-0.0521144	0.958438	0.999983
ADH4	0.0104471	-0.206796	3.97556	-0.0520168	0.958515	0.999983
LOC101929314	2.55416	0.0135679	0.260903	0.0520037	0.958526	0.999983
PSPH	21.4552	-0.00622155	0.119712	-0.0519712	0.958552	0.999983
TRNAM14	38.1731	0.00685282	0.131885	0.0519606	0.95856	0.999983
SENP3-EIF4A1	4.25012	-0.0100178	0.193058	-0.0518902	0.958616	0.999983
TRAPPC8	2875.87	0.00236154	0.0455272	0.0518711	0.958631	0.999983
LYST	21082.8	-0.0042709	0.0823656	-0.051853	0.958646	0.999983
LOC100129307	0.0119528	-0.206089	3.97556	-0.0518391	0.958657	0.999983
ATG4A	199.637	-0.00312451	0.0602776	-0.0518353	0.95866	0.999983
LOC101928898	0.0541165	-0.153417	2.96097	-0.0518131	0.958678	0.999983
TLCD1	2.31826	-0.0156974	0.302981	-0.0518099	0.95868	0.999983
MKX	0.1191	0.0658475	1.27098	0.0518083	0.958681	0.999983
ASMTL-AS1	30.8903	-0.00707025	0.13655	-0.0517776	0.958706	0.999983
DANCR	177.367	0.00391114	0.0755636	0.0517596	0.95872	0.999983
CCNJ	201.753	0.00239081	0.0461911	0.0517591	0.958721	0.999983
OR1J4	0.155652	0.0849356	1.64188	0.0517306	0.958743	0.999983
LOC100506596	0.0341178	-0.205627	3.97556	-0.0517229	0.95875	0.999983
SNORD114-16	0.0301618	-0.205545	3.97556	-0.0517022	0.958766	0.999983
ANO3	0.0274827	-0.20522	3.97556	-0.0516205	0.958831	0.999983
SH3GL2	0.106214	-0.0764251	1.48101	-0.0516035	0.958845	0.999983
FLJ46066	0.0802251	0.122895	2.38227	0.0515872	0.958858	0.999983
APPL1	1107.41	-0.00246852	0.0478638	-0.0515738	0.958868	0.999983
METTL16	143.162	-0.00442046	0.085757	-0.0515463	0.95889	0.999983
RP11-93B14.5	0.0118762	-0.204873	3.97556	-0.0515332	0.958901	0.999983
LOC100506885	0.0152596	-0.204873	3.97556	-0.0515332	0.958901	0.999983
NSFL1C	1147.9	0.00497421	0.0965891	0.0514987	0.958928	0.999983
KCND3	6.57407	-0.0112415	0.218443	-0.0514618	0.958958	0.999983
CHRNG	0.108388	0.0903632	1.75664	0.0514409	0.958974	0.999983
FTCDNL1	10.9283	0.00816279	0.158824	0.0513951	0.959011	0.999983
LSP1P3	0.158496	0.10923	2.12591	0.0513803	0.959022	0.999983
NIPA1	270.526	-0.00380778	0.0742314	-0.051296	0.95909	0.999983
OTX2	0.116975	0.103019	2.00867	0.0512874	0.959097	0.999983
LOC101928457	0.0652194	0.124293	2.4278	0.0511956	0.95917	0.999983
C11orf71	217.023	-0.00308417	0.0602666	-0.0511754	0.959186	0.999983
TMEM240	1.18547	0.0185519	0.362984	0.0511096	0.959238	0.999983
PRICKLE2-AS1	0.0823905	0.121835	2.38411	0.0511031	0.959243	0.999983
ATP2B3	0.146255	0.0720689	1.41075	0.0510856	0.959257	0.999983
LOC101927466	0.0133247	-0.203089	3.97556	-0.0510845	0.959258	0.999983
TTC39A	5.77091	-0.0101962	0.199616	-0.051079	0.959263	0.999983
MAPKAP1	962.49	-0.00178491	0.0349459	-0.0510764	0.959265	0.999983
TP53I11	142.551	0.0102132	0.199978	0.0510718	0.959268	0.999983
MIR548A3	0.435477	0.0297014	0.581782	0.0510524	0.959284	0.999983
NUTM2A-AS1	125.506	0.0046322	0.0908491	0.0509878	0.959335	0.999983
ABCC5-AS1	0.0237398	-0.202553	3.97556	-0.0509495	0.959366	0.999983
GJC1	0.300396	0.0359354	0.705538	0.0509333	0.959379	0.999983
FAM189B	14.3716	-0.00753152	0.147931	-0.0509124	0.959395	0.999983
SLC39A5	0.69464	0.0255301	0.50148	0.0509096	0.959398	0.999983
CAPS2	42.6926	0.00550046	0.108052	0.0509055	0.959401	0.999983
MIR4764	0.0187465	-0.202375	3.97556	-0.0509048	0.959401	0.999983
CAMTA2	121.875	0.00923944	0.181548	0.0508927	0.959411	0.999983
LOC101928684	0.142922	0.0611816	1.2026	0.0508746	0.959425	0.999983
MTMR14	718.975	0.00286279	0.0563018	0.0508471	0.959447	0.999983
LOC102724712	0.877819	0.0202497	0.398328	0.0508367	0.959456	0.999983
GSTM1	30.8163	0.0400001	0.787368	0.0508023	0.959483	0.999983
LOC102723944	0.0514704	-0.168005	3.30728	-0.0507986	0.959486	0.999983
STAC2	0.0814957	-0.111461	2.19493	-0.0507812	0.9595	0.999983
LOC100996274	1.60516	0.0166085	0.327068	0.05078	0.959501	0.999983
RTN3	2012.27	-0.00715747	0.14104	-0.0507479	0.959526	0.999983
LHFPL3	0.0708842	-0.133027	2.62144	-0.0507459	0.959528	0.999983
RP11-193H5.1	0.0456581	-0.139457	2.75036	-0.050705	0.959561	0.999983
MIR3164	2.84996	-0.0143634	0.283485	-0.0506674	0.959591	0.999983
CPEB1	1.58923	0.0250647	0.494945	0.0506414	0.959611	0.999983
LOC102723636	0.00791775	-0.201305	3.97556	-0.0506357	0.959616	0.999983
GBP1	4061.02	-0.0100555	0.198593	-0.0506335	0.959618	0.999983
LOC101926936	7.58293	0.0113624	0.22449	0.0506143	0.959633	0.999983
SLC30A2	0.0168229	-0.201182	3.97556	-0.0506048	0.95964	0.999983
LOC100288814	0.0614849	-0.147492	2.91639	-0.0505735	0.959665	0.999983
LINC00603	0.01252	-0.201054	3.97556	-0.0505725	0.959666	0.999983
C21orf119	29.8512	0.00557527	0.11028	0.0505557	0.95968	0.999983
CBR3	30.329	0.00733949	0.145229	0.0505373	0.959694	0.999983
C3orf72	0.0105862	-0.200599	3.97556	-0.050458	0.959757	0.999983
CCDC85B	184.168	0.00550635	0.109159	0.0504433	0.959769	0.999983
RMND5A	3433.72	0.00302002	0.0599189	0.0504019	0.959802	0.999983
ZSWIM3	55.5071	-0.00368096	0.0731139	-0.0503455	0.959847	0.999983
C15orf62	5.82	0.00917829	0.182491	0.0502944	0.959888	0.999983
LOC100128233	1.72088	-0.0228191	0.454144	-0.0502464	0.959926	0.999983
PABPC5	0.145342	-0.0634374	1.26254	-0.0502459	0.959926	0.999983
LOC102724840	0.0233296	-0.199557	3.97556	-0.0501959	0.959966	0.999983
AGBL4-IT1	0.0787148	-0.0904021	1.80099	-0.0501956	0.959966	0.999983
ZNF716	0.0202611	-0.198985	3.97556	-0.050052	0.960081	0.999983
LOC102724588	0.00891539	-0.198863	3.97556	-0.0500214	0.960105	0.999983
SYT9	0.0181614	-0.19885	3.97556	-0.0500182	0.960108	0.999983
IGFBP1	0.012989	-0.198815	3.97556	-0.0500093	0.960115	0.999983
TMEM185B	468.695	-0.00434899	0.0870042	-0.0499859	0.960134	0.999983
LOC101927357	0.115196	-0.0875864	1.75244	-0.0499798	0.960138	0.999983
ZNF433	15.2125	-0.00669198	0.133957	-0.0499563	0.960157	0.999983
DUOXA2	0.0574748	-0.182312	3.65116	-0.0499325	0.960176	0.999983
LOC101929561	0.0776737	-0.197265	3.95098	-0.0499282	0.96018	0.999983
ZDHHC18	3213.84	0.00604602	0.121132	0.0499126	0.960192	0.999983
RP11-310P5.1	0.250772	-0.0407885	0.818104	-0.0498573	0.960236	0.999983
LOC102724189	1.98155	0.0145456	0.291759	0.0498548	0.960238	0.999983
CLCA1	0.0162032	-0.198101	3.97556	-0.0498296	0.960258	0.999983
MIR10A	0.03515	-0.198031	3.97556	-0.0498122	0.960272	0.999983
RP11-46C24.3	0.0137822	-0.197958	3.97556	-0.0497938	0.960287	0.999983
LOC102724567	0.0126405	-0.197923	3.97556	-0.0497849	0.960294	0.999983
C1QL4	0.015209	-0.197915	3.97556	-0.0497829	0.960295	0.999983
NOS3	19.7642	-0.00828815	0.166552	-0.0497632	0.960311	0.999983
LOC101927773	0.106406	-0.0777558	1.5628	-0.049754	0.960318	0.999983
TREM1	3229.52	-0.00600704	0.120895	-0.049688	0.960371	0.999983
GIMAP4	7954.48	0.00485752	0.0977805	0.0496778	0.960379	0.999983
SRI	541.73	0.00258801	0.0521001	0.0496738	0.960382	0.999983
MALAT1	264186	-0.00434935	0.0875923	-0.0496545	0.960398	0.999983
GRIK5	2.36327	0.0141157	0.284404	0.0496325	0.960415	0.999983
NPNT	0.0346912	-0.197257	3.97556	-0.0496174	0.960427	0.999983
LOC440292	0.215259	-0.0448333	0.903994	-0.0495948	0.960445	0.999983
LOC148696	0.346361	-0.0341173	0.688118	-0.0495805	0.960457	0.999983
HYKK	4.51157	-0.0102624	0.207075	-0.0495586	0.960474	0.999983
AC019118.2	1.27293	-0.0190836	0.385146	-0.0495489	0.960482	0.999983
MYO18B	4.32372	0.0184588	0.372647	0.0495344	0.960493	0.999983
TFPI2	1.12248	-0.0204516	0.413346	-0.0494782	0.960538	0.999983
MARK3	1896.32	0.00239198	0.0483496	0.0494727	0.960543	0.999983
CDK20	19.6425	0.00500895	0.101352	0.0494212	0.960584	0.999983
LOC101929547	1.24059	-0.0183212	0.37087	-0.0494007	0.9606	0.999983
LOC101927935	0.0110392	-0.196379	3.97556	-0.0493966	0.960603	0.999983
SLC7A11-AS1	0.0194063	-0.19636	3.97556	-0.0493918	0.960607	0.999983
PTPN2	1006.05	0.00277021	0.0560965	0.049383	0.960614	0.999983
PDE6C	0.0338466	-0.196301	3.97556	-0.0493769	0.960619	0.999983
KRTAP10-9	0.0310739	-0.196301	3.97556	-0.0493769	0.960619	0.999983
PCDHA9	0.0662241	-0.158312	3.20658	-0.049371	0.960624	0.999983
LOC101929137	0.0386734	-0.169825	3.44165	-0.0493442	0.960645	0.999983
LRRC8E	0.0822549	0.154259	3.12697	0.0493319	0.960655	0.999983
PITRM1	545.267	-0.00220793	0.0447785	-0.0493077	0.960674	0.999983
INTS4	512.255	0.00143324	0.0290775	0.0492904	0.960688	0.999983
SPRN	0.0701887	0.118577	2.40801	0.0492425	0.960726	0.999983
WFDC10B	0.246042	-0.0413644	0.840523	-0.0492127	0.96075	0.999983
CD37	955.932	-0.00390097	0.0793318	-0.0491728	0.960782	0.999983
DOCK4-AS1	0.0630716	0.158052	3.21477	0.0491642	0.960788	0.999983
C2orf16	0.0167214	-0.195425	3.97556	-0.0491565	0.960795	0.999983
GAB2	1154.88	-0.00819475	0.166758	-0.0491417	0.960806	0.999983
SPRED1	143.828	0.00543546	0.11063	0.049132	0.960814	0.999983
RXRG	0.0154635	-0.195239	3.97556	-0.0491098	0.960832	0.999983
LOC101926970	0.067217	-0.102097	2.07927	-0.0491021	0.960838	0.999983
USP2-AS1	0.0940648	-0.0925626	1.88553	-0.0490909	0.960847	0.999983
KCND1	10.1227	0.0122254	0.249335	0.0490322	0.960894	0.999983
LOC102724516	4.27616	0.0101598	0.207496	0.0489639	0.960948	0.999983
TMEM75	0.0298857	-0.194509	3.97556	-0.0489262	0.960978	0.999983
C12orf75	365.527	0.00538392	0.110048	0.0489234	0.96098	0.999983
MIR4314	0.0277691	-0.194339	3.97556	-0.0488835	0.961012	0.999983
COPS3	806.573	-0.00349769	0.0715747	-0.0488676	0.961025	0.999983
TTC23L	0.692619	-0.0233077	0.477048	-0.0488581	0.961032	0.999983
2024-03-04	0.272266	0.0340308	0.696734	0.0488433	0.961044	0.999983
LOC101926952	2.39964	0.0142401	0.291562	0.0488407	0.961046	0.999983
LOC102724068	0.0175623	-0.194008	3.97556	-0.0488002	0.961079	0.999983
LINC00624	0.0813556	0.153111	3.13955	0.0487684	0.961104	0.999983
SAP30L-AS1	19.8226	-0.00634035	0.130027	-0.0487617	0.961109	0.999983
LOC102724550	0.0274572	-0.193854	3.97556	-0.0487614	0.961109	0.999983
FAM192A	1397.13	-0.00263585	0.054068	-0.0487507	0.961118	0.999983
ASCL1	0.0173563	-0.193779	3.97556	-0.0487426	0.961124	0.999983
FAM187B	0.183579	0.0500984	1.02819	0.0487249	0.961139	0.999983
ANGPTL5	0.0179321	-0.193641	3.97556	-0.0487078	0.961152	0.999983
HCG16	0.0425749	-0.148834	3.0564	-0.0486958	0.961162	0.999983
LOC729815	0.0159013	-0.193463	3.97556	-0.0486631	0.961188	0.999983
RP11-368I23.2	0.0886694	0.124912	2.57102	0.0485844	0.96125	0.999983
ELANE	31.1845	-0.0118855	0.244766	-0.0485589	0.961271	0.999983
LOC101928783	0.0592151	0.142738	2.94045	0.0485428	0.961284	0.999983
RCBTB1	471.675	0.00281873	0.0581232	0.0484958	0.961321	0.999983
RASL12	0.0697467	0.117224	2.41769	0.0484861	0.961329	0.999983
LINC00477	0.130343	-0.0611248	1.26102	-0.0484723	0.96134	0.999983
GPRIN2	0.0708962	0.108246	2.2347	0.0484389	0.961366	0.999983
COX4I2	0.0129118	-0.192571	3.97556	-0.0484387	0.961367	0.999983
TRIM31	0.629144	-0.0247043	0.510053	-0.0484349	0.96137	0.999983
ZSCAN4	0.157232	0.0711856	1.46999	0.0484259	0.961377	0.999983
ART1	0.0475662	-0.1923	3.97556	-0.0483704	0.961421	0.999983
GPIHBP1	0.0911343	-0.105384	2.17898	-0.048364	0.961426	0.999983
C9orf91	178.194	0.00603044	0.124696	0.0483613	0.961428	0.999983
LOC728989	15.0113	-0.0259916	0.537586	-0.0483487	0.961438	0.999983
CD1E	14.9206	-0.00701968	0.145262	-0.0483243	0.961458	0.999983
FAM188A	772.937	0.00302147	0.0625647	0.0482936	0.961482	0.999983
RCAN1	192.651	-0.00233611	0.0483902	-0.0482765	0.961496	0.999983
LOC101927730	0.080507	-0.106051	2.19703	-0.0482701	0.961501	0.999983
CCIN	4.35793	-0.0175234	0.363169	-0.0482515	0.961516	0.999983
DNAJC25	74.6834	-0.00354159	0.0734094	-0.0482443	0.961522	0.999983
SNORD113-9	0.0318148	-0.191541	3.97556	-0.0481797	0.961573	0.999983
CDH19	0.130371	0.0712205	1.47967	0.0481326	0.961611	0.999983
LOC102724377	12.1229	-0.0128481	0.267122	-0.0480982	0.961638	0.999983
CACUL1	2908.81	-0.0032813	0.0682483	-0.0480788	0.961653	0.999983
DBF4	256.85	0.00378056	0.0786488	0.0480689	0.961661	0.999983
SRD5A2	0.0923161	-0.0854087	1.77688	-0.0480666	0.961663	0.999983
ANO4	0.0678269	-0.171601	3.57283	-0.0480295	0.961693	0.999983
LOC102723320	0.0368821	-0.190922	3.97556	-0.048024	0.961697	0.999983
C8orf37	30.5797	-0.00466433	0.0971549	-0.0480092	0.961709	0.999983
WDR73	322.537	0.00225698	0.0471377	0.0478805	0.961811	0.999983
C11orf44	0.0319643	-0.190239	3.97556	-0.0478521	0.961834	0.999983
KIAA1210	0.0157408	-0.190073	3.97556	-0.0478103	0.961867	0.999983
KLHL13	13.2404	0.00742289	0.155291	0.0477999	0.961876	0.999983
MIR4748	2.18432	-0.0158287	0.332195	-0.0476489	0.961996	0.999983
LOC101927911	0.105492	0.067021	1.40759	0.0476139	0.962024	0.999983
GSTA7P	0.0252547	-0.189259	3.97556	-0.0476057	0.96203	0.999983
LOC101927995	0.00695602	-0.189141	3.97556	-0.047576	0.962054	0.999983
ACTL6B	0.0415358	-0.189086	3.97556	-0.0475621	0.962065	0.999983
NPPB	0.0115386	-0.189003	3.97556	-0.0475412	0.962082	0.999983
C9orf50	0.114194	0.0783126	1.64741	0.0475368	0.962085	0.999983
S100A14	0.0348349	-0.188723	3.97556	-0.0474708	0.962138	0.999983
LOC100287477	0.0775367	-0.113794	2.39758	-0.0474623	0.962145	0.999983
CALR3	2.91161	0.0111475	0.234911	0.0474541	0.962151	0.999983
GDF2	0.096906	0.188647	3.97556	0.0474518	0.962153	0.999983
REM2	131.323	-0.0081146	0.171048	-0.0474404	0.962162	0.999983
MIR580	2.34157	0.0138728	0.292576	0.0474161	0.962182	0.999983
DSG1	0.0569445	0.13986	2.95216	0.0473754	0.962214	0.999983
LOC100996662	0.114493	0.0784081	1.65701	0.047319	0.962259	0.999983
GRIN1	0.0571931	-0.139519	2.94861	-0.0473167	0.962261	0.999983
C17orf97	3.06092	0.0204685	0.43309	0.0472615	0.962305	0.999983
OR2D2	0.0510254	-0.128325	2.71611	-0.047246	0.962317	0.999983
PRR14L	2456.09	0.00306808	0.0649671	0.0472252	0.962334	0.999983
LOC100506851	0.131043	-0.069723	1.47645	-0.0472233	0.962335	0.999983
AKR1B10	0.217218	0.0395451	0.837598	0.0472125	0.962344	0.999983
TNS4	0.790177	-0.0217101	0.460053	-0.0471905	0.962361	0.999983
MIR574	0.48625	-0.0261244	0.553951	-0.0471601	0.962386	0.999983
ZNF598	148.749	0.00348064	0.0738174	0.0471521	0.962392	0.999983
MIR1243	0.0190825	-0.187397	3.97556	-0.0471372	0.962404	0.999983
EPS8L3	0.0753352	0.112956	2.39868	0.0470908	0.962441	0.999983
CHIA	0.0329293	-0.187089	3.97556	-0.0470599	0.962466	0.999983
ZFAND2B	380.602	-0.00300619	0.0638976	-0.047047	0.962476	0.999983
LOC102723798	0.757297	-0.0234204	0.498171	-0.0470129	0.962503	0.999983
RP11-286E11.1	0.017245	-0.186822	3.97556	-0.0469926	0.962519	0.999983
TEX19	0.0452678	-0.177994	3.79037	-0.0469595	0.962546	0.999983
OLFML1	0.0582409	-0.125622	2.67729	-0.0469212	0.962576	0.999983
TSPAN8	0.0165788	-0.186505	3.97556	-0.0469128	0.962583	0.999983
LOC101929433	0.0832851	0.103416	2.20646	0.0468697	0.962617	0.999983
MYCBP	0.235457	-0.0319775	0.682454	-0.0468566	0.962628	0.999983
ZUFSP	266.182	0.00271194	0.057905	0.0468343	0.962645	0.999983
LOC102724287	0.0512802	-0.154715	3.30885	-0.046758	0.962706	0.999983
RTL1	0.0149436	-0.185842	3.97556	-0.046746	0.962716	0.999983
NR0B1	0.0148579	-0.185751	3.97556	-0.0467233	0.962734	0.999983
LOC102659288	0.114957	-0.0733852	1.57065	-0.0467227	0.962734	0.999983
LOC101928551	0.0480273	-0.175552	3.7584	-0.0467091	0.962745	0.999983
OSR1	0.0792384	0.163943	3.51162	0.0466859	0.962764	0.999983
CASQ2	0.0658668	-0.104607	2.2422	-0.0466538	0.962789	0.999983
RP11-513O17.2-2	0.145594	-0.0735719	1.57931	-0.0465848	0.962844	0.999983
C22orf31	0.071328	-0.133922	2.87628	-0.0465609	0.962863	0.999983
LOC100130876	0.117129	0.069056	1.48349	0.0465496	0.962872	0.999983
HRH3	0.0251564	-0.185039	3.97556	-0.046544	0.962877	0.999983
WT1	0.0142836	-0.18495	3.97556	-0.0465217	0.962894	0.999983
FCN3	0.10408	0.0730416	1.57047	0.0465093	0.962904	0.999983
LOC101930249	0.0228576	-0.184756	3.97556	-0.046473	0.962933	0.999983
GPR97	1057.57	0.00742084	0.159742	0.0464552	0.962947	0.999983
MIR187	0.0276494	-0.184228	3.97556	-0.04634	0.963039	0.999983
ELAVL2	0.0429471	-0.157136	3.39356	-0.0463042	0.963068	0.999983
STRA6	0.0270478	-0.183999	3.97556	-0.0462824	0.963085	0.999983
GADL1	0.0501817	-0.183427	3.97556	-0.0461385	0.9632	0.999983
UGT3A1	0.0605555	-0.122965	2.66702	-0.0461058	0.963226	0.999983
SFTPA2	0.0629505	0.1341	2.91196	0.0460516	0.963269	0.999983
DNAJB7	0.0165502	-0.183075	3.97556	-0.0460502	0.96327	0.999983
POLR2L	178.902	-0.00385951	0.0838264	-0.0460417	0.963277	0.999983
LRRC18	0.125703	0.0713797	1.55232	0.0459826	0.963324	0.999983
SNORD114-29	0.0213979	-0.182794	3.97556	-0.0459795	0.963327	0.999983
CHCHD10	53.8691	-0.00433587	0.0944071	-0.0459274	0.963368	0.999983
ABL2	458.885	0.00345286	0.0751966	0.0459177	0.963376	0.999983
XIRP1	0.0720026	0.110373	2.40408	0.0459107	0.963381	0.999983
TRY2P	0.0162516	-0.182412	3.97556	-0.0458834	0.963403	0.999983
LINC00284	0.0603612	-0.122251	2.66499	-0.0458732	0.963411	0.999983
LINC00514	0.0203971	-0.182266	3.97556	-0.0458466	0.963433	0.999983
CLEC4M	0.241977	-0.0598518	1.3061	-0.0458248	0.96345	0.999983
SMCR5	0.0273555	-0.18208	3.97556	-0.0457999	0.96347	0.999983
FAM115A	97.0939	-0.00367669	0.0803391	-0.0457647	0.963498	0.999983
ALG11	92.4359	0.00207214	0.0452865	0.0457562	0.963505	0.999983
LOC166994	0.206992	0.0523993	1.14669	0.0456963	0.963552	0.999983
DNAJC13	2093.41	-0.00294277	0.0644357	-0.0456699	0.963573	0.999983
SLC9C2	1.29036	0.0191206	0.418829	0.0456526	0.963587	0.999983
IL6ST	3578.88	0.00314019	0.0687981	0.0456437	0.963594	0.999983
LOC100126784	1.85055	0.0138436	0.303417	0.0456256	0.963609	0.999983
SLC28A2	0.0150849	-0.181382	3.97556	-0.0456242	0.96361	0.999983
TBC1D23	1256.37	-0.0022364	0.0490477	-0.0455964	0.963632	0.999983
TRIB2	783.985	-0.00386101	0.0846962	-0.0455866	0.96364	0.999983
SLMAP	1426.64	0.00307569	0.0674845	0.0455762	0.963648	0.999983
CARD8	2401.13	0.00485366	0.106739	0.0454721	0.963731	0.999983
ZNF276	2038.85	-0.00235981	0.0519357	-0.0454371	0.963759	0.999983
MEP1B	1.48239	0.0165308	0.364241	0.0453842	0.963801	0.999983
KLRF2	0.557915	-0.0274385	0.604664	-0.045378	0.963806	0.999983
ENTPD8	0.0641859	0.120375	2.65366	0.0453618	0.963819	0.999983
IRF4	233.528	0.00476081	0.105033	0.045327	0.963847	0.999983
LDB1	999.858	-0.00226361	0.0499901	-0.0452812	0.963883	0.999983
WHAMMP2	282.864	-0.00483564	0.10684	-0.0452607	0.9639	0.999983
MIR6079	0.508352	0.0277071	0.613153	0.0451879	0.963958	0.999983
C6orf123	0.0618997	-0.131766	2.9188	-0.045144	0.963993	0.999983
LOC102723338	0.0685899	-0.129959	2.87911	-0.0451386	0.963997	0.999983
LOC100510707	7.57572	-0.0080548	0.178454	-0.0451365	0.963998	0.999983
LOC101929419	0.018821	-0.179412	3.97556	-0.0451287	0.964005	0.999983
LOC101927585	0.0365169	-0.179388	3.97556	-0.0451228	0.964009	0.999983
FLVCR1-AS1	46.3867	-0.00823968	0.182653	-0.045111	0.964019	0.999983
LOC101928160	0.0684928	0.0936774	2.07696	0.045103	0.964025	0.999983
PFKFB4	1591.21	0.0046011	0.102114	0.0450587	0.964061	0.999983
WDR53	140.368	0.00247849	0.0550734	0.0450033	0.964105	0.999983
ZFYVE20	488.493	-0.00205111	0.045581	-0.0449992	0.964108	0.999983
TMEM19	468.572	-0.00287779	0.0639709	-0.044986	0.964119	0.999983
LOC388553	0.0241888	-0.178832	3.97556	-0.0449829	0.964121	0.999983
GSX2	0.0369227	-0.155867	3.46555	-0.0449763	0.964126	0.999983
HENMT1	359.077	-0.00285976	0.0635858	-0.0449749	0.964127	0.999983
PUS7L	507.64	0.00249502	0.0554918	0.044962	0.964138	0.999983
LOC442028	0.0186138	-0.178706	3.97556	-0.044951	0.964146	0.999983
MAPK4	0.0225511	-0.178698	3.97556	-0.0449491	0.964148	0.999983
LOC101927213	0.0158835	-0.178654	3.97556	-0.0449382	0.964157	0.999983
C15orf59	0.027274	-0.178593	3.97556	-0.0449227	0.964169	0.999983
ATIC	72.9924	0.00485545	0.108122	0.044907	0.964181	0.999983
HOXD4	0.106993	0.0799349	1.78015	0.0449035	0.964184	0.999983
MAP4K2	328.76	-0.0036869	0.0821248	-0.0448939	0.964192	0.999983
NAT2	0.0829656	0.0985874	2.19942	0.0448243	0.964247	0.999983
LINC01104	0.0340675	-0.177455	3.9599	-0.0448131	0.964256	0.999983
ALDH3B2	0.0819267	-0.0914304	2.04468	-0.0447162	0.964334	0.999983
MUC21	0.0103118	-0.177766	3.97556	-0.0447148	0.964335	0.999983
NCF1C	1284.82	0.00522134	0.116781	0.0447105	0.964338	0.999983
RP5-858B6.3	0.16491	-0.0590739	1.322	-0.0446851	0.964358	0.999983
LOC100129098	0.03974	-0.137379	3.08059	-0.0445951	0.96443	0.999983
LOC101928281	0.245938	-0.0436793	0.980314	-0.0445565	0.964461	0.999983
LINC00028	0.0172301	-0.177013	3.97556	-0.0445253	0.964486	0.999983
RPL36	3762.87	-0.00439398	0.0987759	-0.0444843	0.964518	0.999983
TTLL8	0.0132857	-0.176736	3.97556	-0.0444556	0.964541	0.999983
PPP1R3G	7.57188	-0.00891312	0.20075	-0.0443992	0.964586	0.999983
PTH1R	0.0387598	-0.152708	3.44031	-0.0443879	0.964595	0.999983
LINC00838	0.041278	-0.151285	3.41332	-0.0443218	0.964648	0.999983
SYCE3	1.29382	-0.017436	0.393455	-0.0443151	0.964653	0.999983
GCC1	1020.41	0.00274044	0.0618743	0.0442905	0.964673	0.999983
ETV4	0.0669792	-0.127802	2.8879	-0.0442542	0.964702	0.999983
LOC101928574	3.26835	0.0110168	0.249022	0.0442402	0.964713	0.999983
HP09025	0.0148179	-0.175844	3.97556	-0.0442312	0.96472	0.999983
ATF6	2902.6	0.00314354	0.0710803	0.0442252	0.964725	0.999983
RP11-521B24.3	0.916133	0.0174728	0.395468	0.0441827	0.964759	0.999983
LOC100128593	0.0307846	-0.175485	3.97556	-0.044141	0.964792	0.999983
SACS-AS1	0.0279228	0.17531	3.97556	0.0440968	0.964827	0.999983
CRHR1	0.0254575	-0.17513	3.97556	-0.0440516	0.964863	0.999983
APLP1	0.127905	0.0587606	1.33391	0.0440513	0.964863	0.999983
LOC102724154	0.0234723	-0.174944	3.97556	-0.0440049	0.964901	0.999983
SSR4P1	11.3112	0.00565624	0.128682	0.0439552	0.96494	0.999983
MIRLET7C	0.0968067	-0.0779524	1.77363	-0.0439507	0.964944	0.999983
RP11-314C16.1	8.24151	0.00607824	0.138418	0.0439122	0.964974	0.999983
OVOL3	0.0302179	-0.174415	3.97556	-0.0438719	0.965006	0.999983
FAM26D	0.500948	0.0279721	0.63805	0.04384	0.965032	0.999983
ZBTB8B	0.0371688	-0.174257	3.97556	-0.043832	0.965038	0.999983
C2orf73	0.0241272	-0.174238	3.97556	-0.0438272	0.965042	0.999983
TPGS1	79.7629	0.00466191	0.106429	0.0438029	0.965062	0.999983
DACH2	0.0838506	-0.0737337	1.68461	-0.043769	0.965089	0.999983
PDE6A	0.0429363	-0.166927	3.81638	-0.0437396	0.965112	0.999983
LOC100131825	0.100649	-0.0775215	1.77504	-0.0436732	0.965165	0.999983
LRRTM1	0.10536	0.0690677	1.58347	0.0436179	0.965209	0.999983
LOC101929125	9.45021	0.00806716	0.184956	0.0436166	0.96521	0.999983
LOC102724026	0.105491	-0.0681425	1.56247	-0.0436121	0.965214	0.999983
LOC101927031	0.015625	-0.173353	3.97556	-0.0436048	0.965219	0.999983
CCT5	2065.56	0.00273226	0.0627366	0.0435514	0.965262	0.999983
LOC101927582	0.122671	-0.0552491	1.27005	-0.0435016	0.965302	0.999983
GNE	295.217	-0.00214302	0.0493111	-0.0434591	0.965336	0.999983
LOC284581	20.9552	-0.0221405	0.509699	-0.0434383	0.965352	0.999983
CDC23	408.805	0.00237286	0.0546618	0.0434097	0.965375	0.999983
RP11-686G23.2	0.0608859	-0.115319	2.66234	-0.043315	0.96545	0.999983
LOC101929548	0.181281	0.0484738	1.12053	0.0432598	0.965494	0.999983
RP11-492A10.1	0.159673	-0.0610874	1.41259	-0.0432451	0.965506	0.999983
FMO3	0.0274085	-0.171739	3.97556	-0.0431988	0.965543	0.999983
GPR123	0.0710498	-0.113389	2.62746	-0.0431553	0.965578	0.999983
CCL26	0.0317598	-0.171503	3.97556	-0.0431392	0.965591	0.999983
NPSR1-AS1	0.0169256	-0.171384	3.97556	-0.0431094	0.965614	0.999983
CD4	559.075	0.00490561	0.113804	0.0431059	0.965617	0.999983
LINC00483	0.0204199	-0.170931	3.97556	-0.0429956	0.965705	0.999983
LIPM	0.0643832	-0.0963836	2.24307	-0.0429696	0.965726	0.999983
MUC3A	0.0198996	-0.170816	3.97556	-0.0429665	0.965728	0.999983
SCN2A	2.35109	0.0125802	0.292993	0.042937	0.965752	0.999983
EPHA7	0.0178625	-0.170677	3.97556	-0.0429317	0.965756	0.999983
UPK1A-AS1	1.37742	-0.0158896	0.370423	-0.0428957	0.965785	0.999983
RADIL	0.387242	-0.0325791	0.759564	-0.0428918	0.965788	0.999983
PLG	0.0428549	-0.145607	3.395	-0.0428888	0.96579	0.999983
LOC100507530	0.882965	0.0189951	0.443013	0.0428771	0.9658	0.999983
LOC101927576	0.0821846	-0.0765472	1.78716	-0.0428316	0.965836	0.999983
NRSN2	0.83347	0.0208938	0.488243	0.0427938	0.965866	0.999983
HLA-DRB5	833.471	-0.0139005	0.325059	-0.0427631	0.96589	0.999983
GCNT7	0.104241	0.0991217	2.31896	0.0427441	0.965906	0.999983
BAP1	755.087	0.00247069	0.0578101	0.0427381	0.96591	0.999983
GRID2	0.0154525	-0.169785	3.97556	-0.0427073	0.965935	0.999983
GBX2	0.0641469	0.113305	2.65477	0.0426799	0.965957	0.999983
TTPA	0.0167534	-0.1696	3.97556	-0.0426606	0.965972	0.999983
PSMB7	615.288	0.00260619	0.061133	0.0426315	0.965995	0.999983
LDLRAD4-AS1	0.0323559	-0.169427	3.97556	-0.0426171	0.966007	0.999983
MIR30B	0.337667	0.0268708	0.631221	0.0425696	0.966045	0.999983
SLC7A3	0.0982312	0.0860116	2.02068	0.0425656	0.966048	0.999983
CD80	18.1289	0.00693148	0.162964	0.0425338	0.966073	0.999983
LOC102723659	0.0560022	-0.125233	2.95118	-0.0424348	0.966152	0.999983
AC104134.2	0.254253	0.045284	1.0675	0.0424206	0.966163	0.999983
RP11-317M11.1	0.0490608	-0.168614	3.97556	-0.0424126	0.96617	0.999983
GABBR2	0.0256473	-0.168179	3.97556	-0.0423033	0.966257	0.999983
GRIN2B	0.0123548	-0.16814	3.97556	-0.0422934	0.966265	0.999983
CEMP1	3.33896	-0.00890825	0.210857	-0.0422478	0.966301	0.999983
LHFPL5	0.0389679	-0.167592	3.97556	-0.0421555	0.966375	0.999983
MIR4525	0.0244477	-0.167545	3.97556	-0.0421439	0.966384	0.999983
LOC102724093	0.276092	0.0310526	0.737033	0.042132	0.966393	0.999983
C9orf57	0.0409156	-0.167449	3.97556	-0.0421197	0.966403	0.999983
ECEL1	0.0857197	-0.0920484	2.18668	-0.042095	0.966423	0.999983
TRPA1	0.0423238	-0.166921	3.97556	-0.0419867	0.966509	0.999983
RP11-778J15.1	0.136732	-0.0616765	1.46984	-0.0419615	0.966529	0.999983
CSTF1	332.827	-0.00158024	0.0376713	-0.0419482	0.96654	0.999983
LOC101927051	0.494099	0.0289282	0.68977	0.041939	0.966547	0.999983
LOC101927187	89.8402	0.00352855	0.0841563	0.0419285	0.966556	0.999983
RP11-532N4.2	0.0489434	-0.166638	3.97555	-0.0419156	0.966566	0.999983
LEMD1-AS1	0.0811297	-0.0922275	2.20204	-0.0418827	0.966592	0.999983
YME1L1	2872.63	0.00178578	0.0426448	0.0418756	0.966598	0.999983
TMPRSS2	0.0274239	-0.166387	3.97556	-0.0418526	0.966616	0.999983
KDM3B	2114.19	-0.00349944	0.0836638	-0.0418274	0.966636	0.999983
ANKH	135.89	-0.00392206	0.0938129	-0.0418072	0.966652	0.999983
FAM71B	0.122663	0.0589618	1.41038	0.0418056	0.966654	0.999983
AMACR	21.5605	0.0051552	0.123381	0.0417829	0.966672	0.999983
LOC388813	0.378498	0.0266162	0.637945	0.0417218	0.96672	0.999983
BMS1P4	102.84	-0.00307742	0.0737827	-0.0417093	0.96673	0.999983
LHFPL3-AS1	0.171217	0.0391932	0.940629	0.041667	0.966764	0.999983
COA4	142.911	0.00266972	0.0640877	0.0416573	0.966772	0.999983
ARCN1	1283.41	0.00155776	0.0374141	0.0416357	0.966789	0.999983
SPATA3	0.0390171	-0.165479	3.97556	-0.0416241	0.966798	0.999983
PDE11A	0.332575	-0.0270903	0.650908	-0.0416193	0.966802	0.999983
PVR	156.58	-0.00357694	0.0859519	-0.0416156	0.966805	0.999983
ARHGAP8	0.0535346	-0.137003	3.29219	-0.0416146	0.966806	0.999983
C2orf42	186.828	-0.00173182	0.0416708	-0.0415596	0.96685	0.999983
LOC102724392	0.0242616	-0.165175	3.97556	-0.0415477	0.966859	0.999983
GPR158	0.209878	0.0538647	1.29684	0.0415355	0.966869	0.999983
APLNR	0.11234	-0.0692242	1.66794	-0.0415029	0.966895	0.999983
SLC30A8	0.808479	-0.029757	0.717053	-0.0414991	0.966898	0.999983
RP4-779E11.3	0.254131	0.0288286	0.695599	0.0414443	0.966942	0.999983
MIR4470	1.70353	0.0132802	0.32046	0.041441	0.966944	0.999983
STAMBP	617.897	-0.00163853	0.0395611	-0.0414177	0.966963	0.999983
LOC100288637	40.8226	0.00347939	0.0840242	0.0414094	0.96697	0.999983
MTUS2-AS1	0.0877585	0.0977583	2.36309	0.0413689	0.967002	0.999983
HAPLN4	0.0202561	-0.164378	3.97556	-0.0413472	0.967019	0.999983
SPATA42	0.130001	-0.0548976	1.32949	-0.0412923	0.967063	0.999983
MIR301B	0.0674389	0.119298	2.88925	0.0412904	0.967064	0.999983
UBD	2.02514	-0.0207329	0.502428	-0.0412655	0.967084	0.999983
LOC101927803	2.65357	0.0122969	0.298372	0.0412135	0.967126	0.999983
CRYGD	0.0268425	-0.163433	3.97556	-0.0411094	0.967209	0.999983
PRKCG	0.21552	-0.0428752	1.04337	-0.0410931	0.967222	0.999983
DUS3L	214.262	0.00299542	0.0729054	0.0410864	0.967227	0.999983
LMOD3	0.0976752	0.0613169	1.49261	0.0410802	0.967232	0.999983
LINC00311	0.0338277	-0.144079	3.51031	-0.0410444	0.96726	0.999983
WTAP	2648.69	-0.00199026	0.0486482	-0.0409112	0.967367	0.999983
KRT71	0.0579679	-0.16263	3.97556	-0.0409075	0.96737	0.999983
ALOXE3	0.195364	-0.0361224	0.883453	-0.0408877	0.967385	0.999983
NR5A1	0.221139	-0.031885	0.779897	-0.0408835	0.967389	0.999983
LOC285762	0.0429401	-0.124674	3.05091	-0.0408645	0.967404	0.999983
ESRRG	0.0819028	0.0974345	2.3849	0.0408548	0.967412	0.999983
MIR541	0.0710583	-0.107124	2.62249	-0.0408482	0.967417	0.999983
PIGA	304.758	-0.00210532	0.0517728	-0.0406647	0.967563	0.999983
LOC102723482	0.0367411	-0.161599	3.97556	-0.0406482	0.967576	0.999983
VGLL3	0.160405	0.0565953	1.39464	0.0405805	0.96763	0.999983
CENPBD1	94.4402	-0.0025252	0.0622572	-0.0405608	0.967646	0.999983
ARL6IP1	2144.05	0.00215653	0.0531771	0.0405538	0.967652	0.999983
VWA5B2	0.0615463	-0.107732	2.65822	-0.0405277	0.967672	0.999983
TAC3	0.211752	0.0401448	0.990651	0.0405237	0.967676	0.999983
LINC00521	0.0411054	-0.161078	3.97556	-0.040517	0.967681	0.999983
ARL13A	0.0520873	-0.161011	3.97556	-0.0405003	0.967694	0.999983
NR2F1	0.0453735	-0.122637	3.02847	-0.0404946	0.967699	0.999983
OVOL1	0.129422	-0.0536079	1.32409	-0.0404865	0.967705	0.999983
MAP1LC3B	684.273	0.00381216	0.09428	0.0404345	0.967747	0.999983
VWA5B1	0.262742	0.0290995	0.719742	0.0404305	0.96775	0.999983
MUC2	0.0458472	-0.16072	3.97556	-0.0404269	0.967753	0.999983
SLC32A1	0.111177	-0.0717516	1.77504	-0.0404225	0.967756	0.999983
C10orf82	1.90976	0.0159364	0.39431	0.0404159	0.967762	0.999983
NGF	0.0244024	-0.160664	3.97556	-0.0404129	0.967764	0.999983
LOC101928754	0.0556303	0.0996537	2.46656	0.0404018	0.967773	0.999983
LOC102723447	0.0277556	-0.16042	3.97556	-0.0403517	0.967813	0.999983
SCARNA7	8912.19	-0.0055206	0.136938	-0.0403147	0.967842	0.999983
LOC101060254	0.0236339	-0.160151	3.97556	-0.0402839	0.967867	0.999983
TCF24	0.0181817	-0.159973	3.97556	-0.0402392	0.967902	0.999983
SLC30A3	0.072111	0.127723	3.17831	0.0401857	0.967945	0.999983
C4orf19	0.16506	-0.0488545	1.2161	-0.040173	0.967955	0.999983
SCN10A	0.0658821	0.116295	2.89801	0.0401291	0.96799	0.999983
SNORD114-8	0.0246323	-0.159488	3.97556	-0.0401172	0.968	0.999983
NPBWR1	0.0755224	0.0896173	2.23827	0.0400386	0.968062	0.999983
SPDYE2	0.0302953	-0.158766	3.97556	-0.0399356	0.968145	0.999983
CPZ	0.0216347	-0.158657	3.97556	-0.0399082	0.968166	0.999983
SPP2	0.07565	-0.0953827	2.39246	-0.0398681	0.968198	0.999983
LOC102723549	0.0734832	-0.114135	2.86805	-0.0397954	0.968256	0.999983
RC3H2	1246.12	-0.00117797	0.0296161	-0.0397747	0.968273	0.999983
LOC102724598	0.0178961	-0.158012	3.97556	-0.0397459	0.968296	0.999983
LOC100293612	0.0747988	0.0817376	2.05859	0.0397056	0.968328	0.999983
AC006145.4	0.112916	0.0618541	1.5586	0.0396856	0.968344	0.999983
STK19	121.158	-0.00290656	0.0732487	-0.0396807	0.968348	0.999983
BLID	0.0364142	-0.155469	3.91961	-0.0396643	0.968361	0.999983
C3orf84	0.0666874	0.142035	3.58408	0.0396295	0.968389	0.999983
LOC100996290	0.016934	-0.157297	3.97556	-0.0395661	0.968439	0.999983
POU3F2	0.0431411	-0.157156	3.97556	-0.0395306	0.968467	0.999983
RNF169	2693.49	0.00218106	0.0552875	0.0394494	0.968532	0.999983
UBXN4	2230.38	-0.00127698	0.032437	-0.0393679	0.968597	0.999983
SLC30A5	840.814	0.00143438	0.036446	0.0393563	0.968606	0.999983
MIR3144	0.025161	-0.156438	3.97556	-0.0393499	0.968611	0.999983
HDAC6	518.16	-0.00193929	0.0492843	-0.039349	0.968612	0.999983
LOC644656	107.456	0.00307427	0.0781566	0.0393347	0.968624	0.999983
LOC100190986	5.74693	0.00910534	0.23149	0.0393337	0.968624	0.999983
HEBP2	1097.2	-0.00351327	0.089337	-0.0393261	0.96863	0.999983
TOPORS	2053.51	0.00322222	0.0819655	0.0393119	0.968642	0.999983
SH3YL1	293.307	-0.00357312	0.0909342	-0.0392935	0.968656	0.999983
SLC25A42	99.3123	0.00458106	0.116665	0.0392669	0.968678	0.999983
FGB	0.0464191	-0.156082	3.97556	-0.0392605	0.968683	0.999983
LOC102724964	0.038984	-0.155991	3.97556	-0.0392375	0.968701	0.999983
RP11-197N18.7	0.072828	0.0809438	2.06486	0.0392007	0.96873	0.999983
RP4-723E3.1	0.187712	-0.0436039	1.11261	-0.0391905	0.968739	0.999983
LOC101930421	0.01813	-0.155513	3.97556	-0.0391174	0.968797	0.999983
LOC100505774	2.37775	-0.0112959	0.288926	-0.0390964	0.968814	0.999983
ACVR1B	295.784	0.00344932	0.0882423	0.0390892	0.968819	0.999983
ATP1A1	1601.88	-0.00228942	0.0585819	-0.0390806	0.968826	0.999983
GS1-204I12.1	0.0646006	0.125675	3.21909	0.0390404	0.968858	0.999983
SNORD114-18	0.0406566	-0.155005	3.97556	-0.0389894	0.968899	0.999983
CXorf22	0.0346401	-0.153917	3.95186	-0.0389479	0.968932	0.999983
GPR113	2.32092	0.0100372	0.257808	0.0389329	0.968944	0.999983
TMEFF2	0.0539515	-0.115542	2.96929	-0.0389125	0.96896	0.999983
RP11-48F14.1	0.030437	-0.154684	3.97556	-0.0389089	0.968963	0.999983
LOC101929657	0.0290924	-0.154649	3.97556	-0.0388999	0.96897	0.999983
FCAR	767.039	0.00577809	0.148861	0.0388153	0.969038	0.999983
SLC5A1	0.0251504	-0.154038	3.97556	-0.0387462	0.969093	0.999983
IRX5	0.169102	0.0455529	1.17604	0.0387341	0.969102	0.999983
TEX36	0.0120886	-0.153923	3.97556	-0.0387174	0.969116	0.999983
LOC101928722	0.0616532	0.102901	2.65811	0.0387122	0.96912	0.999983
SLC6A19	0.0840303	-0.120228	3.10572	-0.0387118	0.96912	0.999983
LOC102724402	0.457129	-0.0217785	0.562704	-0.0387033	0.969127	0.999983
LOC102723542	0.130683	0.0425797	1.10237	0.0386257	0.969189	0.999983
LECT1	0.0839041	0.0845611	2.19083	0.0385978	0.969211	0.999983
PGA5	0.856869	0.01837	0.476377	0.0385618	0.96924	0.999983
GPR22	0.158517	-0.0598488	1.5524	-0.0385525	0.969247	0.999983
HPS3	1030.04	-0.00130195	0.0338059	-0.0385124	0.969279	0.999983
RP11-626I20.3	0.0203854	-0.153058	3.97556	-0.0384999	0.969289	0.999983
RP11-506O24.1	0.0094809	-0.153031	3.97556	-0.0384931	0.969295	0.999983
PLCE1-AS1	0.0143458	-0.152976	3.97556	-0.0384791	0.969306	0.999983
MIR4450	0.0138421	-0.15266	3.97556	-0.0383996	0.969369	0.999983
UBE3C	1280.94	-0.000789873	0.0206005	-0.0383424	0.969415	0.999983
LHX9	0.0334938	-0.152344	3.97556	-0.0383202	0.969432	0.999983
PAPOLA	3989.19	-0.00220898	0.0576629	-0.0383084	0.969442	0.999983
MIR548O	2.9834	-0.0106627	0.278846	-0.0382387	0.969497	0.999983
GRID2IP	3.08541	-0.00972514	0.254746	-0.0381759	0.969547	0.999983
SNX14	1298.09	-0.00124138	0.0325353	-0.0381549	0.969564	0.999983
C22orf29	125.511	0.00333385	0.0873975	0.0381458	0.969571	0.999983
SH3BP1	229.811	-0.00448806	0.117829	-0.0380896	0.969616	0.999983
ZNF587	873.333	0.00277118	0.0728612	0.0380337	0.969661	0.999983
MME	11457.9	0.00515286	0.135535	0.0380187	0.969673	0.999983
TLK2	1195.39	0.00179095	0.0471781	0.0379614	0.969718	0.999983
LOC100130673	0.0594398	0.101322	2.67255	0.0379122	0.969758	0.999983
OR6A2	0.0966427	0.0715085	1.88834	0.0378685	0.969793	0.999983
ABCC5	1008.28	-0.00397741	0.105046	-0.0378635	0.969796	0.999983
ANKRD37	25.5148	-0.00392238	0.103663	-0.0378379	0.969817	0.999983
TPSD1	0.187899	0.0462602	1.22303	0.0378241	0.969828	0.999983
RAET1G	0.00644483	-0.150178	3.97556	-0.0377752	0.969867	0.999983
RP6-191P20.4	0.00644483	-0.150178	3.97556	-0.0377752	0.969867	0.999983
XKR4	0.00644483	-0.150178	3.97556	-0.0377752	0.969867	0.999983
NXF4	0.0140503	-0.150162	3.97556	-0.0377713	0.96987	0.999983
CDC20B	0.0566511	-0.101644	2.69162	-0.0377632	0.969876	0.999983
LOC101054525	0.00894806	-0.149992	3.97556	-0.0377285	0.969904	0.999983
KRT9	0.00894806	-0.149992	3.97556	-0.0377285	0.969904	0.999983
MIR668	0.0453673	-0.114014	3.02894	-0.0376416	0.969973	0.999983
TRNAS13	0.393781	0.0216296	0.575079	0.0376114	0.969997	0.999983
RHBDF2	379.156	0.00471809	0.125464	0.0376051	0.970003	0.999983
LOC339298	0.0102626	-0.149463	3.97556	-0.0375956	0.97001	0.999983
HHLA1	0.0197085	-0.149463	3.97556	-0.0375956	0.97001	0.999983
LOC102724849	0.024889	-0.149305	3.97556	-0.0375557	0.970042	0.999983
LOC101927858	14.2208	-0.00701948	0.187048	-0.0375276	0.970064	0.999983
XRN1	4292.21	-0.00360604	0.0961307	-0.0375119	0.970077	0.999983
FLJ44342	379.854	-0.00348016	0.0927867	-0.0375071	0.970081	0.999983
GPR182	0.00726088	-0.1491	3.97556	-0.0375041	0.970083	0.999983
MUSTN1	6.86232	0.00714304	0.190843	0.037429	0.970143	0.999983
DSPP	0.0311186	-0.148591	3.97556	-0.037376	0.970185	0.999983
LOC100130238	0.00734817	-0.148394	3.97556	-0.0373265	0.970225	0.999983
DMP1	0.00734817	-0.148394	3.97556	-0.0373265	0.970225	0.999983
RP11-53O19.1	2.23713	-0.0103187	0.27708	-0.037241	0.970293	0.999983
NDUFB10	374.325	-0.00242768	0.0652347	-0.0372145	0.970314	0.999983
LPCAT2	2652.21	-0.00390189	0.105031	-0.0371498	0.970366	0.999983
ZNF843	0.430094	0.0211826	0.570318	0.0371417	0.970372	0.999983
LOC101929257	0.00474045	-0.147502	3.97556	-0.0371021	0.970404	0.999983
MIR137HG	0.00474045	-0.147502	3.97556	-0.0371021	0.970404	0.999983
PRODH2	0.00491623	-0.147316	3.97556	-0.0370554	0.970441	0.999983
ANKRD34C	0.00692105	-0.147316	3.97556	-0.0370554	0.970441	0.999983
LOC102724484	0.0247911	-0.147139	3.97556	-0.0370108	0.970476	0.999983
LINC00640	1.56758	0.0134734	0.36425	0.0369893	0.970493	0.999983
DHFR	218.53	-0.00217524	0.0588078	-0.0369889	0.970494	0.999983
CFHR1	0.030595	-0.147036	3.97556	-0.0369849	0.970497	0.999983
RBL1	569.992	0.00190861	0.0516961	0.0369198	0.970549	0.999983
KCNN4	203.494	0.0059068	0.160016	0.0369139	0.970554	0.999983
TRPC5	0.039046	-0.146642	3.97556	-0.0368858	0.970576	0.999983
SH2D6	0.0604706	-0.083466	2.26319	-0.0368798	0.970581	0.999983
FLRT1	0.00550915	-0.14661	3.97556	-0.0368777	0.970583	0.999983
KRT16	0.00550915	-0.14661	3.97556	-0.0368777	0.970583	0.999983
LOC100130502	0.00550915	-0.14661	3.97556	-0.0368777	0.970583	0.999983
GPX6	0.00550915	-0.14661	3.97556	-0.0368777	0.970583	0.999983
COL18A1-AS1	0.0151634	-0.146602	3.97556	-0.0368757	0.970584	0.999983
CSF1R	951.404	0.00381645	0.103565	0.0368508	0.970604	0.999983
CNGA3	0.00742856	-0.146424	3.97556	-0.036831	0.97062	0.999983
SLC6A14	0.00742856	-0.146424	3.97556	-0.036831	0.97062	0.999983
CRP	0.0287636	-0.1464	3.97556	-0.0368249	0.970625	0.999983
LOC101927385	0.0534976	-0.109236	2.96655	-0.0368225	0.970627	0.999983
FLJ35282	0.0316403	-0.146365	3.97556	-0.0368163	0.970631	0.999983
CLK3	1083.71	-0.0018824	0.0512116	-0.0367573	0.970679	0.999983
THAP2	119.895	-0.00268968	0.073226	-0.0367312	0.970699	0.999983
PPP6R1	606.289	-0.00395676	0.107763	-0.0367171	0.970711	0.999983
LOC101927890	0.0323215	-0.145922	3.97556	-0.0367049	0.97072	0.999983
RLN2	8.19912	0.00623142	0.169846	0.0366885	0.970733	0.999983
CELA2B	0.0554585	-0.120247	3.27792	-0.0366838	0.970737	0.999983
MFAP2	0.221193	0.0551573	1.50392	0.0366757	0.970744	0.999983
GHITM	2612.55	0.00216214	0.0589878	0.0366541	0.970761	0.999983
BRINP2	0.00513132	-0.145718	3.97556	-0.0366534	0.970761	0.999983
C2orf57	0.00513132	-0.145718	3.97556	-0.0366534	0.970761	0.999983
LOC102724896	0.00513132	-0.145718	3.97556	-0.0366534	0.970761	0.999983
ABCC12	0.0133247	-0.14571	3.97556	-0.0366514	0.970763	0.999983
SNORA80B	33.3249	-0.00759676	0.207324	-0.036642	0.97077	0.999983
CETN2	150.904	0.0027811	0.075938	0.0366233	0.970785	0.999983
TMEM183A	960.817	0.00168545	0.0460535	0.0365977	0.970806	0.999983
NAGLU	167.632	0.00316882	0.0865872	0.0365968	0.970806	0.999983
FOXD2-AS1	4.46462	-0.00877124	0.239681	-0.0365954	0.970808	0.999983
PCDHA13	0.0317951	-0.145208	3.97556	-0.0365252	0.970864	0.999983
NR4A1	13.1153	-0.00773043	0.21167	-0.0365211	0.970867	0.999983
SPCS3	3911.12	0.00140574	0.0385074	0.0365057	0.970879	0.999983
BCL7B	162.696	-0.00163727	0.0449377	-0.0364342	0.970936	0.999983
NUPL1	1688.71	0.00268279	0.0736436	0.0364293	0.97094	0.999983
BNC1	0.0111287	-0.144826	3.97556	-0.036429	0.97094	0.999983
AC008703.1	0.0198111	-0.144809	3.97556	-0.0364249	0.970944	0.999983
CRHR2	0.044877	-0.144723	3.97556	-0.0364033	0.970961	0.999983
DENND2A	0.165105	-0.0503205	1.38423	-0.0363526	0.971001	0.999983
GSTM4	81.4019	-0.00552432	0.151977	-0.0363497	0.971004	0.999983
LOC100506289	0.0951965	-0.0644841	1.77616	-0.0363054	0.971039	0.999983
RAN	1592.43	0.00210563	0.0580239	0.036289	0.971052	0.999983
ZCCHC8	280.338	-0.00220341	0.0607193	-0.0362885	0.971052	0.999983
ETNPPL	0.0578794	0.132729	3.66151	0.0362497	0.971083	0.999983
LOC101928886	0.0106432	-0.144111	3.97556	-0.0362493	0.971084	0.999983
LOC100506319	0.0732768	0.103459	2.85563	0.0362298	0.971099	0.999983
MUC22	0.00750653	-0.143934	3.97556	-0.0362046	0.971119	0.999983
IQCA1P1	0.00843786	-0.143934	3.97556	-0.0362046	0.971119	0.999983
RP11-150O12.6	0.162732	0.0401698	1.10994	0.036191	0.97113	0.999983
DTNBP1	131.435	-0.0028285	0.0781663	-0.0361857	0.971134	0.999983
MPPED1	0.136212	-0.0506422	1.40024	-0.0361668	0.971149	0.999983
CNBD1	0.0627906	-0.105525	2.91974	-0.036142	0.971169	0.999983
MLXIPL	0.0935159	0.0851046	2.35507	0.0361367	0.971173	0.999983
ITGB7	1468.51	-0.00305031	0.0844865	-0.0361042	0.971199	0.999983
NKAIN3	0.0542084	-0.106994	2.9657	-0.0360772	0.971221	0.999983
RASSF9	0.103959	0.0845364	2.34607	0.0360332	0.971256	0.999983
SOCS2	161.578	0.00317529	0.0882083	0.0359976	0.971284	0.999983
RP11-267N12.1	0.00532161	-0.143042	3.97556	-0.0359802	0.971298	0.999983
SERPINB5	0.00532161	-0.143042	3.97556	-0.0359802	0.971298	0.999983
CHEK2P2	0.00532161	-0.143042	3.97556	-0.0359802	0.971298	0.999983
LOC102724930	0.00532161	-0.143042	3.97556	-0.0359802	0.971298	0.999983
LOC101927805	2.36993	0.00944813	0.26262	0.0359765	0.971301	0.999983
PCDHGA8	3.006	-0.0117346	0.326358	-0.0359564	0.971317	0.999983
LOC101928042	10.8996	-0.00444233	0.123599	-0.0359414	0.971329	0.999983
STX5	397.229	-0.00172597	0.0480274	-0.0359371	0.971333	0.999983
SSTR5	0.0495017	0.142834	3.97555	0.035928	0.97134	0.999983
LIMD1	439.886	0.00311639	0.0867519	0.035923	0.971344	0.999983
LOC102723537	0.298561	0.0305263	0.851784	0.0358381	0.971411	0.999983
LOC90246	0.274054	-0.0282132	0.787851	-0.0358104	0.971434	0.999983
ACP1	767.765	0.00223395	0.0623948	0.0358035	0.971439	0.999983
THOC7	297.264	-0.00278254	0.0777874	-0.0357711	0.971465	0.999983
SNORD58A	29.4097	0.00475689	0.133166	0.0357216	0.971504	0.999983
LINC00955	0.00712082	-0.141963	3.97556	-0.035709	0.971514	0.999983
DMRT3	0.0142416	-0.14196	3.97556	-0.0357081	0.971515	0.999983
RP11-3B12.2	0.0503585	-0.118633	3.32527	-0.0356763	0.97154	0.999983
ASPA	0.0590234	-0.104908	2.94167	-0.0356629	0.971551	0.999983
HOXA-AS3	0.038012	-0.141676	3.97556	-0.0356367	0.971572	0.999983
SEMA3B-AS1	0.0148611	-0.141613	3.97556	-0.0356209	0.971585	0.999983
LOC102723403	0.0262107	-0.141545	3.97556	-0.0356038	0.971598	0.999983
LOC102723555	0.0543478	0.131162	3.6846	0.0355974	0.971603	0.999983
IQCJ	0.00880704	-0.141435	3.97556	-0.0355762	0.97162	0.999983
MIR30C2	0.00151155	-0.141353	3.97556	-0.0355556	0.971637	0.999983
FAM230B	0.00151155	-0.141353	3.97556	-0.0355556	0.971637	0.999983
RP5-1070A16.1	0.00151155	-0.141353	3.97556	-0.0355556	0.971637	0.999983
LOC101929352	0.00151155	-0.141353	3.97556	-0.0355556	0.971637	0.999983
LRRC55	0.00151155	-0.141353	3.97556	-0.0355556	0.971637	0.999983
VSTM5	0.00151155	-0.141353	3.97556	-0.0355556	0.971637	0.999983
MIR561	0.00151155	-0.141353	3.97556	-0.0355556	0.971637	0.999983
MYL3	0.00151155	-0.141353	3.97556	-0.0355556	0.971637	0.999983
STK32A	0.00151155	-0.141353	3.97556	-0.0355556	0.971637	0.999983
LOC101928040	0.00151155	-0.141353	3.97556	-0.0355556	0.971637	0.999983
MAGEC3	0.00151155	-0.141353	3.97556	-0.0355556	0.971637	0.999983
UPK2	0.0708432	0.0792602	2.23068	0.0355318	0.971656	0.999983
LOC440243	0.00337557	-0.141258	3.97556	-0.0355315	0.971656	0.999983
LINC00083	0.00424792	-0.141258	3.97556	-0.0355315	0.971656	0.999983
LOC101928443	0.00424792	-0.141258	3.97556	-0.0355315	0.971656	0.999983
MC4R	0.00337557	-0.141258	3.97556	-0.0355315	0.971656	0.999983
LINC01158	0.00424792	-0.141258	3.97556	-0.0355315	0.971656	0.999983
C8orf22	0.00424792	-0.141258	3.97556	-0.0355315	0.971656	0.999983
RP11-320G24.1	0.00424792	-0.141258	3.97556	-0.0355315	0.971656	0.999983
LOC100132831	0.0125642	-0.14125	3.97556	-0.0355295	0.971658	0.999983
RNVU1-17	0.00541118	-0.141072	3.97556	-0.0354848	0.971693	0.999983
LOC102724731	0.00541118	-0.141072	3.97556	-0.0354848	0.971693	0.999983
LOC389602	0.00541118	-0.141072	3.97556	-0.0354848	0.971693	0.999983
CERS1	0.0290976	-0.140887	3.97556	-0.0354382	0.97173	0.999983
RABIF	357.071	0.00146641	0.0413978	0.0354224	0.971743	0.999983
MAGEL2	0.0030231	-0.140794	3.97556	-0.0354149	0.971749	0.999983
CCDC160	0.0323556	-0.140732	3.97556	-0.0353994	0.971761	0.999983
SYT14	0.0445446	-0.134182	3.80013	-0.0353097	0.971833	0.999983
LOC101928098	0.0110194	-0.140366	3.97556	-0.0353071	0.971835	0.999983
LOC102723356	0.00640368	-0.140366	3.97556	-0.0353071	0.971835	0.999983
VAX1	0.00640368	-0.140366	3.97556	-0.0353071	0.971835	0.999983
GAD2	0.00640368	-0.140366	3.97556	-0.0353071	0.971835	0.999983
LOC101929144	0.00640368	-0.140366	3.97556	-0.0353071	0.971835	0.999983
FLJ30375	0.00640368	-0.140366	3.97556	-0.0353071	0.971835	0.999983
MIR3117	0.00453464	-0.140282	3.97556	-0.0352861	0.971852	0.999983
EDNRA	0.00453464	-0.140282	3.97556	-0.0352861	0.971852	0.999983
CBLN2	0.0739514	0.124877	3.53981	0.0352777	0.971858	0.999983
LOC102724009	3.31336	0.00819207	0.232258	0.0352714	0.971863	0.999983
PRNT	0.00313292	-0.14018	3.97556	-0.0352604	0.971872	0.999983
EFCAB3	0.00313292	-0.14018	3.97556	-0.0352604	0.971872	0.999983
ZDHHC8P1	0.00313292	-0.14018	3.97556	-0.0352604	0.971872	0.999983
RP11-526A4.1	0.00313292	-0.14018	3.97556	-0.0352604	0.971872	0.999983
LOC101929998	0.00313292	-0.14018	3.97556	-0.0352604	0.971872	0.999983
GAP43	0.118126	0.0761158	2.15903	0.0352547	0.971877	0.999983
ZNF521	15.9926	-0.00769425	0.218342	-0.0352395	0.971889	0.999983
UBXN2A	178.86	0.00240084	0.06822	0.0351926	0.971926	0.999983
TMEM196	0.0127438	-0.139829	3.97556	-0.0351722	0.971942	0.999983
DGCR9	0.0160797	-0.139801	3.97556	-0.0351652	0.971948	0.999983
LINC00667	492.686	0.00266377	0.0757517	0.0351645	0.971949	0.999983
DAZAP2	6865.28	0.00244984	0.0697957	0.0351002	0.972	0.999983
LOC645321	0.00421788	-0.139474	3.97556	-0.0350827	0.972014	0.999983
CLASRP	189.012	0.00228317	0.0652083	0.0350136	0.972069	0.999983
LOC646588	0.0169917	-0.139115	3.97556	-0.0349925	0.972086	0.999983
ADIPOQ	0.122211	-0.0611786	1.75108	-0.0349377	0.972129	0.999983
LTA	8.82552	-0.00545657	0.156219	-0.034929	0.972136	0.999983
BBOX1	0.0104331	-0.138759	3.97556	-0.0349031	0.972157	0.999983
LINC00906	0.0220388	-0.138759	3.97556	-0.0349031	0.972157	0.999983
LOC100507521	0.247252	-0.0361248	1.03501	-0.0349029	0.972157	0.999983
DCTN1-AS1	0.0885124	0.0663624	1.90198	0.0348911	0.972167	0.999983
OGDHL	0.101833	0.0424338	1.21675	0.0348748	0.97218	0.999983
CYP4Z2P	0.00766757	-0.138603	3.97556	-0.0348638	0.972188	0.999983
INHA	0.104577	0.0654768	1.87832	0.0348593	0.972192	0.999983
LINC00706	0.00621535	-0.138582	3.97556	-0.0348584	0.972193	0.999983
NKX1-2	0.0095366	-0.138574	3.97556	-0.0348564	0.972194	0.999983
MSI1	0.00666855	-0.138396	3.97556	-0.0348117	0.97223	0.999983
RP11-893F2.6	0.00666855	-0.138396	3.97556	-0.0348117	0.97223	0.999983
AC079776.3	0.00666855	-0.138396	3.97556	-0.0348117	0.97223	0.999983
SLC19A3	0.00666855	-0.138396	3.97556	-0.0348117	0.97223	0.999983
DDX46	1360.77	-0.00130732	0.0376142	-0.0347561	0.972274	0.999983
NABP2	53.156	-0.00275567	0.0793006	-0.0347497	0.972279	0.999983
AGTR1	0.0377071	-0.120036	3.4543	-0.0347497	0.972279	0.999983
SNORD82	3.66413	-0.00793343	0.228401	-0.0347347	0.972291	0.999983
AADACL3	0.0303434	-0.138068	3.97548	-0.0347298	0.972295	0.999983
PRB3	0.0935914	-0.0659282	1.8984	-0.0347282	0.972296	0.999983
ZNF605	261.293	0.00259532	0.0747895	0.0347017	0.972318	0.999983
LOC101928360	56.2211	-0.00477553	0.137643	-0.0346951	0.972323	0.999983
RNU6-10P	0.743811	-0.0159128	0.458888	-0.0346768	0.972337	0.999983
MBD4	1500.52	0.00218105	0.0629438	0.0346507	0.972358	0.999983
PMCH	0.821067	0.0157037	0.453247	0.0346471	0.972361	0.999983
LOC101929752	0.00722666	-0.137689	3.97556	-0.034634	0.972372	0.999983
GABRA5	0.00606524	-0.137689	3.97556	-0.034634	0.972372	0.999983
AIPL1	0.00722666	-0.137689	3.97556	-0.034634	0.972372	0.999983
MIR6819	6.89385	-0.00624554	0.180334	-0.0346331	0.972372	0.999983
LOC102724193	0.0819084	-0.0763464	2.20525	-0.0346203	0.972383	0.999983
FREM2	0.0277321	-0.137345	3.97556	-0.0345472	0.972441	0.999983
LOC101927875	0.0183958	-0.137331	3.97556	-0.0345438	0.972444	0.999983
SNTB1	487.449	-0.00234293	0.0678531	-0.0345294	0.972455	0.999983
LCN15	0.00886235	-0.137126	3.97556	-0.0344924	0.972485	0.999983
MROH7-TTC4	0.11399	0.0482408	1.39902	0.0344817	0.972493	0.999983
LOC101927414	0.0575185	0.137032	3.97556	0.0344687	0.972503	0.999983
LOC101927042	0.00843577	-0.136975	3.97556	-0.0344543	0.972515	0.999983
COG8	307.716	0.00167379	0.0485801	0.0344543	0.972515	0.999983
MYH16	0.00537745	-0.136797	3.97556	-0.0344096	0.972551	0.999983
BARX2	0.00537745	-0.136797	3.97556	-0.0344096	0.972551	0.999983
C14orf39	0.00537745	-0.136797	3.97556	-0.0344096	0.972551	0.999983
KRT31	0.00537745	-0.136797	3.97556	-0.0344096	0.972551	0.999983
CTD-2127H9.1	0.00537745	-0.136797	3.97556	-0.0344096	0.972551	0.999983
GDPD5	73.9064	0.0043971	0.127857	0.0343907	0.972566	0.999983
PEX7	55.8752	0.002277	0.0662392	0.0343753	0.972578	0.999983
ATCAY	0.00458196	-0.136612	3.97556	-0.0343629	0.972588	0.999983
TLX1NB	0.00458196	-0.136612	3.97556	-0.0343629	0.972588	0.999983
ALX1	0.00458196	-0.136612	3.97556	-0.0343629	0.972588	0.999983
SARDH	19.3061	0.00596469	0.17441	0.0341993	0.972718	0.999983
RP4-684O24.5	1.5881	-0.0123315	0.360618	-0.0341954	0.972721	0.999983
LOC101928312	0.00406659	-0.135905	3.97556	-0.0341853	0.972729	0.999983
MIR487A	0.00406659	-0.135905	3.97556	-0.0341853	0.972729	0.999983
C14orf105	0.00406659	-0.135905	3.97556	-0.0341853	0.972729	0.999983
LOC102724367	0.00406659	-0.135905	3.97556	-0.0341853	0.972729	0.999983
SCGN	0.00406659	-0.135905	3.97556	-0.0341853	0.972729	0.999983
CCSAP	1049.5	-0.00238969	0.0699349	-0.0341702	0.972741	0.999983
FAM222A-AS1	0.00627278	-0.13572	3.97556	-0.0341385	0.972767	0.999983
SERPINA6	0.00627278	-0.13572	3.97556	-0.0341385	0.972767	0.999983
MYH8	0.00627278	-0.13572	3.97556	-0.0341385	0.972767	0.999983
LOC401286	0.00627278	-0.13572	3.97556	-0.0341385	0.972767	0.999983
RPS10	35.4638	0.00387462	0.113589	0.0341108	0.972789	0.999983
SP1	3159.99	-0.00379922	0.111482	-0.0340793	0.972814	0.999983
SIX1	0.0645156	-0.0828124	2.43095	-0.0340659	0.972825	0.999983
DPF1	0.069723	-0.0897312	2.63471	-0.0340573	0.972831	0.999983
OR2L3	0.504786	-0.0207001	0.608056	-0.0340431	0.972843	0.999983
GRM5	0.034354	-0.135306	3.97556	-0.0340344	0.97285	0.999983
MTHFSD	166.234	-0.00150501	0.044244	-0.0340161	0.972864	0.999983
MYADML2	0.00613417	-0.135013	3.97556	-0.0339609	0.972908	0.999983
LOC100506454	0.00613417	-0.135013	3.97556	-0.0339609	0.972908	0.999983
TH	0.00613417	-0.135013	3.97556	-0.0339609	0.972908	0.999983
ZDHHC22	0.00613417	-0.135013	3.97556	-0.0339609	0.972908	0.999983
TMEM179	0.00613417	-0.135013	3.97556	-0.0339609	0.972908	0.999983
LOC102723774	0.00613417	-0.135013	3.97556	-0.0339609	0.972908	0.999983
LINC00163	0.00613417	-0.135013	3.97556	-0.0339609	0.972908	0.999983
ZBTB48	293.939	-0.00211874	0.0624186	-0.033944	0.972922	0.999983
METTL6	217.854	0.00141984	0.0419791	0.0338225	0.973019	0.999983
LOC102724366	0.0303375	-0.134362	3.97556	-0.033797	0.973039	0.999983
KCNMB2	0.00959533	-0.134299	3.97556	-0.0337812	0.973052	0.999983
DGCR6	0.193755	0.053374	1.58056	0.0337691	0.973061	0.999983
FAM43B	0.00492397	-0.134121	3.97556	-0.0337365	0.973087	0.999983
KCNK2	0.00492397	-0.134121	3.97556	-0.0337365	0.973087	0.999983
LOC101928618	0.00492397	-0.134121	3.97556	-0.0337365	0.973087	0.999983
LOC101929507	0.00492397	-0.134121	3.97556	-0.0337365	0.973087	0.999983
NEIL2	84.6972	-0.00307379	0.0911856	-0.0337092	0.973109	0.999983
ROPN1B	0.0393367	0.133997	3.97553	0.0337055	0.973112	0.999983
TAT	0.046925	-0.133871	3.97556	-0.0336734	0.973138	0.999983
RCL1	146.181	0.0018711	0.0556051	0.0336498	0.973156	0.999983
PROC	13.8778	-0.00549961	0.163582	-0.0336198	0.97318	0.999983
MAS1L	0.0209315	-0.133601	3.97556	-0.0336057	0.973192	0.999983
LOC101928311	0.0230476	-0.133328	3.97556	-0.0335369	0.973246	0.999983
MB	0.0864354	-0.0796345	2.3746	-0.0335359	0.973247	0.999983
LOC101927953	0.0061194	-0.133044	3.97556	-0.0334654	0.973303	0.999983
WNT3A	0.0061194	-0.133044	3.97556	-0.0334654	0.973303	0.999983
RP11-406A20.4	0.0061194	-0.133044	3.97556	-0.0334654	0.973303	0.999983
RAET1E	0.157536	0.04051	1.21069	0.0334602	0.973308	0.999983
SPECC1L-ADORA2A	0.986443	0.0148987	0.445565	0.0334378	0.973325	0.999983
BMP5	0.0814329	-0.11659	3.48795	-0.0334266	0.973334	0.999983
DPM1	615.028	-0.00263825	0.0789705	-0.033408	0.973349	0.999983
SNORD114-24	0.0372235	-0.130444	3.90595	-0.0333963	0.973359	0.999983
AACSP1	0.0151677	-0.132736	3.97556	-0.0333881	0.973365	0.999983
ITGB6	0.0639723	-0.0882644	2.64634	-0.0333534	0.973393	0.999983
SLC34A2	0.017555	-0.132322	3.97556	-0.0332838	0.973448	0.999983
ZNF229	20.5602	-0.00532861	0.1602	-0.0332623	0.973465	0.999983
ZHX1-C8ORF76	9.06485	-0.00471626	0.141963	-0.0332217	0.973498	0.999983
HAUS8	90.612	-0.0020577	0.0620081	-0.0331844	0.973528	0.999983
LINC00702	0.0354107	-0.13076	3.94067	-0.0331822	0.973529	0.999983
TSTD1	317.303	-0.00245799	0.0741771	-0.0331367	0.973566	0.999983
LOC102723704	0.888629	0.022471	0.678703	0.0331087	0.973588	0.999983
C5orf60	0.0107549	-0.131623	3.97556	-0.0331081	0.973588	0.999983
LOC102724775	0.0528304	0.109181	3.29841	0.0331012	0.973594	0.999983
S100A7A	0.00692455	-0.131489	3.97556	-0.0330743	0.973615	0.999983
CCDC177	0.00692455	-0.131489	3.97556	-0.0330743	0.973615	0.999983
FLJ26245	0.00692455	-0.131489	3.97556	-0.0330743	0.973615	0.999983
LOC100128560	0.00692455	-0.131489	3.97556	-0.0330743	0.973615	0.999983
LOC101927296	0.00692455	-0.131489	3.97556	-0.0330743	0.973615	0.999983
INTS6-AS1	140.006	0.00231875	0.0701465	0.0330558	0.97363	0.999983
TM9SF4	381.057	0.00330013	0.0998862	0.0330389	0.973644	0.999983
LOC102723480	0.0817587	-0.103616	3.13798	-0.0330201	0.973659	0.999983
SLC17A4	0.00422849	-0.13126	3.97556	-0.0330167	0.973661	0.999983
ALDOB	0.00422849	-0.13126	3.97556	-0.0330167	0.973661	0.999983
RP11-222A5.1	0.00916392	-0.131252	3.97556	-0.0330147	0.973663	0.999983
LOC101929534	0.0527365	0.0893441	2.70838	0.032988	0.973684	0.999983
UROS	215.992	0.00188639	0.0571958	0.0329813	0.97369	0.999983
LOC102724945	0.139531	-0.0487435	1.47856	-0.0329668	0.973701	0.999983
KRTAP10-3	0.0100967	-0.13087	3.97556	-0.0329186	0.97374	0.999983
SORCS1	0.0752917	-0.0939712	2.85992	-0.032858	0.973788	0.999983
LOC101927748	1.05991	0.0170489	0.518987	0.0328504	0.973794	0.999983
MIR4705	0.00435508	-0.130553	3.97556	-0.032839	0.973803	0.999983
CACNA1G-AS1	0.00435508	-0.130553	3.97556	-0.032839	0.973803	0.999983
GPR26	0.00435508	-0.130553	3.97556	-0.032839	0.973803	0.999983
IAPP	0.00435508	-0.130553	3.97556	-0.032839	0.973803	0.999983
IL3	0.00435508	-0.130553	3.97556	-0.032839	0.973803	0.999983
NAA50	2212.18	-0.00131167	0.0399445	-0.0328373	0.973804	0.999983
C11orf70	0.0665019	-0.0735456	2.24019	-0.03283	0.97381	0.999983
SLC26A10	0.0502169	-0.122114	3.72489	-0.0327832	0.973847	0.999983
COA3	172.696	-0.00226445	0.0691549	-0.0327446	0.973878	0.999983
BRS3	0.232187	0.130098	3.97522	0.0327273	0.973892	0.999983
LOC102724663	0.0270531	-0.130044	3.97556	-0.0327109	0.973905	0.999983
MGEA5	6648.86	-0.00199257	0.0609436	-0.0326953	0.973918	0.999983
SKIDA1	1.51245	0.00982723	0.300595	0.0326926	0.97392	0.999983
IL17B	0.0438683	0.124344	3.80646	0.0326665	0.973941	0.999983
PAQR9	0.062088	-0.0736624	2.25516	-0.032664	0.973943	0.999983
MFF	701.439	-0.00141423	0.0432967	-0.0326637	0.973943	0.999983
LINGO1	0.0115116	-0.129839	3.97556	-0.0326594	0.973946	0.999983
CDC26	264.504	0.00267143	0.0818112	0.0326535	0.973951	0.999983
CLPSL2	0.00631742	-0.129705	3.97556	-0.0326255	0.973973	0.999983
LOC100134040	0.00631742	-0.129705	3.97556	-0.0326255	0.973973	0.999983
LOC100996770	0.00631742	-0.129705	3.97556	-0.0326255	0.973973	0.999983
C7orf65	0.00799874	-0.129705	3.97556	-0.0326255	0.973973	0.999983
TRPC4	0.0560019	-0.11984	3.67341	-0.0326236	0.973975	0.999983
FAM89A	29.2498	-0.00373214	0.114499	-0.0325955	0.973997	0.999983
KCNK4	0.25012	-0.0348043	1.0679	-0.0325913	0.974001	0.999983
CLTC	3238.39	0.00370447	0.113704	0.03258	0.97401	0.999983
LOC101928220	0.0270559	-0.12952	3.97556	-0.032579	0.97401	0.999983
LOC102723804	0.0376569	-0.126884	3.89535	-0.0325733	0.974015	0.999983
LOC101928658	0.0281423	-0.129476	3.97556	-0.0325681	0.974019	0.999983
MMP13	0.0125456	-0.129468	3.97556	-0.032566	0.974021	0.999983
OTOP1	0.0125456	-0.129468	3.97556	-0.032566	0.974021	0.999983
LINC00939	0.0183471	-0.129264	3.97556	-0.0325146	0.974062	0.999983
LOC100506731	0.0774153	0.0843807	2.59858	0.0324718	0.974096	0.999983
PET100	367.116	0.0034655	0.106731	0.0324695	0.974098	0.999983
LINC01021	0.238212	-0.0371761	1.14575	-0.0324469	0.974116	0.999983
LOC102723404	0.0113743	-0.128991	3.97556	-0.0324459	0.974116	0.999983
PCDHAC1	0.0319718	-0.128966	3.97556	-0.0324398	0.974121	0.999983
COG2	460.755	0.00157571	0.0485936	0.0324263	0.974132	0.999983
C19orf26	0.242292	-0.0308065	0.951876	-0.032364	0.974182	0.999983
USP33	2557.35	0.00115032	0.0355627	0.0323464	0.974196	0.999983
LOC101927834	0.0579725	-0.0866341	2.6794	-0.0323333	0.974206	0.999983
ATP9A	180.866	-0.00369621	0.11432	-0.0323322	0.974207	0.999983
MIR6774	2.85879	0.00825482	0.255318	0.0323315	0.974208	0.999983
SNORD114-1	0.180288	-0.0344807	1.06722	-0.0323089	0.974226	0.999983
GBX1	0.0107818	-0.128423	3.97556	-0.0323031	0.97423	0.999983
BTBD10	1152.01	0.00229699	0.0712336	0.0322458	0.974276	0.999983
LINC00923	0.253501	0.0282073	0.874965	0.0322382	0.974282	0.999983
LOC102724975	0.0122683	-0.128055	3.97556	-0.0322106	0.974304	0.999983
IL1F10	0.00643622	-0.127921	3.97556	-0.0321768	0.974331	0.999983
NMRK2	0.00643622	-0.127921	3.97556	-0.0321768	0.974331	0.999983
CSMD2	0.00643622	-0.127921	3.97556	-0.0321768	0.974331	0.999983
CELF4	0.0386817	-0.127913	3.97556	-0.032175	0.974333	0.999983
ZNF487	171.993	-0.00274695	0.0853943	-0.0321678	0.974338	0.999983
ACHE	0.233979	-0.02965	0.922507	-0.0321407	0.97436	0.999983
HNRNPA3P1	0.218171	-0.0258003	0.802755	-0.0321397	0.974361	0.999983
PCMTD2	978.668	-0.00149398	0.0464941	-0.0321326	0.974366	0.999983
ASPDH	0.0763063	0.0660137	2.05496	0.0321241	0.974373	0.999983
MIR603	0.0153117	-0.127706	3.97556	-0.0321227	0.974374	0.999983
SNORD113-7	0.0199409	-0.12757	3.97556	-0.0320886	0.974401	0.999983
MIR190A	0.00794777	-0.127314	3.97556	-0.0320243	0.974453	0.999983
TRNAY3	41.4455	0.00529976	0.165493	0.032024	0.974453	0.999983
PCNX	7720.69	0.00307741	0.0961104	0.0320195	0.974456	0.999983
MIR511-1	0.0831426	0.0761564	2.37846	0.0320192	0.974457	0.999983
LOC102724857	3.8694	-0.0101187	0.316748	-0.0319455	0.974516	0.999983
ANGPTL3	0.00553954	-0.126985	3.97556	-0.0319415	0.974519	0.999983
FOXD3	0.00616878	-0.126985	3.97556	-0.0319415	0.974519	0.999983
LOC100506675	0.00616878	-0.126985	3.97556	-0.0319415	0.974519	0.999983
LINC00668	0.00553954	-0.126985	3.97556	-0.0319415	0.974519	0.999983
LOC101929142	0.00616878	-0.126985	3.97556	-0.0319415	0.974519	0.999983
CFTR	0.0436686	-0.121482	3.80666	-0.0319131	0.974541	0.999983
PRSS46	0.0129077	-0.1265	3.97556	-0.0318195	0.974616	0.999983
KCNN1	0.0680329	0.0837044	2.63422	0.0317758	0.974651	0.999983
FSHR	0.0111959	-0.126315	3.97556	-0.0317728	0.974653	0.999983
LOC100996760	0.0151365	-0.126315	3.97556	-0.0317728	0.974653	0.999983
LSM1	336.691	0.0022024	0.0693506	0.0317574	0.974666	0.999983
APOC3	0.0045876	-0.126232	3.97556	-0.031752	0.97467	0.999983
DPYSL5	0.0045876	-0.126232	3.97556	-0.031752	0.97467	0.999983
LOC101929514	0.0045876	-0.126232	3.97556	-0.031752	0.97467	0.999983
IRS4	0.0045876	-0.126232	3.97556	-0.031752	0.97467	0.999983
LOC100129034	466.192	0.00614604	0.193599	0.0317463	0.974674	0.999983
RPL23	8546.14	-0.00259618	0.0818025	-0.0317372	0.974682	0.999983
KRT6B	0.0346634	-0.125238	3.94835	-0.0317191	0.974696	0.999983
NPRL3	43.2667	-0.00396198	0.125055	-0.0316818	0.974726	0.999983
RP11-21L23.3	0.013079	-0.125945	3.97556	-0.0316797	0.974727	0.999983
WNT8B	0.0679071	-0.0764593	2.41876	-0.031611	0.974782	0.999983
DAND5	0.045855	-0.0956882	3.02776	-0.0316036	0.974788	0.999983
CDH12	0.011244	-0.125608	3.97556	-0.0315951	0.974795	0.999983
RPS15AP10	49.8555	0.00448502	0.142039	0.031576	0.97481	0.999983
CYP2B6	0.0876818	0.0692084	2.19188	0.0315748	0.974811	0.999983
BTBD1	1302.43	0.00169414	0.0537613	0.0315123	0.974861	0.999983
AMFR	1060.87	-0.00168017	0.0533955	-0.0314665	0.974897	0.999983
CBLC	0.0432215	-0.119928	3.81272	-0.0314547	0.974907	0.999983
ESPNP	1.3731	0.0144665	0.460162	0.031438	0.97492	0.999983
EDIL3	3.27084	-0.015305	0.487461	-0.0313974	0.974953	0.999983
EIF2AK3	577.032	0.0018152	0.0578147	0.0313968	0.974953	0.999983
RP11-23B15.1	0.295698	0.0220768	0.703163	0.0313964	0.974953	0.999983
C1QL1	0.0508139	0.0853618	2.71887	0.031396	0.974954	0.999983
TUBB2A	16.1672	0.00568876	0.181326	0.031373	0.974972	0.999983
C7orf76	0.203153	-0.0289211	0.922132	-0.0313633	0.97498	0.999983
DCBLD1	90.6017	0.00242916	0.0775641	0.0313181	0.975016	0.999983
ANGPTL7	0.00669864	-0.124353	3.97556	-0.0312793	0.975047	0.999983
RAD51AP2	0.00623204	-0.124353	3.97556	-0.0312793	0.975047	0.999983
ADRB3	0.00623204	-0.124353	3.97556	-0.0312793	0.975047	0.999983
HTN1	0.00669864	-0.124353	3.97556	-0.0312793	0.975047	0.999983
MIR1273A	0.00623204	-0.124353	3.97556	-0.0312793	0.975047	0.999983
ZIC5	0.0514414	-0.103521	3.31348	-0.0312423	0.975076	0.999983
TENM2	0.223964	-0.0329508	1.05675	-0.0311813	0.975125	0.999983
SLC9A3R1	948.506	-0.00170287	0.0546535	-0.0311576	0.975144	0.999983
ZC3H15	1026.58	0.00172457	0.0553555	0.0311545	0.975146	0.999983
LOC284600	0.138606	0.0413465	1.32798	0.0311349	0.975162	0.999983
MIR548H3	0.00343627	-0.123646	3.97556	-0.0311016	0.975188	0.999983
ALPP	0.00343627	-0.123646	3.97556	-0.0311016	0.975188	0.999983
DLX6	0.00343627	-0.123646	3.97556	-0.0311016	0.975188	0.999983
POM121L9P	0.0870001	-0.055223	1.77976	-0.0310284	0.975247	0.999983
BRINP1	0.0294226	-0.123197	3.97556	-0.0309885	0.975279	0.999983
LOC102723341	0.0268614	-0.123094	3.97556	-0.0309626	0.975299	0.999983
RP5-1029K10.2	0.0245461	-0.123012	3.97556	-0.030942	0.975316	0.999983
UBXN7-AS1	1.76534	-0.00865921	0.279929	-0.0309336	0.975323	0.999983
AQP2	0.0129832	-0.122924	3.97556	-0.03092	0.975333	0.999983
LOC102724837	0.00643557	-0.122754	3.97556	-0.0308773	0.975367	0.999983
LOC102724165	0.00643557	-0.122754	3.97556	-0.0308773	0.975367	0.999983
NLRP5	0.00884745	-0.122747	3.97556	-0.0308753	0.975369	0.999983
PHGDH	21.856	-0.00473438	0.15336	-0.0308711	0.975372	0.999983
C11orf88	0.00383924	-0.122569	3.97556	-0.0308306	0.975405	0.999983
ZFP42	0.00383924	-0.122569	3.97556	-0.0308306	0.975405	0.999983
LOC102724609	0.00383924	-0.122569	3.97556	-0.0308306	0.975405	0.999983
LOC158434	0.00383924	-0.122569	3.97556	-0.0308306	0.975405	0.999983
LMO1	0.053785	-0.113675	3.68775	-0.030825	0.975409	0.999983
LOC102724862	0.416753	0.069208	2.24557	0.0308198	0.975413	0.999983
SLC38A8	0.0682561	-0.0687456	2.23178	-0.030803	0.975427	0.999983
IQCG	115.302	0.00245189	0.0796249	0.030793	0.975435	0.999983
CTNNB1	4072.69	0.0011619	0.0377362	0.0307901	0.975437	0.999983
C19orf83	16.526	-0.00509028	0.165451	-0.0307661	0.975456	0.999983
ZNF18	411.467	0.00132424	0.0431207	0.0307101	0.975501	0.999983
EFCAB14-AS1	0.0597458	-0.111586	3.63595	-0.0306896	0.975517	0.999983
RP11-436K8.1	0.0859509	0.0547614	1.78481	0.030682	0.975523	0.999983
TOMM20	1274.51	0.00162717	0.0530388	0.0306789	0.975526	0.999983
BMP7	0.155671	0.105161	3.42911	0.0306673	0.975535	0.999983
ADH6	0.00365756	-0.121862	3.97556	-0.0306529	0.975546	0.999983
LOC102724755	0.00365756	-0.121862	3.97556	-0.0306529	0.975546	0.999983
KRT24	0.00365756	-0.121862	3.97556	-0.0306529	0.975546	0.999983
LOC101928250	0.00365756	-0.121862	3.97556	-0.0306529	0.975546	0.999983
CCER1	0.00484481	-0.121862	3.97556	-0.0306529	0.975546	0.999983
HBCBP	0.00739853	-0.121862	3.97556	-0.0306529	0.975546	0.999983
CDX2	0.00484481	-0.121862	3.97556	-0.0306529	0.975546	0.999983
THEG5	0.00484481	-0.121862	3.97556	-0.0306529	0.975546	0.999983
GRM7	0.0555006	0.0824855	2.69155	0.030646	0.975552	0.999983
JAKMIP1	183.506	-0.00450981	0.147249	-0.0306272	0.975567	0.999983
SLCO1B3	0.0832841	0.0627355	2.0489	0.0306191	0.975573	0.999983
RP4-565E6.1	0.00568676	-0.121677	3.97556	-0.0306062	0.975584	0.999983
REM1	0.00568676	-0.121677	3.97556	-0.0306062	0.975584	0.999983
DPPA2	0.0415718	-0.117607	3.84276	-0.0306048	0.975585	0.999983
GRAMD2	0.201386	-0.0295094	0.964238	-0.0306039	0.975585	0.999983
EPHA8	0.0645899	-0.088874	2.90641	-0.0305786	0.975606	0.999983
RP11-26J3.1	0.0920595	0.0579496	1.89537	0.0305743	0.975609	0.999983
MIR376B	0.0469192	-0.0922292	3.01677	-0.0305722	0.975611	0.999983
WDR52-AS1	0.07119	-0.0735804	2.40868	-0.030548	0.97563	0.999983
MIR152	0.265613	-0.0199352	0.652931	-0.0305318	0.975643	0.999983
CCT6A	1342.88	-0.00170321	0.0558004	-0.0305233	0.97565	0.999983
PAX1	0.00635636	-0.121232	3.97556	-0.0304943	0.975673	0.999983
CYP3A43	0.196649	-0.030656	1.00559	-0.0304857	0.97568	0.999983
MIR6809	0.0281473	-0.121167	3.97556	-0.0304781	0.975686	0.999983
NFE2L3	224.834	0.00320589	0.105201	0.0304739	0.975689	0.999983
LOC102723929	0.0156744	-0.12114	3.97556	-0.0304713	0.975691	0.999983
TMPRSS12	0.0273662	-0.12114	3.97556	-0.0304713	0.975691	0.999983
RSPO1	0.0281284	-0.121132	3.97556	-0.0304691	0.975693	0.999983
CYP2W1	0.0184025	-0.121097	3.97556	-0.0304604	0.9757	0.999983
LOC102724552	76.1762	-0.00471517	0.154872	-0.0304455	0.975712	0.999983
PTAR1	3354.44	-0.00133228	0.0437766	-0.0304336	0.975721	0.999983
RP11-855O10.2	0.0161583	-0.120963	3.97556	-0.0304265	0.975727	0.999983
RP4-544H6.2	0.0175277	-0.120963	3.97556	-0.0304265	0.975727	0.999983
LOC102723957	0.00990169	-0.120963	3.97556	-0.0304265	0.975727	0.999983
PCMTD1	4059.64	-0.00211755	0.0696494	-0.030403	0.975746	0.999983
AQP12A	0.00945699	-0.120785	3.97556	-0.0303818	0.975763	0.999983
TPPP2	0.00945699	-0.120785	3.97556	-0.0303818	0.975763	0.999983
C1orf65	0.00945699	-0.120785	3.97556	-0.0303818	0.975763	0.999983
FLJ44838	0.00945699	-0.120785	3.97556	-0.0303818	0.975763	0.999983
PACRG-AS1	0.011153	-0.120777	3.97556	-0.0303798	0.975764	0.999983
LINC01016	0.00697217	-0.120777	3.97556	-0.0303798	0.975764	0.999983
LOC101928255	0.0304198	-0.120414	3.97556	-0.0302885	0.975837	0.999983
MIR578	0.0120659	-0.120377	3.97556	-0.0302794	0.975844	0.999983
FAM71E1	0.422691	0.0166807	0.550948	0.0302763	0.975847	0.999983
KLRAP1	134.072	0.00474387	0.156731	0.0302676	0.975854	0.999983
DCP1B	65.9433	-0.00233512	0.077168	-0.0302602	0.97586	0.999983
MESP1	2.09057	0.00821542	0.271542	0.0302547	0.975864	0.999983
MNX1-AS1	0.0273083	-0.120233	3.97556	-0.0302429	0.975873	0.999983
EFNA2	0.00433697	-0.120217	3.97556	-0.030239	0.975876	0.999983
NKX2-1	0.00433697	-0.120217	3.97556	-0.030239	0.975876	0.999983
GDAP1L1	0.00942054	-0.120181	3.97556	-0.0302301	0.975884	0.999983
RP11-165P7.1	0.00662393	-0.120078	3.97556	-0.0302041	0.975904	0.999983
ALDH1L1-AS2	0.00438634	-0.120078	3.97556	-0.0302041	0.975904	0.999983
GABRA6	0.00662393	-0.120078	3.97556	-0.0302041	0.975904	0.999983
LOC730338	0.00438634	-0.120078	3.97556	-0.0302041	0.975904	0.999983
LHX6	0.0663244	0.0731917	2.42636	0.0301653	0.975935	0.999983
PARP11	308.773	0.00270205	0.0895963	0.0301581	0.975941	0.999983
LOC101927661	0.00279501	-0.119893	3.97556	-0.0301574	0.975941	0.999983
LOC102723995	0.00279501	-0.119893	3.97556	-0.0301574	0.975941	0.999983
TEKT4	0.00885536	-0.119893	3.97556	-0.0301574	0.975941	0.999983
QRFPR	0.00885536	-0.119893	3.97556	-0.0301574	0.975941	0.999983
SALL3	0.0277057	-0.119842	3.97556	-0.0301447	0.975952	0.999983
KISS1	0.0660526	-0.0730461	2.42454	-0.0301279	0.975965	0.999983
WISP2	0.0760662	-0.072349	2.40278	-0.0301106	0.975979	0.999983
LOC100996735	0.065968	0.087098	2.89353	0.0301009	0.975987	0.999983
MAGEE1	12.048	-0.00553148	0.184016	-0.0300598	0.976019	0.999983
ACRV1	0.0466642	-0.0907546	3.02048	-0.0300464	0.97603	0.999983
MYOG	0.0270503	-0.119383	3.97556	-0.0300293	0.976044	0.999983
LOC650226	0.0340321	-0.119383	3.97556	-0.0300293	0.976044	0.999983
CRISPLD2	3035.12	0.00402256	0.133973	0.0300251	0.976047	0.999983
MIR944	0.0121923	-0.119364	3.97556	-0.0300245	0.976048	0.999983
MIR6814	0.0108719	-0.119364	3.97556	-0.0300245	0.976048	0.999983
SP110	1025.33	0.00508302	0.169475	0.0299927	0.976073	0.999983
NUMB	1911.14	-0.00425616	0.142001	-0.0299728	0.976089	0.999983
OGFOD3	140.754	-0.00220307	0.0735975	-0.029934	0.97612	0.999983
BHLHE23	0.00658075	-0.119001	3.97556	-0.0299331	0.97612	0.999983
SPATS1	0.00820619	-0.118993	3.97556	-0.0299311	0.976122	0.999983
UNC50	464.414	-0.00110909	0.0370747	-0.0299149	0.976135	0.999983
ARMCX6	149.732	-0.00238339	0.0796745	-0.0299141	0.976136	0.999983
STAU2	984.512	-0.00184209	0.0616164	-0.0298962	0.97615	0.999983
FBXW10	0.173187	0.0349914	1.17094	0.0298833	0.97616	0.999983
CPA4	0.0261927	-0.118772	3.97556	-0.0298756	0.976166	0.999983
RP11-489D6.2	0.0441157	-0.113665	3.80469	-0.0298751	0.976167	0.999983
GAPDHS	0.0888443	-0.0607097	2.03266	-0.0298672	0.976173	0.999983
FXYD4	0.0112249	-0.118594	3.97556	-0.0298308	0.976202	0.999983
C9orf173	0.0537786	0.0982056	3.29338	0.0298191	0.976211	0.999983
VN1R2	0.0819465	0.0654233	2.19599	0.0297922	0.976233	0.999983
SH2D7	0.0296175	-0.118426	3.97556	-0.0297884	0.976236	0.999983
C3P1	0.0147719	-0.118421	3.97556	-0.0297872	0.976237	0.999983
RBFOX1	0.0428775	-0.101016	3.39216	-0.0297791	0.976243	0.999983
LOC401497	0.15678	0.118296	3.97555	0.0297559	0.976262	0.999983
LINC01171	0.0389991	-0.102323	3.43895	-0.0297543	0.976263	0.999983
KIF4B	0.264216	-0.0202189	0.679943	-0.0297361	0.976278	0.999983
HBD	0.0770517	-0.10459	3.52026	-0.0297108	0.976298	0.999983
MFNG	466.576	0.00274483	0.0924377	0.0296938	0.976311	0.999983
ZIC2	0.0126946	-0.117862	3.97556	-0.0296467	0.976349	0.999983
FAM149B1	256.026	-0.00103986	0.0350905	-0.0296335	0.976359	0.999983
C2orf72	0.0969795	0.117678	3.97556	0.0296003	0.976386	0.999983
MIA3	1849.88	-0.00147176	0.049731	-0.0295944	0.976391	0.999983
AC007463.2	0.0885391	-0.064826	2.19152	-0.0295803	0.976402	0.999983
BHMT	0.0101378	-0.11758	3.97556	-0.0295758	0.976405	0.999983
ALLC	0.00750286	-0.11758	3.97556	-0.0295758	0.976405	0.999983
MYL10	0.00951985	-0.11758	3.97556	-0.0295758	0.976405	0.999983
LINC00924	0.0244125	-0.117564	3.97556	-0.0295717	0.976409	0.999983
LOC102723401	0.0132448	-0.117562	3.97556	-0.0295712	0.976409	0.999983
ROBO1	4.93212	0.00826376	0.279691	0.0295461	0.976429	0.999983
COL4A6	0.0126348	-0.117438	3.97556	-0.02954	0.976434	0.999983
LOC340073	0.0048267	-0.117402	3.97556	-0.029531	0.976441	0.999983
CELP	0.00479916	-0.117402	3.97556	-0.029531	0.976441	0.999983
FLG2	0.00533184	-0.117402	3.97556	-0.029531	0.976441	0.999983
RP11-214L19.1	0.0048267	-0.117402	3.97556	-0.029531	0.976441	0.999983
FLG	0.00533184	-0.117402	3.97556	-0.029531	0.976441	0.999983
RP11-280K24.4	0.00479916	-0.117402	3.97556	-0.029531	0.976441	0.999983
LOC101928168	0.00475403	-0.117402	3.97556	-0.029531	0.976441	0.999983
KRTAP5-1	0.00659773	-0.117402	3.97556	-0.029531	0.976441	0.999983
LOC101929202	0.00475403	-0.117402	3.97556	-0.029531	0.976441	0.999983
HCN4	0.00733515	-0.117402	3.97556	-0.029531	0.976441	0.999983
RP11-791G22.1	0.00733515	-0.117402	3.97556	-0.029531	0.976441	0.999983
THPO	0.00733515	-0.117402	3.97556	-0.029531	0.976441	0.999983
CCDC37	0.00475403	-0.117402	3.97556	-0.029531	0.976441	0.999983
DACT2	0.00659773	-0.117402	3.97556	-0.029531	0.976441	0.999983
GRK1-2	0.0129844	-0.117394	3.97556	-0.0295291	0.976443	0.999983
IMPG1	0.0131963	-0.117394	3.97556	-0.0295291	0.976443	0.999983
APOA4	0.00909726	-0.117217	3.97556	-0.0294843	0.976478	0.999983
LOC100506563	0.00909726	-0.117217	3.97556	-0.0294843	0.976478	0.999983
NEUROD1	0.00909726	-0.117217	3.97556	-0.0294843	0.976478	0.999983
LOC283482	0.0216428	-0.117044	3.97556	-0.0294408	0.976513	0.999983
ERC2-IT1	0.017509	-0.116842	3.97556	-0.02939	0.976554	0.999983
INHBE	0.0171914	-0.116804	3.97556	-0.0293805	0.976561	0.999983
MIR218-1	0.00631071	-0.116774	3.97556	-0.029373	0.976567	0.999983
RAB41	0.00904709	-0.116688	3.97556	-0.0293514	0.976584	0.999983
SLC36A2	0.0108738	-0.116641	3.97556	-0.0293395	0.976594	0.999983
PRICKLE2-AS3	0.00723979	-0.116615	3.97556	-0.029333	0.976599	0.999983
SNORA38B	23.5058	0.00644273	0.219745	0.0293192	0.97661	0.999983
LINC00634	0.0342383	-0.115993	3.95662	-0.0293163	0.976612	0.999983
PSORS1C2	0.00709393	-0.11651	3.97556	-0.0293067	0.97662	0.999983
NUTM2F	0.00481616	-0.11651	3.97556	-0.0293067	0.97662	0.999983
RP11-54O15.3	0.00515486	-0.11651	3.97556	-0.0293067	0.97662	0.999983
GOLGA6L1	0.00481616	-0.11651	3.97556	-0.0293067	0.97662	0.999983
SHISA9	0.00515486	-0.11651	3.97556	-0.0293067	0.97662	0.999983
LINC00029	0.00481616	-0.11651	3.97556	-0.0293067	0.97662	0.999983
TTC6	0.00709393	-0.11651	3.97556	-0.0293067	0.97662	0.999983
GGT6	0.00515486	-0.11651	3.97556	-0.0293067	0.97662	0.999983
SELV	0.00515486	-0.11651	3.97556	-0.0293067	0.97662	0.999983
ACPT	0.00709393	-0.11651	3.97556	-0.0293067	0.97662	0.999983
RTP1	0.00709393	-0.11651	3.97556	-0.0293067	0.97662	0.999983
DMRTA2	0.0184368	-0.116502	3.97556	-0.0293047	0.976622	0.999983
2024-03-11	0.00901735	-0.116502	3.97556	-0.0293047	0.976622	0.999983
TRNAA19	0.00790583	-0.116502	3.97556	-0.0293047	0.976622	0.999983
TCEAL4	70.9272	-0.00258	0.0880522	-0.0293008	0.976625	0.999983
AVPR1B	0.00504518	-0.116325	3.97556	-0.02926	0.976657	0.999983
PLA2G2A	0.00600175	-0.116325	3.97556	-0.02926	0.976657	0.999983
EPYC	0.00504518	-0.116325	3.97556	-0.02926	0.976657	0.999983
HOXD11	0.00600175	-0.116325	3.97556	-0.02926	0.976657	0.999983
OCSTAMP	0.00475577	-0.116325	3.97556	-0.02926	0.976657	0.999983
ASIC5	0.00504518	-0.116325	3.97556	-0.02926	0.976657	0.999983
SPON1	15.9035	-0.00557867	0.190949	-0.0292155	0.976693	0.999983
CDH18	0.0462696	0.116132	3.97556	0.0292115	0.976696	0.999983
LOC102723850	0.0268872	-0.1161	3.97556	-0.0292036	0.976702	0.999983
PPP1R42	0.0668687	-0.084583	2.89653	-0.0292015	0.976704	0.999983
DGCR5	0.00632771	-0.115882	3.97556	-0.0291487	0.976746	0.999983
LOC100129455	0.00632771	-0.115882	3.97556	-0.0291487	0.976746	0.999983
LOC102724815	0.00819173	-0.115796	3.97556	-0.029127	0.976763	0.999983
PCDH19	0.054708	0.0785619	2.69735	0.0291256	0.976764	0.999983
LOC101060389	0.327566	-0.0349474	1.20003	-0.029122	0.976767	0.999983
RBPMS-AS1	0.0133881	-0.115715	3.97556	-0.0291066	0.97678	0.999983
LOC102723425	0.0652888	-0.0770688	2.64786	-0.0291061	0.97678	0.999983
SHCBP1L	0.0100217	-0.11561	3.97556	-0.0290803	0.976801	0.999983
PRSS3	0.891808	0.0164365	0.565609	0.0290598	0.976817	0.999983
RDH8	0.00485207	-0.115433	3.97556	-0.0290356	0.976836	0.999983
KRT34	0.00485207	-0.115433	3.97556	-0.0290356	0.976836	0.999983
FENDRR	0.0324068	-0.115378	3.97556	-0.0290219	0.976847	0.999983
MCL1	44373.2	-0.00258135	0.088969	-0.0290141	0.976853	0.999983
TRPC7	0.0196201	-0.11526	3.97556	-0.0289921	0.976871	0.999983
TRIM13	609.385	-0.00138952	0.0479495	-0.0289788	0.976882	0.999983
UPK1B	0.00902484	-0.115178	3.97556	-0.0289715	0.976887	0.999983
RP11-80K21.3	0.383037	-0.0198527	0.685301	-0.0289693	0.976889	0.999983
GUSBP5	14.2203	0.00497241	0.171664	0.0289659	0.976892	0.999983
KCNH4	0.650543	0.0122244	0.422444	0.0289373	0.976915	0.999983
FAM217A	0.00979173	-0.114904	3.97556	-0.0289026	0.976942	0.999983
LOC101060183	0.0122829	-0.114904	3.97556	-0.0289026	0.976942	0.999983
CSMD3	0.0123166	-0.114904	3.97556	-0.0289026	0.976942	0.999983
CAMKK1	221.181	0.00346185	0.119867	0.0288807	0.97696	0.999983
FIGF	0.0105364	-0.114678	3.97556	-0.0288457	0.976988	0.999983
C1orf64	0.00650858	-0.114541	3.97556	-0.0288112	0.977015	0.999983
AC068858.1	0.00676157	-0.114541	3.97556	-0.0288112	0.977015	0.999983
DNAJC28	10.7764	-0.00369892	0.128544	-0.0287755	0.977044	0.999983
MYPN	0.0309438	-0.114312	3.97556	-0.0287537	0.977061	0.999983
WTAPP1	0.0104835	-0.114296	3.97556	-0.0287496	0.977064	0.999983
LINC01116	0.0315132	-0.114259	3.97556	-0.0287403	0.977072	0.999983
LOC100996345	0.0210524	-0.11419	3.97556	-0.028723	0.977086	0.999983
LOC102724000	0.0366025	-0.114067	3.97556	-0.028692	0.97711	0.999983
ALX3	0.0115472	-0.114012	3.97556	-0.0286783	0.977121	0.999983
FOXE3	0.0520756	-0.0946612	3.30192	-0.0286685	0.977129	0.999983
IL22RA1	0.171026	-0.0471999	1.64642	-0.0286682	0.977129	0.999983
LINC01121	0.0518996	0.106371	3.71295	0.0286487	0.977145	0.999983
LOC101929367	0.0128724	-0.11387	3.97556	-0.0286425	0.97715	0.999983
PADI1	0.0128724	-0.11387	3.97556	-0.0286425	0.97715	0.999983
LOC100188947	0.00393632	-0.113834	3.97556	-0.0286335	0.977157	0.999983
LOC101929608	0.00745189	-0.113834	3.97556	-0.0286335	0.977157	0.999983
OR1I1	0.00393632	-0.113834	3.97556	-0.0286335	0.977157	0.999983
RBBP8NL	0.00393632	-0.113834	3.97556	-0.0286335	0.977157	0.999983
LOC101928131	0.00745189	-0.113834	3.97556	-0.0286335	0.977157	0.999983
NCR2	0.0128232	-0.113826	3.97556	-0.0286316	0.977158	0.999983
KRTAP10-7	0.0068616	-0.113826	3.97556	-0.0286316	0.977158	0.999983
SMNDC1	329.521	-0.00285145	0.0997236	-0.0285935	0.977189	0.999983
KCNA1	0.0486345	-0.0953199	3.33431	-0.0285876	0.977194	0.999983
PABPC1P2	0.00730812	-0.113649	3.97556	-0.0285868	0.977194	0.999983
LOC101928786	0.00730812	-0.113649	3.97556	-0.0285868	0.977194	0.999983
LOC101928833	0.00730812	-0.113649	3.97556	-0.0285868	0.977194	0.999983
MMP10	0.0603716	0.0925726	3.24185	0.0285555	0.977219	0.999983
LINC00890	0.0352827	-0.113456	3.97556	-0.0285383	0.977233	0.999983
NXT1	85.5841	-0.00217257	0.076164	-0.0285249	0.977244	0.999983
LOC440910	0.00544787	-0.113208	3.97556	-0.0284759	0.977283	0.999983
NPAS4	0.0161749	-0.113156	3.97556	-0.0284628	0.977293	0.999983
LOC101929258	0.00477641	-0.112942	3.97556	-0.0284092	0.977336	0.999983
MS4A13	0.00624381	-0.112942	3.97556	-0.0284092	0.977336	0.999983
LOC102724030	0.0040107	-0.112942	3.97556	-0.0284092	0.977336	0.999983
ATP4B	0.00477641	-0.112942	3.97556	-0.0284092	0.977336	0.999983
PGCP1	0.00477641	-0.112942	3.97556	-0.0284092	0.977336	0.999983
CACNA1S	0.0040107	-0.112942	3.97556	-0.0284092	0.977336	0.999983
FMO6P	0.00624381	-0.112942	3.97556	-0.0284092	0.977336	0.999983
NKX6-2	0.00857962	-0.112942	3.97556	-0.0284092	0.977336	0.999983
LOC100128127	0.00477641	-0.112942	3.97556	-0.0284092	0.977336	0.999983
LOC100996338	0.00477641	-0.112942	3.97556	-0.0284092	0.977336	0.999983
CIB4	0.00477641	-0.112942	3.97556	-0.0284092	0.977336	0.999983
AL109763.2	0.00477641	-0.112942	3.97556	-0.0284092	0.977336	0.999983
LOC401296	0.00477641	-0.112942	3.97556	-0.0284092	0.977336	0.999983
ARHGAP36	0.00477641	-0.112942	3.97556	-0.0284092	0.977336	0.999983
MROH9	0.0137625	-0.112934	3.97556	-0.0284072	0.977337	0.999983
MUM1	154.85	0.00153804	0.0541569	0.0283997	0.977343	0.999983
LOC102723558	0.168243	0.0382114	1.346	0.0283889	0.977352	0.999983
LINC00994	0.0717961	0.0900111	3.17379	0.0283608	0.977374	0.999983
LOC102724530	0.0917402	-0.042356	1.49383	-0.0283541	0.97738	0.999983
HSD17B2	0.0336345	-0.112619	3.97556	-0.0283277	0.977401	0.999983
LOC101929528	0.0275433	-0.112584	3.97556	-0.028319	0.977408	0.999983
GRHL2	0.0280297	-0.112406	3.97556	-0.0282742	0.977443	0.999983
SLURP1	0.0247727	-0.112398	3.97556	-0.0282723	0.977445	0.999983
NAAA	1039.12	-0.00252831	0.089516	-0.0282442	0.977467	0.999983
MIR381	0.0130086	-0.112228	3.97556	-0.0282295	0.977479	0.999983
PRRX1	0.305349	0.0346607	1.22821	0.0282205	0.977486	0.999983
LOC102723717	0.0117019	-0.11205	3.97556	-0.0281848	0.977515	0.999983
LOC102724201	0.0117019	-0.11205	3.97556	-0.0281848	0.977515	0.999983
AC010091.1	0.0117019	-0.11205	3.97556	-0.0281848	0.977515	0.999983
ACSM4	0.00482646	-0.11205	3.97556	-0.0281848	0.977515	0.999983
MC2R	0.00482646	-0.11205	3.97556	-0.0281848	0.977515	0.999983
PCDHB7	0.156742	0.0464598	1.64881	0.0281778	0.97752	0.999983
HNRNPA0	845.851	0.00220074	0.0781294	0.0281678	0.977528	0.999983
SOGA2	9.0436	0.0050771	0.180752	0.0280888	0.977591	0.999983
ARHGEF1	2089.66	0.00202662	0.0721912	0.028073	0.977604	0.999983
SLC39A9	1028.27	-0.000888614	0.0316547	-0.0280721	0.977605	0.999983
AC116035.1	0.0103292	-0.111336	3.97556	-0.0280051	0.977658	0.999983
KLHL38	0.0164417	-0.111328	3.97556	-0.0280032	0.97766	0.999983
PTAFR	5920.56	0.00242175	0.0865007	0.0279969	0.977665	0.999983
MIR3182	0.00395279	-0.111297	3.97556	-0.0279953	0.977666	0.999983
FGG	0.067067	0.111265	3.97556	0.0279873	0.977672	0.999983
LOC729164	0.00648011	-0.111158	3.97556	-0.0279604	0.977694	0.999983
LIMS3-LOC440895	0.00648011	-0.111158	3.97556	-0.0279604	0.977694	0.999983
DPPA5	0.00705125	-0.111158	3.97556	-0.0279604	0.977694	0.999983
FERD3L	0.00648011	-0.111158	3.97556	-0.0279604	0.977694	0.999983
MS4A12	0.00531751	-0.111158	3.97556	-0.0279604	0.977694	0.999983
MIR3170	0.00531751	-0.111158	3.97556	-0.0279604	0.977694	0.999983
GNG13	0.00522609	-0.111158	3.97556	-0.0279604	0.977694	0.999983
LOC101926989	0.00531751	-0.111158	3.97556	-0.0279604	0.977694	0.999983
LOC101929689	0.00531751	-0.111158	3.97556	-0.0279604	0.977694	0.999983
ALX4	0.00522609	-0.111158	3.97556	-0.0279604	0.977694	0.999983
PATE1	0.00531751	-0.111158	3.97556	-0.0279604	0.977694	0.999983
PRB4	0.00738927	-0.111158	3.97556	-0.0279604	0.977694	0.999983
LOC101927583	0.00705125	-0.111158	3.97556	-0.0279604	0.977694	0.999983
KRT222	0.00531751	-0.111158	3.97556	-0.0279604	0.977694	0.999983
RP11-456O19.4	0.00531751	-0.111158	3.97556	-0.0279604	0.977694	0.999983
MROH2A	0.00522609	-0.111158	3.97556	-0.0279604	0.977694	0.999983
MUC7	0.00738927	-0.111158	3.97556	-0.0279604	0.977694	0.999983
FGF10-AS1	0.00531751	-0.111158	3.97556	-0.0279604	0.977694	0.999983
NEUROG1	0.00648011	-0.111158	3.97556	-0.0279604	0.977694	0.999983
RP3-473B4.3	0.00531751	-0.111158	3.97556	-0.0279604	0.977694	0.999983
CRYBB2	0.381088	0.0184175	0.658738	0.0279587	0.977695	0.999983
AKAP4	0.00790934	-0.11115	3.97556	-0.0279584	0.977695	0.999983
LOC100506558	0.00717325	-0.110973	3.97556	-0.0279137	0.977731	0.999983
RP11-299H22.1	0.00584814	-0.110973	3.97556	-0.0279137	0.977731	0.999983
LOC101928583	0.00584814	-0.110973	3.97556	-0.0279137	0.977731	0.999983
RP3-332B22.1	0.00584814	-0.110973	3.97556	-0.0279137	0.977731	0.999983
LOC102724783	0.0385825	-0.108461	3.88632	-0.0279083	0.977735	0.999983
MIR1245A	0.0167455	-0.110925	3.97556	-0.0279018	0.97774	0.999983
AMBP	0.049865	-0.10405	3.72972	-0.0278977	0.977744	0.999983
ABTB1	2240.46	0.00366204	0.131321	0.0278862	0.977753	0.999983
HOXA11	0.0137936	-0.110665	3.97556	-0.0278364	0.977793	0.999983
ACSS3	12.1603	-0.00607015	0.218319	-0.0278041	0.977818	0.999983
FGF6	0.0469859	0.0931167	3.35036	0.027793	0.977827	0.999983
LOC101060017	0.00917519	-0.110492	3.97556	-0.0277929	0.977827	0.999983
SNTN	0.00917519	-0.110492	3.97556	-0.0277929	0.977827	0.999983
ASB4	0.00917519	-0.110492	3.97556	-0.0277929	0.977827	0.999983
NKX2-2	0.00464826	-0.110405	3.97556	-0.0277709	0.977845	0.999983
ZNF295-AS1	0.0189588	-0.110293	3.97556	-0.0277428	0.977867	0.999983
LOC102723760	0.00473819	-0.110266	3.97556	-0.027736	0.977873	0.999983
LOC101928760	0.00500755	-0.110266	3.97556	-0.027736	0.977873	0.999983
RP1-27K12.2	0.0069668	-0.110266	3.97556	-0.027736	0.977873	0.999983
RP11-383C5.3	0.00473819	-0.110266	3.97556	-0.027736	0.977873	0.999983
LINC00905	0.00599444	-0.110266	3.97556	-0.027736	0.977873	0.999983
LPPR5	0.00550211	-0.110266	3.97556	-0.027736	0.977873	0.999983
NXPH2	0.00550211	-0.110266	3.97556	-0.027736	0.977873	0.999983
TGM6	0.00500755	-0.110266	3.97556	-0.027736	0.977873	0.999983
ARGFX	0.0069668	-0.110266	3.97556	-0.027736	0.977873	0.999983
ZIC1	0.00550211	-0.110266	3.97556	-0.027736	0.977873	0.999983
LOC102724359	0.00473819	-0.110266	3.97556	-0.027736	0.977873	0.999983
OTUD6A	0.00500755	-0.110266	3.97556	-0.027736	0.977873	0.999983
LOC102724664	0.0126118	-0.110258	3.97556	-0.0277341	0.977874	0.999983
A1CF	0.0135235	-0.110258	3.97556	-0.0277341	0.977874	0.999983
LOC644189	0.0341402	-0.0972033	3.50723	-0.0277151	0.977889	0.999983
FAM171A2	1.13429	-0.0101708	0.3677	-0.0276607	0.977933	0.999983
RHBDL2	0.0698277	0.072772	2.631	0.0276595	0.977934	0.999983
DIO3OS	0.0106867	-0.109918	3.97556	-0.0276484	0.977943	0.999983
TDRD15	1.92715	0.0135661	0.490994	0.0276299	0.977957	0.999983
LINC00842	0.0101963	-0.10983	3.97556	-0.0276263	0.97796	0.999983
LOC283731	0.0201628	-0.10977	3.97556	-0.0276112	0.977972	0.999983
C10orf71	0.0295386	-0.109757	3.97556	-0.0276079	0.977975	0.999983
CIDEA	0.014976	-0.10973	3.97556	-0.0276011	0.97798	0.999983
CEACAM5	0.0639735	-0.0800594	2.90161	-0.0275913	0.977988	0.999983
ATXN10	410.431	-0.00124071	0.0449766	-0.0275856	0.977993	0.999983
SBK3	0.0182042	-0.109588	3.97556	-0.0275653	0.978009	0.999983
RP4-640H8.2	0.0123776	-0.109552	3.97556	-0.0275564	0.978016	0.999983
LOC101927206	0.00505364	-0.109374	3.97556	-0.0275117	0.978052	0.999983
GOLGA6L6	0.00505364	-0.109374	3.97556	-0.0275117	0.978052	0.999983
FLJ43879	0.00505364	-0.109374	3.97556	-0.0275117	0.978052	0.999983
LOC100996478	0.00757613	-0.109374	3.97556	-0.0275117	0.978052	0.999983
FAM159B	0.00757613	-0.109374	3.97556	-0.0275117	0.978052	0.999983
MIR5699	0.00714927	-0.109374	3.97556	-0.0275117	0.978052	0.999983
HOXD9	0.00757613	-0.109374	3.97556	-0.0275117	0.978052	0.999983
PNPLA5	0.00757613	-0.109374	3.97556	-0.0275117	0.978052	0.999983
TTC29	0.00714927	-0.109374	3.97556	-0.0275117	0.978052	0.999983
LOC102723906	0.00757613	-0.109374	3.97556	-0.0275117	0.978052	0.999983
RP11-188C12.3	0.00757613	-0.109374	3.97556	-0.0275117	0.978052	0.999983
DMWD	35.8549	-0.00310237	0.112879	-0.027484	0.978074	0.999983
RP11-572M11.3	0.00898106	-0.109181	3.97556	-0.027463	0.97809	0.999983
CNTNAP5	0.0249241	-0.109165	3.97556	-0.027459	0.978094	0.999983
LOC729173	0.012429	-0.109149	3.97556	-0.0274551	0.978097	0.999983
GABRB1	0.0225907	-0.109142	3.97556	-0.0274533	0.978098	0.999983
GNL3L	993.034	-0.00184142	0.0671271	-0.0274318	0.978115	0.999983
STC2	0.134032	-0.0384891	1.40766	-0.0273427	0.978186	0.999983
MIR4799	0.132912	0.0476127	1.74282	0.0273193	0.978205	0.999983
KRT18P55	0.0753776	0.0605088	2.21636	0.0273011	0.97822	0.999983
LOC643711	0.00556027	-0.108482	3.97556	-0.0272873	0.978231	0.999983
C17orf74	0.00556027	-0.108482	3.97556	-0.0272873	0.978231	0.999983
LOC102723886	0.00556027	-0.108482	3.97556	-0.0272873	0.978231	0.999983
GJA8	0.00556027	-0.108482	3.97556	-0.0272873	0.978231	0.999983
TAS1R2	0.00556027	-0.108482	3.97556	-0.0272873	0.978231	0.999983
LOC101929465	0.00556027	-0.108482	3.97556	-0.0272873	0.978231	0.999983
SLC22A10	0.00556027	-0.108482	3.97556	-0.0272873	0.978231	0.999983
SLC47A2	0.00556027	-0.108482	3.97556	-0.0272873	0.978231	0.999983
CHST9	0.00556027	-0.108482	3.97556	-0.0272873	0.978231	0.999983
LOC101927734	0.00556027	-0.108482	3.97556	-0.0272873	0.978231	0.999983
BCHE	0.00556027	-0.108482	3.97556	-0.0272873	0.978231	0.999983
LOC100996266	0.00556027	-0.108482	3.97556	-0.0272873	0.978231	0.999983
IGF2	0.00322403	-0.108392	3.97556	-0.0272645	0.978249	0.999983
CASC6	0.00322403	-0.108392	3.97556	-0.0272645	0.978249	0.999983
SLC17A2	0.00322403	-0.108392	3.97556	-0.0272645	0.978249	0.999983
PCDHA7	0.0732737	0.0863951	3.17151	0.027241	0.978267	0.999983
APOA2	0.0106393	-0.108297	3.97556	-0.0272406	0.978268	0.999983
LOC101927646	0.00257252	-0.108297	3.97556	-0.0272406	0.978268	0.999983
RP11-167H9.6	0.00257252	-0.108297	3.97556	-0.0272406	0.978268	0.999983
FOXF2	0.0106213	-0.107721	3.97556	-0.0270958	0.978383	0.999983
LOC641746	0.0168825	-0.107713	3.97556	-0.0270938	0.978385	0.999983
TMEM210	0.0528201	-0.0732053	2.70318	-0.0270812	0.978395	0.999983
LOC102723743	0.00946744	-0.10759	3.97556	-0.0270629	0.97841	0.999983
IGF2-AS	0.00590324	-0.10759	3.97556	-0.0270629	0.97841	0.999983
PCAT5	0.00590324	-0.10759	3.97556	-0.0270629	0.97841	0.999983
CES5A	0.00946744	-0.10759	3.97556	-0.0270629	0.97841	0.999983
AC007461.2	0.00946744	-0.10759	3.97556	-0.0270629	0.97841	0.999983
RP11-261N11.8	0.00590324	-0.10759	3.97556	-0.0270629	0.97841	0.999983
RP11-554D15.1	0.00946744	-0.10759	3.97556	-0.0270629	0.97841	0.999983
ACTL7A	0.00946744	-0.10759	3.97556	-0.0270629	0.97841	0.999983
CXXC1P1	0.0132133	-0.107582	3.97556	-0.027061	0.978411	0.999983
HS3ST4	0.0130241	-0.107582	3.97556	-0.0270608	0.978411	0.999983
PPBPP2	0.108482	0.0422741	1.5632	0.0270434	0.978425	0.999983
SNAR-D	0.0273346	-0.107444	3.97556	-0.0270262	0.978439	0.999983
LOC101927493	0.0138965	-0.107367	3.97556	-0.0270067	0.978454	0.999983
LOC102723758	0.00858336	-0.107294	3.97556	-0.0269883	0.978469	0.999983
PCDHB18	0.0674257	0.0709633	2.63643	0.0269164	0.978526	0.999983
DNAH9	0.010979	-0.106966	3.97556	-0.026906	0.978535	0.999983
PIP5K1P1	0.0083784	-0.106876	3.97556	-0.0268833	0.978553	0.999983
LOC102723541	0.0327758	-0.106869	3.97556	-0.0268814	0.978554	0.999983
RP5-896L10.1	0.019331	-0.106868	3.97556	-0.0268813	0.978554	0.999983
TBX5-AS1	0.00962771	-0.106786	3.97556	-0.0268605	0.978571	0.999983
ZNF474	1.12208	0.0101281	0.377112	0.0268571	0.978574	0.999983
GDPD3	84.5593	-0.00311777	0.116125	-0.0268485	0.978581	0.999983
HS6ST3	0.0366367	-0.10673	3.97556	-0.0268466	0.978582	0.999983
LOC100128079	0.00600312	-0.106698	3.97556	-0.0268386	0.978589	0.999983
FOXN1	0.00600312	-0.106698	3.97556	-0.0268386	0.978589	0.999983
TBC1D3P2	0.00600312	-0.106698	3.97556	-0.0268386	0.978589	0.999983
LOC101928484	0.0136353	-0.10669	3.97556	-0.0268366	0.97859	0.999983
KRTAP10-2	0.0467074	-0.100806	3.76403	-0.0267815	0.978634	0.999983
ANKRD30A	0.0582201	0.0656962	2.45347	0.0267769	0.978638	0.999983
TECRL	0.0361571	-0.106332	3.97556	-0.0267464	0.978662	0.999983
SNORD50B	53.7523	0.00278284	0.104185	0.0267105	0.978691	0.999983
DDC	0.0890257	-0.054433	2.04018	-0.0266805	0.978715	0.999983
TCF3	134.683	0.00244113	0.0915509	0.0266642	0.978728	0.999983
MGC27382	0.00918178	-0.105984	3.97556	-0.0266589	0.978732	0.999983
DACT3-AS1	0.157642	-0.0356536	1.33776	-0.0266516	0.978738	0.999983
IRX2	0.0287736	-0.105912	3.97556	-0.0266409	0.978746	0.999983
FCER1A	276.639	-0.00434591	0.163247	-0.0266216	0.978762	0.999983
NRG1-IT1	0.00724626	-0.105806	3.97556	-0.0266142	0.978767	0.999983
MMP3	0.00724626	-0.105806	3.97556	-0.0266142	0.978767	0.999983
RP11-84O12.4	0.00724626	-0.105806	3.97556	-0.0266142	0.978767	0.999983
SLC22A8	0.00413978	-0.105806	3.97556	-0.0266142	0.978767	0.999983
SLC5A8	0.00413978	-0.105806	3.97556	-0.0266142	0.978767	0.999983
RP11-189B4.6	0.00305679	-0.105806	3.97556	-0.0266142	0.978767	0.999983
RPL10L	0.00305679	-0.105806	3.97556	-0.0266142	0.978767	0.999983
USP29	0.00305679	-0.105806	3.97556	-0.0266142	0.978767	0.999983
TCP10	0.00724626	-0.105806	3.97556	-0.0266142	0.978767	0.999983
CRH	0.00305679	-0.105806	3.97556	-0.0266142	0.978767	0.999983
BANCR	0.00413978	-0.105806	3.97556	-0.0266142	0.978767	0.999983
SLC25A51P1	0.00518328	-0.105806	3.97556	-0.0266142	0.978767	0.999983
C4orf51	0.00518328	-0.105806	3.97556	-0.0266142	0.978767	0.999983
LOC101929748	0.376978	-0.0201313	0.756641	-0.0266061	0.978774	0.999983
NPY2R	0.0511412	-0.0987969	3.71875	-0.0265672	0.978805	0.999983
SOHLH2	0.100304	0.0674822	2.54216	0.0265453	0.978822	0.999983
ZFHX4	0.0310096	-0.10544	3.97556	-0.026522	0.978841	0.999983
LOC102724624	0.00687254	-0.105321	3.97556	-0.0264921	0.978865	0.999983
LOC102723575	0.0914085	0.0444742	1.6802	0.0264696	0.978883	0.999983
RGS7BP	0.681018	-0.018702	0.706665	-0.0264651	0.978886	0.999983
SLCO6A1	0.0227158	-0.1052	3.97556	-0.0264618	0.978889	0.999983
PCDHB17	0.00669483	-0.105183	3.97556	-0.0264574	0.978892	0.999983
DNM1P41	0.00669483	-0.105183	3.97556	-0.0264574	0.978892	0.999983
DMRT1	0.0188491	-0.105084	3.97556	-0.0264326	0.978912	0.999983
KLK7	0.0112157	-0.10495	3.97556	-0.0263987	0.978939	0.999983
MROH3P	0.0113919	-0.104914	3.97556	-0.0263898	0.978946	0.999983
LINC01105	0.0113919	-0.104914	3.97556	-0.0263898	0.978946	0.999983
LOC101928526	0.0122288	-0.104906	3.97556	-0.0263878	0.978948	0.999983
IL18R1	1035.61	-0.00443614	0.168138	-0.026384	0.978951	0.999983
LOC101927690	0.250507	-0.0274518	1.04092	-0.0263726	0.97896	0.999983
IFITM5	0.034348	-0.104729	3.97556	-0.0263432	0.978984	0.999983
SPINK6	0.0341385	-0.104721	3.97556	-0.0263413	0.978985	0.999983
THOP1	98.04	0.00207329	0.0788144	0.026306	0.979013	0.999983
HTT-AS	0.285643	-0.0192411	0.731594	-0.0263002	0.979018	0.999983
HMX1	0.026972	-0.104556	3.97556	-0.0262996	0.979018	0.999983
CEACAM20	0.109728	-0.0464328	1.76649	-0.0262853	0.97903	0.999983
PCDHA5	0.0324081	-0.104492	3.97556	-0.0262837	0.979031	0.999983
AKR7A2P1	0.0121334	-0.104488	3.97556	-0.0262826	0.979032	0.999983
CCDC146	384.185	0.00305018	0.116321	0.0262221	0.97908	0.999983
LOC101928964	0.0123176	-0.104236	3.97556	-0.0262191	0.979083	0.999983
TMEM82	0.0639442	0.0588254	2.24639	0.0261867	0.979108	0.999983
RP11-215E13.1	0.0477421	0.0875531	3.34428	0.02618	0.979114	0.999983
MIR8082	0.00580269	-0.104022	3.97556	-0.0261654	0.979125	0.999983
NELL1	0.00580269	-0.104022	3.97556	-0.0261654	0.979125	0.999983
MS4A15	0.0042261	-0.104022	3.97556	-0.0261654	0.979125	0.999983
LOC101929300	0.00580269	-0.104022	3.97556	-0.0261654	0.979125	0.999983
SYT13	0.00580269	-0.104022	3.97556	-0.0261654	0.979125	0.999983
FOLH1B	0.0042261	-0.104022	3.97556	-0.0261654	0.979125	0.999983
SNAR-C3	0.0042261	-0.104022	3.97556	-0.0261654	0.979125	0.999983
LOC100505811	0.0042261	-0.104022	3.97556	-0.0261654	0.979125	0.999983
AGR3	0.0042261	-0.104022	3.97556	-0.0261654	0.979125	0.999983
SERPINA9	0.0125718	-0.104014	3.97556	-0.0261635	0.979127	0.999983
PRRG3	0.0181589	-0.104006	3.97556	-0.0261615	0.979129	0.999983
SGTA	51.8076	0.00381581	0.146004	0.026135	0.97915	0.999983
LOC102724756	0.00428292	-0.103837	3.97556	-0.0261187	0.979163	0.999983
LOC494141	0.00428292	-0.103837	3.97556	-0.0261187	0.979163	0.999983
UCN3	0.00428292	-0.103837	3.97556	-0.0261187	0.979163	0.999983
AL121656.5	0.00428292	-0.103837	3.97556	-0.0261187	0.979163	0.999983
GAL3ST3	0.0185473	-0.103821	3.97556	-0.0261148	0.979166	0.999983
C1QTNF1-AS1	0.0191852	-0.103821	3.97556	-0.0261148	0.979166	0.999983
FAM83B	0.0489831	-0.0869231	3.33152	-0.0260911	0.979185	0.999983
WT1-AS	0.0265374	-0.103699	3.97556	-0.026084	0.97919	0.999983
CCT4	1229.58	-0.00142446	0.0546128	-0.0260828	0.979191	0.999983
LOC100505504	0.0475649	-0.0784673	3.01014	-0.0260677	0.979203	0.999983
KAT2A	91.9552	-0.00252995	0.0970777	-0.0260611	0.979209	0.999983
OR10H1	0.0443261	0.0792623	3.04159	0.0260595	0.97921	0.999983
MON1B	282.824	-0.00200017	0.076815	-0.0260388	0.979226	0.999983
LOC101928158	0.0535776	-0.070249	2.69872	-0.0260305	0.979233	0.999983
C1QTNF8	0.0564132	0.0699421	2.68818	0.0260184	0.979243	0.999983
LOC101927318	0.0117681	-0.103351	3.97556	-0.0259967	0.97926	0.999983
LOC101927160	0.0139195	-0.103308	3.97556	-0.0259858	0.979269	0.999983
PP12613	0.110995	-0.038513	1.48313	-0.0259673	0.979283	0.999983
RP11-75C9.1	0.00656626	-0.10313	3.97556	-0.0259411	0.979304	0.999983
GLP2R	0.00656626	-0.10313	3.97556	-0.0259411	0.979304	0.999983
RP11-426L16.8	0.00489864	-0.10313	3.97556	-0.0259411	0.979304	0.999983
MIR1193	0.00489864	-0.10313	3.97556	-0.0259411	0.979304	0.999983
CCDC104	173.53	-0.00171641	0.0661882	-0.0259323	0.979311	0.999983
LOC101929513	0.0533493	-0.0698027	2.70089	-0.0258443	0.979382	0.999983
LOC101928569	0.0216568	-0.102586	3.97556	-0.0258042	0.979414	0.999983
LOC102724555	0.0128933	-0.102459	3.97556	-0.0257723	0.979439	0.999983
SNORD114-22	0.017322	-0.102416	3.97556	-0.0257614	0.979448	0.999983
LINC00670	0.0118908	-0.102416	3.97556	-0.0257614	0.979448	0.999983
MTOR-AS1	0.0189755	-0.102408	3.97556	-0.0257594	0.979449	0.999983
AGXT	0.0211027	-0.102408	3.97556	-0.0257594	0.979449	0.999983
MIR548AQ	0.23399	-0.0244357	0.948781	-0.0257549	0.979453	0.999983
FAM95A	0.00421562	-0.102238	3.97556	-0.0257167	0.979483	0.999983
LOC101928801	0.00421562	-0.102238	3.97556	-0.0257167	0.979483	0.999983
HOXD10	0.00421562	-0.102238	3.97556	-0.0257167	0.979483	0.999983
LOC102723448	0.0102923	-0.102238	3.97556	-0.0257167	0.979483	0.999983
BPESC1	0.0102923	-0.102238	3.97556	-0.0257167	0.979483	0.999983
AC018705.5	0.0102923	-0.102238	3.97556	-0.0257167	0.979483	0.999983
LOC101927192	0.0139148	-0.10223	3.97556	-0.0257147	0.979485	0.999983
C1QL3	0.0767861	0.0461734	1.79784	0.0256827	0.97951	0.999983
TRH	0.00741585	-0.102045	3.97556	-0.025668	0.979522	0.999983
RP11-576D8.4	0.542974	0.0134656	0.524678	0.0256645	0.979525	0.999983
SLC25A48	0.0690767	0.101976	3.97556	0.0256507	0.979536	0.999983
AC007682.1	0.0355875	-0.10195	3.97556	-0.0256442	0.979541	0.999983
LOC101928867	0.0345115	-0.101201	3.95116	-0.0256129	0.979566	0.999983
LOC101929489	0.00968961	-0.101753	3.97556	-0.0255946	0.979581	0.999983
GPR101	0.00731512	-0.101753	3.97556	-0.0255946	0.979581	0.999983
HSD17B3	6.73474	-0.00492946	0.192601	-0.0255942	0.979581	0.999983
SNORA42	15.8553	-0.00342941	0.134012	-0.0255904	0.979584	0.999983
POTEKP	0.0531836	0.0946244	3.70123	0.0255657	0.979604	0.999983
TMEM253	3.21188	-0.00855812	0.334817	-0.0255606	0.979608	0.999983
LOC102724830	1.07204	0.00917504	0.359094	0.0255505	0.979616	0.999983
PIK3C2G	0.010205	-0.101524	3.97556	-0.025537	0.979627	0.999983
LINC00276	0.00912202	-0.101524	3.97556	-0.025537	0.979627	0.999983
LOC101928678	0.0729781	-0.0809172	3.16932	-0.0255314	0.979631	0.999983
FABP6	0.0510031	0.0844117	3.31311	0.0254781	0.979674	0.999983
LOC101928830	178.088	-0.00402847	0.158216	-0.0254619	0.979687	0.999983
LINC00841	0.0162877	-0.101193	3.97556	-0.0254537	0.979693	0.999983
UBE2QL1	0.285941	-0.0264381	1.03897	-0.0254464	0.979699	0.999983
PRSS55	0.0135429	-0.101039	3.97556	-0.025415	0.979724	0.999983
LOC101927029	0.658166	-0.0114868	0.452014	-0.0254124	0.979726	0.999983
HCN1	0.0567467	0.0831504	3.27363	0.0254001	0.979736	0.999983
LOC102724465	0.0174347	-0.100893	3.97556	-0.0253783	0.979753	0.999983
CT55	0.013657	-0.100861	3.97556	-0.0253703	0.97976	0.999983
LINC00588	0.020115	-0.100845	3.97556	-0.0253663	0.979763	0.999983
CPA5	6.81344	-0.0103307	0.407472	-0.0253533	0.979773	0.999983
PDX1	0.0140588	-0.100771	3.97556	-0.0253475	0.979778	0.999983
JPH3	0.0722922	0.0610284	2.40796	0.0253444	0.97978	0.999983
LINC00184	0.361562	0.0169363	0.668467	0.025336	0.979787	0.999983
HOXC10	0.0121506	-0.100675	3.97556	-0.0253236	0.979797	0.999983
CRABP1	0.0104842	-0.100632	3.97556	-0.0253127	0.979806	0.999983
C4BPB	1.0639	0.00975572	0.385491	0.0253073	0.97981	0.999983
PALM2-AKAP2	0.00818128	-0.100585	3.97556	-0.0253008	0.979815	0.999983
LOC101929173	0.0124374	-0.100508	3.97556	-0.0252814	0.97983	0.999983
MAB21L2	0.0267121	-0.100452	3.97556	-0.0252675	0.979842	0.999983
HSPB6	0.0667016	0.0731071	2.89525	0.0252507	0.979855	0.999983
CRYAB	0.0818765	0.0517085	2.04929	0.0252324	0.97987	0.999983
SPACA6P-AS	0.20835	0.0258871	1.02736	0.0251978	0.979897	0.999983
CSDC2	0.017346	-0.100147	3.97556	-0.0251906	0.979903	0.999983
LOC101929469	0.0263245	-0.100088	3.97556	-0.0251757	0.979915	0.999983
RPL3L	0.01989	-0.100065	3.97556	-0.02517	0.979919	0.999983
LOC101929485	0.0103549	-0.099969	3.97556	-0.0251459	0.979939	0.999983
PPAN	17.5065	0.00355969	0.141816	0.0251007	0.979975	0.999983
RFPL4AL1	0.659279	0.0224364	0.893964	0.0250976	0.979977	0.999983
NKX3-2	0.0174074	-0.0997755	3.97556	-0.0250972	0.979977	0.999983
FASLG	94.8724	-0.00345149	0.13778	-0.0250508	0.980014	0.999983
GPR37L1	0.00648981	-0.0995622	3.97556	-0.0250436	0.98002	0.999983
AL592528.1	0.00648981	-0.0995622	3.97556	-0.0250436	0.98002	0.999983
TRNAG27	10.4024	0.00615781	0.246115	0.02502	0.980039	0.999983
RPL41	3953.04	0.0021426	0.0856814	0.0250067	0.98005	0.999983
DKFZP434A062	0.049606	-0.0749017	2.99538	-0.0250058	0.98005	0.999983
LOC101927400	0.0367751	-0.0993821	3.97551	-0.0249986	0.980056	0.999983
LOC101928926	14.5488	-0.00295755	0.118349	-0.02499	0.980063	0.999983
CRMP1	0.526123	-0.0141067	0.565914	-0.0249273	0.980113	0.999983
MIR4271	0.0465542	-0.0753462	3.02286	-0.0249254	0.980114	0.999983
CCT8L2	0.0125653	-0.0988914	3.97556	-0.0248748	0.980155	0.999983
RP11-417E7.2	0.0139793	-0.0988914	3.97556	-0.0248748	0.980155	0.999983
FLJ25758	0.0120666	-0.098848	3.97556	-0.0248639	0.980164	0.999983
HOXA3	0.591885	-0.0138222	0.555994	-0.0248604	0.980166	0.999983
RP11-508N12.2	0.00535186	-0.0986702	3.97556	-0.0248192	0.980199	0.999983
C20orf166	0.00535186	-0.0986702	3.97556	-0.0248192	0.980199	0.999983
SOX21	0.00535186	-0.0986702	3.97556	-0.0248192	0.980199	0.999983
ODF3L2	0.00535186	-0.0986702	3.97556	-0.0248192	0.980199	0.999983
FAM71E2	0.00508812	-0.0986702	3.97556	-0.0248192	0.980199	0.999983
LOC102724306	0.26165	-0.0190765	0.769068	-0.0248047	0.980211	0.999983
CTD-2118P12.1	0.102307	0.0985434	3.97556	0.0247873	0.980225	0.999983
LINC00367	0.0145219	-0.0981338	3.97556	-0.0246843	0.980307	0.999983
C11orf16	0.00922625	-0.0978137	3.97556	-0.0246038	0.980371	0.999983
POPDC3	0.0417236	0.0977789	3.97556	0.024595	0.980378	0.999983
AC011518.1	0.00539911	-0.0977782	3.97556	-0.0245948	0.980378	0.999983
HAND2-AS1	0.00539911	-0.0977782	3.97556	-0.0245948	0.980378	0.999983
ALCAM	786.611	0.00212697	0.0865298	0.0245808	0.980389	0.999983
FRMPD2	0.132745	-0.0616187	2.51088	-0.0245407	0.980421	0.999983
ARFGAP1	279.493	0.00168658	0.0688735	0.0244881	0.980463	0.999983
SLC24A5	0.00841159	-0.097293	3.97556	-0.0244728	0.980475	0.999983
ARHGEF40	1273.85	-0.00298366	0.121934	-0.0244695	0.980478	0.999983
KLHL1	0.0120574	-0.0972459	3.97556	-0.0244609	0.980485	0.999983
FLJ46836	0.0166581	-0.0972418	3.97556	-0.0244599	0.980486	0.999983
FNDC9	0.299726	0.0178192	0.728569	0.0244579	0.980487	0.999983
CSDE1	11036.3	0.00132872	0.0543388	0.0244525	0.980492	0.999983
RP5-968D22.1	0.00630568	-0.0972025	3.97556	-0.02445	0.980494	0.999983
WI2-2373I1.2	0.0117537	-0.0971073	3.97556	-0.0244261	0.980513	0.999983
LRRC10	0.0128566	-0.0970995	3.97556	-0.0244241	0.980514	0.999983
LOC100509620	0.0117451	-0.0970995	3.97556	-0.0244241	0.980514	0.999983
COL17A1	13.2305	0.00642353	0.263011	0.0244231	0.980515	0.999983
LOC102724707	0.0185063	-0.0970128	3.97556	-0.0244023	0.980532	0.999983
LOC101927680	0.0185063	-0.0970128	3.97556	-0.0244023	0.980532	0.999983
PPID	170.559	-0.00171207	0.0701605	-0.0244021	0.980532	0.999983
SIRPB2	919.303	0.00370308	0.151878	0.024382	0.980548	0.999983
RASIP1	1.89688	-0.0110915	0.455053	-0.0243742	0.980554	0.999983
KDM1B	692.187	0.0027878	0.114537	0.0243397	0.980582	0.999983
FLJ40448	0.130301	0.0360574	1.48165	0.0243359	0.980585	0.999983
TUBA3D	0.0144126	-0.0967173	3.97556	-0.024328	0.980591	0.999983
POM121L1P	0.0295308	-0.0967101	3.97556	-0.0243262	0.980592	0.999983
LOC102724814	76.1525	-0.00242652	0.0998003	-0.0243138	0.980602	0.999983
CNTN5	0.0205189	-0.0965276	3.97556	-0.0242803	0.980629	0.999983
DYX1C1	1.82586	0.00670833	0.276388	0.0242715	0.980636	0.999983
CTF1	1.13775	0.0101337	0.418517	0.0242133	0.980682	0.999983
UBE2U	0.0127807	-0.0962153	3.97556	-0.0242017	0.980692	0.999983
LOC102724824	0.0134937	-0.0962075	3.97556	-0.0241997	0.980693	0.999983
LOC101927756	0.0143589	-0.096172	3.97556	-0.0241908	0.9807	0.999983
RHO	0.105389	-0.0453115	1.87572	-0.0241569	0.980727	0.999983
UBAP1L	14.7409	-0.00368061	0.152376	-0.0241549	0.980729	0.999983
LOC101928879	0.0501915	0.0801101	3.32273	0.0241097	0.980765	0.999983
KRT14	0.0481739	0.0904977	3.75472	0.0241024	0.980771	0.999983
LOC101927091	0.014316	-0.0957377	3.97556	-0.0240816	0.980788	0.999983
MIR2964A	0.186017	0.0245334	1.0199	0.0240547	0.980809	0.999983
SLC38A3	0.0134082	-0.0955963	3.97556	-0.024046	0.980816	0.999983
HOXB-AS3	0.0779154	0.0492912	2.05073	0.0240359	0.980824	0.999983
TCP10L2	0.146619	0.0334673	1.39325	0.024021	0.980836	0.999983
SSTR4	0.0100652	-0.0954618	3.97556	-0.0240122	0.980843	0.999983
PCDHB1	0.0172372	-0.0954578	3.97556	-0.0240112	0.980844	0.999983
MYH7	0.0354882	-0.0943813	3.936	-0.023979	0.980869	0.999983
OTP	0.0175126	-0.0953155	3.97556	-0.0239754	0.980872	0.999983
ETNK1	1778.73	0.000843026	0.0351818	0.023962	0.980883	0.999983
HSPB7	0.0308436	-0.0951948	3.97556	-0.023945	0.980896	0.999983
A2ML1	0.0468518	-0.0722146	3.01938	-0.0239171	0.980919	0.999983
SNORD113-6	0.0598984	-0.0700438	2.92869	-0.0239164	0.980919	0.999983
LOC102724018	0.058189	0.0587436	2.45777	0.0239012	0.980931	0.999983
RP11-35G9.3	117.639	-0.00172658	0.0722524	-0.0238966	0.980935	0.999983
NUDT10	2.34851	0.00796859	0.333973	0.0238599	0.980964	0.999983
LOC102724908	0.185892	0.0391167	1.63953	0.0238585	0.980965	0.999983
LHX2	0.0297555	-0.094779	3.97556	-0.0238404	0.98098	0.999983
EMR1	612.936	0.00262991	0.110343	0.0238341	0.980985	0.999983
CELF2-AS2	0.00744697	-0.094617	3.97556	-0.0237997	0.981012	0.999983
KLK4	0.0559122	0.0945971	3.97556	0.0237947	0.981016	0.999983
LOC102724425	0.0990646	-0.065743	2.76312	-0.0237931	0.981018	0.999983
LINC00242	0.0476378	0.0893761	3.76114	0.023763	0.981042	0.999983
LDLRAD1	0.0129687	-0.0944235	3.97556	-0.023751	0.981051	0.999983
SLC9A3	0.0661146	0.076339	3.21639	0.0237344	0.981064	0.999983
FDPSP2	0.0325567	-0.0942505	3.97556	-0.0237075	0.981086	0.999983
RB1CC1	3165.83	0.00148129	0.0626329	0.0236503	0.981132	0.999983
GPR18	134.779	-0.00230876	0.0976903	-0.0236335	0.981145	0.999983
SCRT1	0.011212	-0.093725	3.97556	-0.0235753	0.981191	0.999983
LOC102724630	13.3105	-0.00394735	0.167643	-0.0235461	0.981215	0.999983
TRAPPC6B	810.04	0.00122353	0.0520099	0.0235249	0.981232	0.999983
LOC100996574	0.0105187	-0.093496	3.97556	-0.0235177	0.981237	0.999983
LOC101928510	0.00732615	-0.0933181	3.97556	-0.023473	0.981273	0.999983
CCDC60	0.00732615	-0.0933181	3.97556	-0.023473	0.981273	0.999983
LOC102723788	0.00732615	-0.0933181	3.97556	-0.023473	0.981273	0.999983
LOC401357	0.00732615	-0.0933181	3.97556	-0.023473	0.981273	0.999983
ZNF703	2.73829	0.00654214	0.279215	0.0234304	0.981307	0.999983
SIT1	403.044	0.00228682	0.0976014	0.0234302	0.981307	0.999983
NKAIN1	0.00851142	-0.0931246	3.97556	-0.0234243	0.981312	0.999983
SLC39A12	0.0488056	-0.0702859	3.00196	-0.0234134	0.981321	0.999983
ELOVL2	0.0431409	0.0928983	3.97555	0.0233674	0.981357	0.999983
LINC00895	0.00965339	-0.092833	3.97556	-0.0233509	0.98137	0.999983
SNORD115-45	0.00965339	-0.092833	3.97556	-0.0233509	0.98137	0.999983
NR2E3	0.00950806	-0.092833	3.97556	-0.0233509	0.98137	0.999983
LOC102724411	0.0139329	-0.092833	3.97556	-0.0233509	0.98137	0.999983
LOC101928733	0.00955319	-0.092833	3.97556	-0.0233509	0.98137	0.999983
SLC35G3	0.0635931	0.067839	2.90565	0.0233472	0.981373	0.999983
CTGLF12P	3.80972	0.00796555	0.34137	0.0233341	0.981384	0.999983
LGI1	0.0221095	-0.0924538	3.97556	-0.0232555	0.981446	0.999983
ONECUT2	0.0362542	0.0910582	3.92987	0.0231708	0.981514	0.999983
PAX6	0.0865542	0.0547749	2.36831	0.0231282	0.981548	0.999983
SIM2	0.00961533	-0.091941	3.97556	-0.0231265	0.981549	0.999983
ARSH	0.0214357	-0.0919331	3.97556	-0.0231246	0.981551	0.999983
MON1A	96.214	-0.00174743	0.0756281	-0.0231056	0.981566	0.999983
LALBA	0.0108284	-0.0917553	3.97556	-0.0230798	0.981587	0.999983
FLJ25363	0.0134677	-0.0917553	3.97556	-0.0230798	0.981587	0.999983
AC016910.1	0.0409537	-0.0914316	3.97556	-0.0229984	0.981652	0.999983
HOXD-AS2	0.0115992	-0.0911443	3.97556	-0.0229261	0.981709	0.999983
HES7	0.4179	0.0131497	0.573989	0.0229093	0.981723	0.999983
LOC102724854	0.00963233	-0.0910489	3.97556	-0.0229022	0.981728	0.999983
HEPN1	0.00963233	-0.0910489	3.97556	-0.0229022	0.981728	0.999983
KCNQ1DN	0.0141879	-0.0910489	3.97556	-0.0229022	0.981728	0.999983
PSKH2	0.0141879	-0.0910489	3.97556	-0.0229022	0.981728	0.999983
CYP4F11	0.087539	0.0439056	1.91989	0.0228689	0.981755	0.999983
RP11-174G17.2	0.0108308	-0.0908633	3.97556	-0.0228555	0.981766	0.999983
C20orf173	0.00857743	-0.0908633	3.97556	-0.0228555	0.981766	0.999983
KRTAP5-2	0.057358	0.0561468	2.45835	0.0228392	0.981779	0.999983
FBXO42	542.148	-0.00118086	0.051713	-0.022835	0.981782	0.999983
TMEM217	3.46515	-0.00497778	0.218166	-0.0228165	0.981797	0.999983
RP11-794P6.3	0.0100904	-0.0906776	3.97556	-0.0228088	0.981803	0.999983
C5orf38	0.0100904	-0.0906776	3.97556	-0.0228088	0.981803	0.999983
LINC00371	0.0919743	-0.0539657	2.36791	-0.0227905	0.981817	0.999983
CCNB1IP1	181.755	-0.00177693	0.078014	-0.022777	0.981828	0.999983
CLDN19	0.0529795	-0.0615061	2.70551	-0.0227336	0.981863	0.999983
MIR6759	0.13147	-0.0354369	1.56059	-0.0227074	0.981884	0.999983
MYADML	0.0105914	-0.0899713	3.97556	-0.0226311	0.981945	0.999983
BTNL2	0.0246703	-0.0899555	3.97556	-0.0226271	0.981948	0.999983
CYP4B1	0.78177	0.0122831	0.542973	0.0226219	0.981952	0.999983
LOC101060157	0.0434869	-0.0860744	3.809	-0.0225976	0.981971	0.999983
ROS1	0.0107191	-0.0897856	3.97556	-0.0225844	0.981982	0.999983
DGAT1	486.083	0.00218252	0.0966852	0.0225734	0.981991	0.999983
SPAG4	2.97376	-0.00618881	0.274642	-0.0225341	0.982022	0.999983
BARX1	0.0413374	-0.0769162	3.41355	-0.0225326	0.982023	0.999983
PCAT14	0.0105767	-0.0894035	3.97556	-0.0224883	0.982058	0.999983
BOLL	0.0365785	-0.0892939	3.97556	-0.0224607	0.98208	0.999983
LOC101929714	0.0122059	-0.0892649	3.97556	-0.0224534	0.982086	0.999983
ST8SIA2	0.0149747	-0.0892649	3.97556	-0.0224534	0.982086	0.999983
RP4-697P8.3	0.0112337	-0.0892649	3.97556	-0.0224534	0.982086	0.999983
LOC101928171	0.0108665	-0.0892649	3.97556	-0.0224534	0.982086	0.999983
OTUD5	495.757	0.00177101	0.0788861	0.0224503	0.982089	0.999983
LOC102724558	0.0448308	-0.0756935	3.37341	-0.0224383	0.982098	0.999983
LOC100506999	0.0867489	-0.0489982	2.1848	-0.0224268	0.982107	0.999983
SNORD114-19	0.0115777	-0.0890793	3.97556	-0.0224067	0.982124	0.999983
LOC101927340	8.45116	0.00315068	0.140669	0.0223978	0.982131	0.999983
OR51E2	0.0810487	-0.0400058	1.78862	-0.0223669	0.982155	0.999983
VAC14-AS1	0.02703	-0.0889063	3.97556	-0.0223632	0.982158	0.999983
LINC00606	0.0546323	-0.0888904	3.97556	-0.0223592	0.982161	0.999983
RP11-40F8.2	0.0946799	0.0452993	2.02599	0.0223591	0.982162	0.999983
LOC101928278	0.00898523	-0.08865	3.97556	-0.0222987	0.98221	0.999983
HOGA1	0.0732097	-0.0459933	2.06351	-0.0222889	0.982218	0.999983
RBPJL	0.00825934	-0.0886048	3.97556	-0.0222874	0.982219	0.999983
MOGAT2	0.015621	-0.0882228	3.97556	-0.0221913	0.982295	0.999983
LOC101928288	0.0133067	-0.0881873	3.97556	-0.0221824	0.982302	0.999983
SLC13A1	0.013294	-0.0881873	3.97556	-0.0221824	0.982302	0.999983
AATK-AS1	0.0189307	-0.0881794	3.97556	-0.0221804	0.982304	0.999983
PTPRT	0.0990873	0.0391934	1.76895	0.0221563	0.982323	0.999983
LINC01107	0.104489	0.044463	2.01062	0.0221141	0.982357	0.999983
ATE1	549.536	0.000809297	0.036651	0.0220812	0.982383	0.999983
POU6F2	0.0278636	-0.0876942	3.97556	-0.0220583	0.982401	0.999983
DAK	109.857	0.00189524	0.0859775	0.0220434	0.982413	0.999983
PMAIP1	315.916	-0.0025299	0.114786	-0.0220402	0.982416	0.999983
VRTN	0.0136872	-0.0875682	3.97556	-0.0220266	0.982427	0.999983
AC005592.2	0.0101583	-0.0874809	3.97556	-0.0220047	0.982444	0.999983
RP11-305P22.9	0.0214601	-0.0874731	3.97556	-0.0220027	0.982446	0.999983
LOC100505841	0.0553488	0.0649438	2.95515	0.0219765	0.982467	0.999983
LOC100128374	0.00878839	-0.0872953	3.97556	-0.021958	0.982481	0.999983
RP1-149A16.3	0.0128072	-0.0872953	3.97556	-0.021958	0.982481	0.999983
RP11-329B9.1	0.0137149	-0.0872953	3.97556	-0.021958	0.982481	0.999983
MIR497	0.0173231	-0.0872795	3.97556	-0.021954	0.982485	0.999983
LOC550113	0.0405601	-0.084476	3.85287	-0.0219255	0.982507	0.999983
TRNAF7	0.822669	0.010725	0.48952	0.0219091	0.98252	0.999983
HECW2	329.684	-0.00343053	0.156694	-0.0218932	0.982533	0.999983
RP3-416J7.4	0.0453955	0.0829739	3.79254	0.0218782	0.982545	0.999983
AP3D1	869.238	0.00105763	0.0483684	0.0218661	0.982555	0.999983
KIAA0430	2051.68	-0.00280221	0.128503	-0.0218067	0.982602	0.999983
RGS8	0.0999345	-0.0409045	1.87643	-0.0217991	0.982608	0.999983
LOC101928529	0.772016	0.00916768	0.420764	0.0217882	0.982617	0.999983
LOC730668	0.378383	-0.0142416	0.65369	-0.0217865	0.982618	0.999983
DUX2	0.0144086	-0.0865811	3.97556	-0.0217783	0.982625	0.999983
LOC101927112	0.0188597	-0.0865811	3.97556	-0.0217783	0.982625	0.999983
GSTT2	0.0247379	-0.0865732	3.97556	-0.0217764	0.982626	0.999983
SPDYE7P	0.018483	-0.0864387	3.97556	-0.0217425	0.982653	0.999983
TCEAL5	0.0199378	-0.0863954	3.97556	-0.0217316	0.982662	0.999983
LOC102723354	3.39484	-0.00481792	0.221989	-0.0217034	0.982685	0.999983
SKA2	208.112	-0.00157353	0.0725929	-0.021676	0.982706	0.999983
PML	140.841	-0.00439347	0.202773	-0.0216669	0.982714	0.999983
GPR124	33.5232	0.00294177	0.135866	0.021652	0.982726	0.999983
LOC152225	26.4294	0.00346553	0.160092	0.0216471	0.982729	0.999983
LINC00475	0.0641221	-0.0696528	3.2193	-0.021636	0.982738	0.999983
FLJ45139	0.0160458	-0.0859906	3.97556	-0.0216298	0.982743	0.999983
NXNL2	0.800562	0.00980493	0.45367	0.0216125	0.982757	0.999983
RP11-378A12.1	0.1283	0.0356099	1.64767	0.0216123	0.982757	0.999983
VSX1	0.0395025	0.0742374	3.4358	0.0216071	0.982761	0.999983
CPLX4	0.0669142	0.0625433	2.89486	0.0216049	0.982763	0.999983
CNTN6	0.0296748	-0.085859	3.97556	-0.0215967	0.98277	0.999983
GUCA1A	0.0147514	-0.0858276	3.97556	-0.0215888	0.982776	0.999983
LOC101929494	0.0384503	0.0839267	3.88789	0.0215867	0.982778	0.999983
ZNF807	0.610773	0.00926443	0.429339	0.0215784	0.982784	0.999983
LOC101929387	0.0124114	-0.0856969	3.97556	-0.0215559	0.982802	0.999983
LOC102723806	0.0188273	-0.085689	3.97556	-0.021554	0.982804	0.999983
IRGC	0.029665	-0.0856733	3.97556	-0.02155	0.982807	0.999983
LOC101928450	0.107339	-0.0357186	1.65767	-0.0215475	0.982809	0.999983
CHST4	0.0484013	-0.0719013	3.33738	-0.0215442	0.982812	0.999983
ZNF449	233.174	-0.0016043	0.0744659	-0.0215441	0.982812	0.999983
SNORD113-5	0.0244198	-0.0854548	3.97556	-0.021495	0.982851	0.999983
SNRPN	0.0545679	-0.0635582	2.96151	-0.0214614	0.982878	0.999983
CCR9	16.8346	-0.0047108	0.219883	-0.0214241	0.982907	0.999983
CHRD	0.104568	0.0336143	1.56917	0.0214217	0.982909	0.999983
MIR155HG	48.7069	0.00329795	0.153956	0.0214214	0.98291	0.999983
LOC100996369	0.0164153	-0.0850617	3.97556	-0.0213962	0.98293	0.999983
NRROS	83.268	-0.00292243	0.136616	-0.0213916	0.982933	0.999983
LOC101928552	0.00980313	-0.0849434	3.97556	-0.0213664	0.982953	0.999983
LOC101930357	2.37976	0.00755734	0.3539	0.0213545	0.982963	0.999983
CASQ1	1.27485	0.0113139	0.530031	0.0213456	0.98297	0.999983
RP5-1004I9.1	0.0118321	-0.0848049	3.97556	-0.0213316	0.982981	0.999983
GPR112	0.01065	-0.0847578	3.97556	-0.0213197	0.982991	0.999983
LOC102724573	0.0112218	-0.0847499	3.97556	-0.0213177	0.982992	0.999983
LOC101930476	0.0526128	0.0577892	2.71204	0.0213084	0.983	0.999983
LOC101928604	0.0104477	-0.0846192	3.97556	-0.0212849	0.983018	0.999983
AC005022.1	0.0120488	-0.0846192	3.97556	-0.0212849	0.983018	0.999983
PABPC4L	0.0442446	0.0645894	3.03997	0.0212467	0.983049	0.999983
PTGER4P2-CDK2AP2P2	3.6736	-0.00553423	0.260971	-0.0212063	0.983081	0.999983
LOC102723780	0.0868219	0.0543587	2.56553	0.0211881	0.983096	0.999983
LCORL	472.211	0.000981851	0.0464536	0.0211362	0.983137	0.999983
OPN4	0.00955282	-0.0839129	3.97556	-0.0211072	0.98316	0.999983
CHRNA4	0.00955282	-0.0839129	3.97556	-0.0211072	0.98316	0.999983
C21orf88	0.0108921	-0.0839129	3.97556	-0.0211072	0.98316	0.999983
LINC01164	0.0147049	-0.0838617	3.97556	-0.0210943	0.98317	0.999983
C20orf181	0.0488024	-0.0702103	3.32948	-0.0210875	0.983176	0.999983
AGBL1	0.0315194	-0.0837321	3.97556	-0.0210617	0.983196	0.999983
CTSLP2	0.00739922	-0.0837272	3.97556	-0.0210605	0.983197	0.999983
C16orf58	207.237	-0.00148272	0.0704183	-0.0210559	0.983201	0.999983
LOC101929130	0.0860826	0.0374157	1.78125	0.0210053	0.983241	0.999983
INTS7	267.703	-0.000880381	0.0419968	-0.020963	0.983275	0.999983
CHST13	19.8446	0.00442135	0.211139	0.0209405	0.983293	0.999983
CCKBR	0.0238431	-0.0831908	3.97556	-0.0209256	0.983305	0.999983
LOC101929250	0.0281302	-0.0831908	3.97556	-0.0209256	0.983305	0.999983
EGFL8	0.0209873	-0.0831551	3.97556	-0.0209166	0.983312	0.999983
RPL35A	5394.97	0.00166605	0.0797416	0.0208931	0.983331	0.999983
LOC102724612	0.0352529	-0.0822359	3.93755	-0.020885	0.983337	0.999983
NPAP1	0.0126542	-0.0830209	3.97556	-0.0208828	0.983339	0.999983
AKR1D1	0.0127694	-0.0830209	3.97556	-0.0208828	0.983339	0.999983
VLDLR	42.6047	-0.00520268	0.24949	-0.0208533	0.983363	0.999983
LOC102723834	0.0380941	-0.0718428	3.44922	-0.0208287	0.983382	0.999983
RSU1P2	0.0336482	-0.073023	3.51483	-0.0207757	0.983425	0.999983
LOC441179	0.0376943	-0.0717658	3.45701	-0.0207595	0.983438	0.999983
ZFYVE21	197.332	0.00113455	0.0546557	0.0207582	0.983439	0.999983
GTPBP3	37.8106	-0.00221657	0.106958	-0.0207237	0.983466	0.999983
RACGAP1P	0.00796348	-0.0822674	3.97556	-0.0206933	0.98349	0.999983
DCPS	170.055	0.00137039	0.066298	0.0206701	0.983509	0.999983
LOC101927703	0.01085	-0.0821289	3.97556	-0.0206584	0.983518	0.999983
PLA2G4D	0.0221582	-0.0820264	3.97556	-0.0206327	0.983539	0.999983
LOC102723499	0.400723	0.0116499	0.56517	0.020613	0.983554	0.999983
LOC101928832	0.0136508	-0.0819432	3.97556	-0.0206117	0.983555	0.999983
GNAT1	0.0109069	-0.0819432	3.97556	-0.0206117	0.983555	0.999983
C15orf32	0.0109484	-0.0819432	3.97556	-0.0206117	0.983555	0.999983
SLIT2-IT1	0.122239	-0.0340698	1.65345	-0.0206053	0.983561	0.999983
RP11-154D6.1	0.1408	0.026246	1.27464	0.0205909	0.983572	0.999983
EGR4	0.0722349	0.0496071	2.41013	0.0205828	0.983578	0.999983
LOC101927888	0.0441003	0.0817562	3.97556	0.0205647	0.983593	0.999983
TARS	687.383	0.00139813	0.0680091	0.020558	0.983598	0.999983
TMEM262	0.0867816	-0.045066	2.19226	-0.0205569	0.983599	0.999983
SCXB	4.59344	-0.0047011	0.229023	-0.0205267	0.983623	0.999983
GRM3	0.0340158	-0.0815846	3.97556	-0.0205215	0.983627	0.999983
KIR3DL3	0.0101861	-0.0814953	3.97556	-0.0204991	0.983645	0.999983
AP1AR	343.559	-0.00112479	0.0548764	-0.0204969	0.983647	0.999983
MIR613	2.00131	0.00739362	0.36094	0.0204843	0.983657	0.999983
SLC51B	0.0637796	-0.0426891	2.08443	-0.02048	0.98366	0.999983
HMGCS2	0.0160091	-0.0814147	3.97556	-0.0204788	0.983661	0.999983
LINC01186	0.0156592	-0.0813365	3.97556	-0.0204591	0.983677	0.999983
SERPINB13	0.0131902	-0.0812369	3.97556	-0.0204341	0.983697	0.999983
VSNL1	0.00781082	-0.0812369	3.97556	-0.0204341	0.983697	0.999983
LOC286186	0.0137962	-0.0812337	3.97556	-0.0204333	0.983698	0.999983
ABCC9	0.0696369	0.0491668	2.41176	0.0203863	0.983735	0.999983
FOXL2	0.0230477	-0.080924	3.97556	-0.0203554	0.98376	0.999983
ALG14	35.413	0.00206375	0.101529	0.0203268	0.983783	0.999983
LOC101927855	0.00790557	-0.0806219	3.97556	-0.0202794	0.98382	0.999983
FTMT	0.00790557	-0.0806219	3.97556	-0.0202794	0.98382	0.999983
LOC102546299	0.044525	-0.0804952	3.97549	-0.0202479	0.983846	0.999983
RP11-71E19.5	0.0472468	0.0677625	3.35144	0.0202189	0.983869	0.999983
NHLH2	0.010635	-0.0803449	3.97556	-0.0202097	0.983876	0.999983
PNLIPRP3	0.010635	-0.0803449	3.97556	-0.0202097	0.983876	0.999983
LOC101929124	0.0147785	-0.0803449	3.97556	-0.0202097	0.983876	0.999983
IL1RAPL2	0.0104522	-0.0803449	3.97556	-0.0202097	0.983876	0.999983
MUT	356.254	-0.00114055	0.0565088	-0.0201836	0.983897	0.999983
LOC645188	0.0168841	-0.0802097	3.97556	-0.0201757	0.983903	0.999983
CDH20	1.48314	-0.00763245	0.378594	-0.02016	0.983916	0.999983
RIOK2	396.116	0.00117925	0.0585583	0.020138	0.983933	0.999983
LOC102724108	10.2897	0.00324281	0.16104	0.0201366	0.983934	0.999983
CER1	0.0116963	-0.0799735	3.97556	-0.0201163	0.983951	0.999983
KCNS2	0.0183834	-0.0799088	3.97556	-0.0201	0.983964	0.999983
BHLHE22	0.0257999	-0.0798518	3.97556	-0.0200857	0.983975	0.999983
PALD1	8.77302	-0.00367706	0.183134	-0.0200785	0.983981	0.999983
NPPC	0.106837	0.0315644	1.57423	0.0200507	0.984003	0.999983
GDNF-AS1	0.0599559	-0.0795281	3.97556	-0.0200043	0.98404	0.999983
TMEM106A	115.18	-0.0023978	0.119907	-0.0199971	0.984046	0.999983
CAPN13	2.85248	-0.00730544	0.365423	-0.0199917	0.98405	0.999983
DLX3	0.0111345	-0.0794529	3.97556	-0.0199853	0.984055	0.999983
HOXA11-AS	0.0451179	0.0671992	3.37	0.0199404	0.984091	0.999983
MIRLET7A2	0.00961476	-0.0792672	3.97556	-0.0199386	0.984092	0.999983
LOC339240	0.0106542	-0.0792593	3.97556	-0.0199366	0.984094	0.999983
LOC101927904	0.0888537	0.0334345	1.68021	0.0198989	0.984124	0.999983
ST8SIA3	0.0155323	-0.0789677	3.97556	-0.0198633	0.984152	0.999983
SPIN2A	0.0878687	-0.0405318	2.04305	-0.0198389	0.984172	0.999983
SLC35F6	138.157	0.00240419	0.121229	0.0198317	0.984178	0.999983
PPP1R3A	0.00929652	-0.0788379	3.97556	-0.0198306	0.984178	0.999983
ZFHX4-AS1	0.00929652	-0.0788379	3.97556	-0.0198306	0.984178	0.999983
LOC101929560	0.0248203	-0.0788232	3.97556	-0.019827	0.984181	0.999983
ORC5	222.115	0.00103233	0.0520743	0.0198242	0.984184	0.999983
LOC101927395	0.0467053	-0.0665227	3.35635	-0.01982	0.984187	0.999983
SYCP1	0.0426768	-0.0787933	3.97556	-0.0198194	0.984187	0.999983
SNRPA	84.9549	-0.00144455	0.0729494	-0.0198021	0.984201	0.999983
EZH1	1353.43	-0.00107492	0.054328	-0.0197858	0.984214	0.999983
TRABD2B	0.0334905	-0.0785635	3.97556	-0.0197616	0.984234	0.999983
PAX4	0.00993293	-0.0785608	3.97556	-0.019761	0.984234	0.999983
SPATA31D5P	0.0139336	-0.0785608	3.97556	-0.019761	0.984234	0.999983
INMT-FAM188B	0.0110042	-0.0785608	3.97556	-0.019761	0.984234	0.999983
CCNO	0.0166707	-0.078553	3.97556	-0.019759	0.984236	0.999983
OPCML	0.0564902	-0.0646385	3.27247	-0.0197522	0.984241	0.999983
EFCAB4A	24.1975	0.00280105	0.141971	0.0197298	0.984259	0.999983
PPFIA2	0.0655989	-0.0572446	2.90636	-0.0196963	0.984286	0.999983
LOC100996598	0.317727	0.016202	0.822601	0.0196961	0.984286	0.999983
UBOX5-AS1	0.0477843	-0.0656085	3.33958	-0.0196457	0.984326	0.999983
STAU1	559.219	-0.00195088	0.0993911	-0.0196283	0.98434	0.999983
PLA2G2F	0.0538756	-0.0643676	3.28944	-0.019568	0.984388	0.999983
SHOX	0.0176275	-0.0776688	3.97556	-0.0195366	0.984413	0.999983
AHSG	0.00954745	-0.0776688	3.97556	-0.0195366	0.984413	0.999983
LOC285692	0.0153119	-0.077661	3.97556	-0.0195346	0.984415	0.999983
DEFA8P	1.63896	0.00964945	0.494079	0.0195302	0.984418	0.999983
RP11-146N18.1	0.0707892	-0.0509709	2.6162	-0.0194828	0.984456	0.999983
LOC101928958	0.055565	-0.0575549	2.95672	-0.0194658	0.98447	0.999983
MPPED2	2.87029	0.00577375	0.296758	0.0194561	0.984477	0.999983
CCL16	0.0551795	-0.0715042	3.67695	-0.0194466	0.984485	0.999983
COLEC10	0.051839	-0.0579382	2.98404	-0.019416	0.984509	0.999983
MRPS35	383.997	0.00130552	0.0672477	0.0194136	0.984511	0.999983
TIMELESS	103.375	0.0015987	0.0823797	0.0194065	0.984517	0.999983
FPGT-TNNI3K	0.0533808	0.0576741	2.97209	0.0194052	0.984518	0.999983
NPHS1	0.0594466	-0.0518273	2.67114	-0.0194027	0.98452	0.999983
LOC101928554	0.0944835	-0.0453759	2.34122	-0.0193813	0.984537	0.999983
NME7	74.572	0.00141649	0.0731717	0.0193585	0.984555	0.999983
MAP3K19	0.0139487	-0.0769546	3.97556	-0.0193569	0.984556	0.999983
MEPE	0.0152876	-0.0767297	3.97556	-0.0193004	0.984602	0.999983
SNHG12	145.112	0.0013512	0.0700584	0.0192868	0.984612	0.999983
GJB3	0.00788313	-0.0765912	3.97556	-0.0192655	0.984629	0.999983
CYP11B1	0.0153156	-0.0765912	3.97556	-0.0192655	0.984629	0.999983
HOXC9	0.0390148	-0.0765881	3.97556	-0.0192647	0.98463	0.999983
MAT1A	0.0230257	-0.0765409	3.97556	-0.0192529	0.984639	0.999983
AC003958.2	0.0193484	-0.0763424	3.97556	-0.0192029	0.984679	0.999983
BYSL	44.9063	0.00185228	0.0965262	0.0191894	0.98469	0.999983
MAP2K3	482.701	0.00261416	0.136367	0.0191701	0.984705	0.999983
MIR154	0.0531655	0.0708721	3.69726	0.0191688	0.984706	0.999983
SCFD1	1022.29	0.000921845	0.048127	0.0191544	0.984718	0.999983
CAMK1G	0.0779471	0.0544585	2.84715	0.0191274	0.984739	0.999983
CD300LG	0.0258123	-0.0759997	3.97556	-0.0191167	0.984748	0.999983
MUSK	0.110715	-0.0282286	1.47816	-0.019097	0.984764	0.999983
KCNB1	0.0569135	-0.0622868	3.26401	-0.0190829	0.984775	0.999983
LTF	465.507	-0.00501112	0.262843	-0.0190651	0.984789	0.999983
LBX1	0.034952	-0.075704	3.97556	-0.0190424	0.984807	0.999983
OTOS	0.0131764	-0.0756992	3.97556	-0.0190411	0.984808	0.999983
LOC101928868	0.0328084	-0.0756569	3.97556	-0.0190305	0.984817	0.999983
CACNA1A	4.45292	-0.00486758	0.256105	-0.0190062	0.984836	0.999983
EXT1	332.139	0.00191882	0.101141	0.0189717	0.984864	0.999983
SNORA70E	0.844538	0.0083713	0.441531	0.0189597	0.984873	0.999983
MIR3160-1	0.0548478	-0.0621481	3.2843	-0.0189227	0.984903	0.999983
TXNRD3NB	0.0183777	-0.075214	3.97556	-0.0189191	0.984906	0.999983
LOC102467213	0.0173479	-0.0751748	3.9754	-0.01891	0.984913	0.999983
GDPD2	0.0283565	-0.0751628	3.97556	-0.0189062	0.984916	0.999983
C10orf62	0.0228949	-0.0750517	3.97556	-0.0188783	0.984938	0.999983
RP4-724E16.2	0.140173	0.0278723	1.47661	0.0188759	0.98494	0.999983
XKR6	12.2136	0.00287712	0.152483	0.0188685	0.984946	0.999983
LOC102724344	0.0111205	-0.0749928	3.97556	-0.0188635	0.98495	0.999983
MIR3666	0.0111205	-0.0749928	3.97556	-0.0188635	0.98495	0.999983
HCRTR1	0.0104094	-0.0749928	3.97556	-0.0188635	0.98495	0.999983
MUC6	0.0133156	-0.074985	3.97556	-0.0188615	0.984952	0.999983
FAM151A	0.01023	-0.0748072	3.97556	-0.0188168	0.984987	0.999983
NANOGNB	0.00890493	-0.0748072	3.97556	-0.0188168	0.984987	0.999983
SLC26A4	4.64473	-0.00405555	0.215543	-0.0188155	0.984988	0.999983
PCDHA12	0.0425097	-0.0747815	3.97556	-0.0188103	0.984992	0.999983
KLHL36	986.931	-0.00109103	0.0580656	-0.0187897	0.985009	0.999983
LOC340508	0.0402954	-0.0577673	3.07719	-0.0187728	0.985022	0.999983
USH1C	0.00514505	-0.0746215	3.97556	-0.0187701	0.985025	0.999983
IGFBPL1	0.0711383	-0.0538849	2.87113	-0.0187679	0.985026	0.999983
ADH5	788.203	0.00105992	0.056496	0.018761	0.985032	0.999983
KATNAL2	8.17729	0.00263632	0.140859	0.018716	0.985068	0.999983
SOD3	0.0186036	-0.0743994	3.97556	-0.0187142	0.985069	0.999983
MGC2889	0.209465	-0.0173736	0.930173	-0.0186778	0.985098	0.999983
PRR26	0.0387518	-0.0742284	3.97556	-0.0186712	0.985103	0.999983
OR7E2P	0.0135837	-0.0741008	3.97556	-0.0186391	0.985129	0.999983
TBL1Y	0.0427118	-0.0631175	3.39375	-0.0185982	0.985162	0.999983
LINC00948	0.0362667	0.0646313	3.47728	0.0185868	0.985171	0.999983
RGS16	6.62903	0.00308901	0.166208	0.0185853	0.985172	0.999983
CYP21A2	0.31833	-0.0148684	0.80042	-0.0185757	0.98518	0.999983
HOXC11	0.0490662	0.0736868	3.97556	0.018535	0.985212	0.999983
ERVW-1	0.0832237	-0.0405873	2.19294	-0.0185082	0.985233	0.999983
SNORA31	6.3095	0.00396478	0.214406	0.018492	0.985246	0.999983
PCID2	447.995	-0.00105678	0.0571531	-0.0184904	0.985248	0.999983
SRPK3	0.166505	-0.0223549	1.2091	-0.0184889	0.985249	0.999983
HMX2	0.0282275	-0.0734142	3.97556	-0.0184664	0.985267	0.999983
MROH5	0.0202367	-0.0733866	3.97556	-0.0184594	0.985272	0.999983
MIR6756	0.0143955	-0.0732088	3.97556	-0.0184147	0.985308	0.999983
PTF1A	0.0183587	-0.0732088	3.97556	-0.0184147	0.985308	0.999983
LOC389332	0.0115634	-0.0732088	3.97556	-0.0184147	0.985308	0.999983
LOC100507165	0.0740572	-0.0482092	2.62159	-0.0183893	0.985328	0.999983
HOXD1	0.0605684	-0.0596617	3.2447	-0.0183874	0.98533	0.999983
RP11-542B15.1	0.0531903	-0.0545592	2.97018	-0.018369	0.985345	0.999983
LOC101929648	0.0345821	-0.0725434	3.95307	-0.0183511	0.985359	0.999983
MYH14	0.0253825	-0.0728936	3.97556	-0.0183354	0.985371	0.999983
ZNF24	3743.78	0.000931798	0.0508464	0.0183257	0.985379	0.999983
AIM1L	20.2903	0.00234199	0.127823	0.0183222	0.985382	0.999983
KCNIP1	0.0413794	-0.0702797	3.84031	-0.0183005	0.985399	0.999983
LOC102724470	2.05991	-0.00544868	0.298056	-0.0182808	0.985415	0.999983
GOLGA6L10	4.34637	0.00424884	0.232481	0.0182761	0.985419	0.999983
CALB2	0.0494292	0.0683559	3.7412	0.0182711	0.985423	0.999983
ZNF746	976.91	0.001531	0.0838502	0.0182588	0.985432	0.999983
MT1A	0.011112	-0.0724203	3.97556	-0.0182164	0.985466	0.999983
RERG	0.163174	0.0219622	1.20699	0.0181959	0.985483	0.999983
SLC7A14	0.0234665	-0.0723089	3.97556	-0.0181884	0.985489	0.999983
RP11-856M7.1	0.0179961	-0.0723089	3.97556	-0.0181884	0.985489	0.999983
CWC25	824.292	0.00102657	0.0565035	0.0181683	0.985505	0.999983
RNU6-30P	0.00840731	-0.0722263	3.97556	-0.0181676	0.985505	0.999983
RP11-490D19.6	0.0464541	0.0685688	3.77704	0.0181541	0.985516	0.999983
FMOD	17.7942	0.0366047	2.01673	0.0181505	0.985519	0.999983
RIMS1	0.0540445	0.0537947	2.96678	0.0181324	0.985533	0.999983
SELO	333.79	0.00110085	0.0607135	0.0181319	0.985534	0.999983
EMCN	4.01229	0.00964892	0.534897	0.0180388	0.985608	0.999983
RP11-404O13.1	0.0201109	-0.0716026	3.97556	-0.0180107	0.98563	0.999983
LINC00452	0.0149444	-0.0716026	3.97556	-0.0180107	0.98563	0.999983
LOC101929109	0.219447	0.0211153	1.17882	0.0179123	0.985709	0.999983
DCDC2C	0.0437476	-0.0712047	3.97556	-0.0179106	0.98571	0.999983
RP3-513G18.2	0.013845	-0.0710781	3.97556	-0.0178788	0.985736	0.999983
IRX6	0.0807678	0.0462563	2.59198	0.0178459	0.985762	0.999983
LOC100505502	0.0562021	0.0479567	2.69006	0.0178274	0.985777	0.999983
SULT1C2P1	0.0577294	0.0707975	3.97556	0.0178082	0.985792	0.999983
MINOS1	171.804	0.000887882	0.0498697	0.017804	0.985795	0.999983
TMEM110	246.283	-0.0013434	0.0754767	-0.0177988	0.985799	0.999983
PRRC1	386.727	-0.00117377	0.065959	-0.0177955	0.985802	0.999983
PRSS42	0.500678	0.00943217	0.530269	0.0177875	0.985808	0.999983
LOC101929690	0.0135617	-0.0707106	3.97556	-0.0177863	0.985809	0.999983
TBC1D24	28.0283	-0.00216543	0.121965	-0.0177545	0.985835	0.999983
LOC101930033	12.5291	0.00666613	0.375512	0.0177521	0.985837	0.999983
HMGB3P1	0.0155704	-0.0705683	3.97556	-0.0177505	0.985838	0.999983
CTC-558O2.1	0.0161899	-0.0705683	3.97556	-0.0177505	0.985838	0.999983
GSC2	0.0111864	-0.0705328	3.97556	-0.0177416	0.985845	0.999983
MIR6772	0.0793104	-0.0340162	1.92269	-0.017692	0.985885	0.999983
KRTAP10-1	0.0185892	-0.0702952	3.9755	-0.0176821	0.985892	0.999983
NNAT	0.0491167	-0.0587894	3.32966	-0.0176563	0.985913	0.999983
LINC00605	0.0497918	0.070116	3.97556	0.0176368	0.985929	0.999983
SLC35F1	0.0689593	-0.0426051	2.42037	-0.0176027	0.985956	0.999983
ADAM18	0.0240126	-0.0698619	3.97556	-0.0175729	0.98598	0.999983
PDYN	0.016498	-0.0698186	3.97556	-0.017562	0.985988	0.999983
ATP6V1B1	0.0215797	-0.0698107	3.97556	-0.01756	0.98599	0.999983
LOC102724872	0.0378809	-0.0684254	3.89752	-0.0175561	0.985993	0.999983
ANKRD35	8.69569	0.00294623	0.167977	0.0175395	0.986006	0.999983
MIR8078	0.00986453	-0.0696408	3.97556	-0.0175172	0.986024	0.999983
MIR2682	0.0144925	-0.0696408	3.97556	-0.0175172	0.986024	0.999983
SVOP	0.0144925	-0.0696408	3.97556	-0.0175172	0.986024	0.999983
TOMM6	532.382	0.00138736	0.0793208	0.0174905	0.986045	0.999983
SH3D21	51.5341	0.00218645	0.125258	0.0174556	0.986073	0.999983
ZNF441	464.044	0.00116835	0.0670905	0.0174146	0.986106	0.999983
ATP8B2	1568.41	-0.00147256	0.0846038	-0.0174053	0.986113	0.999983
WDYHV1	46.0465	-0.00129013	0.0741344	-0.0174026	0.986115	0.999983
RP11-345L23.1	0.05242	-0.0690388	3.97556	-0.0173658	0.986145	0.999983
C11orf42	0.0112825	-0.0689228	3.97556	-0.0173366	0.986168	0.999983
ELP5	147.607	-0.00114795	0.0662226	-0.0173348	0.98617	0.999983
SSTR5-AS1	0.0120802	-0.0687488	3.97556	-0.0172929	0.986203	0.999983
GRK1	0.0196417	-0.0686725	3.97556	-0.0172737	0.986218	0.999983
TRPC6	43.4111	0.00234157	0.135852	0.0172361	0.986248	0.999983
NKX2-5	0.0143975	-0.0682636	3.97556	-0.0171708	0.9863	0.999983
LOC101927695	0.0144801	-0.0682636	3.97556	-0.0171708	0.9863	0.999983
SLC13A4	0.0828024	0.0376691	2.19686	0.0171468	0.986319	0.999983
TRNAR6	0.0536792	0.0423919	2.47293	0.0171424	0.986323	0.999983
SMARCA5-AS1	1.53356	0.00543083	0.316817	0.0171419	0.986323	0.999983
LRRC31	0.0173386	-0.0680346	3.97556	-0.0171132	0.986346	0.999983
RP11-143M1.3	0.0177649	-0.0680346	3.97556	-0.0171132	0.986346	0.999983
EIF3H	2148.59	-0.000948376	0.0555281	-0.0170792	0.986373	0.999983
AHDC1	18.8936	-0.00274881	0.161134	-0.0170591	0.986389	0.999983
ATP6V0A1	452.063	0.00180422	0.105796	0.0170538	0.986394	0.999983
PPM1G	717.07	-0.00103312	0.0606224	-0.0170419	0.986403	0.999983
VWC2	0.0896184	-0.0373071	2.1918	-0.0170212	0.98642	0.999983
DNPEP	322.974	-0.00116611	0.068599	-0.016999	0.986437	0.999983
CCDC33	0.0762134	0.0376381	2.21429	0.0169978	0.986438	0.999983
RP11-710F7.3	1.35539	0.00574298	0.338956	0.0169432	0.986482	0.999983
SRCIN1	0.142434	-0.0225821	1.33294	-0.0169415	0.986483	0.999983
LOC102723963	0.07972	0.0403272	2.38117	0.0169359	0.986488	0.999983
MYF6	0.0478682	-0.0634758	3.75381	-0.0169097	0.986509	0.999983
FNDC1	0.0198381	-0.0672126	3.97556	-0.0169064	0.986511	0.999983
CDH16	0.0178017	-0.0671426	3.97556	-0.0168888	0.986525	0.999983
SLC35B4	274.066	-0.000737302	0.0437112	-0.0168676	0.986542	0.999983
POM121L2	0.0308439	-0.0670401	3.97556	-0.0168631	0.986546	0.999983
FLJ45256	0.0230282	-0.0670002	3.97556	-0.016853	0.986554	0.999983
LOC102723763	0.0107353	-0.0670002	3.97556	-0.016853	0.986554	0.999983
FGF10	0.0382856	0.0668153	3.97556	0.0168065	0.986591	0.999983
OVOL2	0.0125724	-0.0667791	3.97556	-0.0167974	0.986598	0.999983
TRNAC18	0.0835467	0.0473771	2.82561	0.016767	0.986622	0.999983
MUC5AC	0.0263556	0.0665079	3.97556	0.0167292	0.986653	0.999983
CPA2	0.0236015	-0.0662506	3.97556	-0.0166645	0.986704	0.999983
LOC100505555	1.41491	-0.00553162	0.332119	-0.0166555	0.986711	0.999983
GATA4	0.0167261	-0.0661437	3.97556	-0.0166376	0.986726	0.999983
KRT82	0.0116054	-0.0660727	3.97556	-0.0166197	0.98674	0.999983
LOC101928519	0.0116054	-0.0660727	3.97556	-0.0166197	0.98674	0.999983
LOC101928849	0.0084522	-0.0660727	3.97556	-0.0166197	0.98674	0.999983
ZNF544	196.783	-0.00110201	0.0663267	-0.0166148	0.986744	0.999983
EVPLL	0.0829332	0.0278917	1.68219	0.0165806	0.986771	0.999983
NPY5R	0.0152939	-0.0658792	3.97556	-0.0165711	0.986779	0.999983
IGDCC3	0.00856585	-0.0657014	3.97556	-0.0165263	0.986814	0.999983
LINC00322	0.00856585	-0.0657014	3.97556	-0.0165263	0.986814	0.999983
MIR614	0.0160065	-0.0656429	3.97556	-0.0165116	0.986826	0.999983
SPDL1	94.4414	-0.00125154	0.0761169	-0.0164424	0.986881	0.999983
MIR431	0.0154256	-0.0653585	3.97556	-0.0164401	0.986883	0.999983
BDH1	32.8175	0.00181051	0.110449	0.0163923	0.986921	0.999983
CCDC8	0.0432797	0.062503	3.815	0.0163835	0.986928	0.999983
C2orf91	0.180674	0.0157257	0.96009	0.0163794	0.986932	0.999983
CNTROB	163.7	0.000958813	0.0585684	0.0163708	0.986939	0.999983
CCDC178	0.0397984	0.0650351	3.97556	0.0163587	0.986948	0.999983
DRGX	0.0314977	-0.0649088	3.97556	-0.016327	0.986974	0.999983
KRTAP17-1	0.0210984	-0.064835	3.97556	-0.0163084	0.986988	0.999983
SLC25A18	0.0302348	-0.0648221	3.97556	-0.0163052	0.986991	0.999983
ISPD-AS1	0.0158319	-0.0645099	3.97556	-0.0162266	0.987054	0.999983
FSD1L	124.321	0.00121058	0.0746742	0.0162116	0.987066	0.999983
TMEM92	1.33858	0.00675435	0.41664	0.0162115	0.987066	0.999983
NEUROD2	0.0197081	-0.0643163	3.97556	-0.0161779	0.987092	0.999983
C16orf11	0.0109914	-0.0642887	3.97556	-0.016171	0.987098	0.999983
WDSUB1	129.712	-0.000937978	0.0580232	-0.0161656	0.987102	0.999983
YBX2	0.03922	-0.055506	3.43984	-0.0161362	0.987126	0.999983
LOC102723853	0.411118	0.00933259	0.580436	0.0160786	0.987172	0.999983
LOC102724434	0.024515	-0.0638248	3.97556	-0.0160543	0.987191	0.999983
MIR6083	0.0212891	-0.0637957	3.97556	-0.016047	0.987197	0.999983
LRRN4	0.0491916	0.0637403	3.97556	0.016033	0.987208	0.999983
NOL4	0.0187898	-0.0636998	3.97556	-0.0160229	0.987216	0.999983
LOC101927248	0.0217372	-0.0636179	3.97556	-0.0160022	0.987233	0.999983
SNORD114-15	0.057979	-0.0393144	2.45799	-0.0159945	0.987239	0.999983
C14orf180	0.0137528	-0.0635745	3.97556	-0.0159913	0.987241	0.999983
LOC100288748	0.015857	-0.0635745	3.97556	-0.0159913	0.987241	0.999983
ADRA1D	0.0207376	-0.0634322	3.97556	-0.0159555	0.98727	0.999983
C1orf110	0.0398664	-0.0633937	3.97556	-0.0159459	0.987278	0.999983
SYTL5	3.05172	-0.0064283	0.40326	-0.0159408	0.987282	0.999983
GPR31	0.0503502	-0.0476065	2.995	-0.0158953	0.987318	0.999983
ERVV-1	0.0429278	-0.0606223	3.81719	-0.0158814	0.987329	0.999983
PAH	0.329666	-0.00941458	0.593268	-0.015869	0.987339	0.999983
TEX11	0.082494	0.0348205	2.19585	0.0158574	0.987348	0.999983
ADH1A	0.0152197	-0.0629985	3.97556	-0.0158465	0.987357	0.999983
CDK2AP2	58.8234	-0.00142435	0.0899024	-0.0158433	0.987359	0.999983
LOC102723357	0.0269018	-0.0627259	3.97556	-0.0157779	0.987412	0.999983
SNORD113-2	0.0900348	-0.0299858	1.90106	-0.0157732	0.987415	0.999983
LOC101927241	0.133341	0.0233666	1.48205	0.0157664	0.987421	0.999983
MIR195	0.0138866	-0.0626354	3.97556	-0.0157551	0.98743	0.999983
CCDC144B	428.042	-0.002316	0.147025	-0.0157525	0.987432	0.999983
LOC102724006	23.2515	-0.0019338	0.122773	-0.0157509	0.987433	0.999983
C1QL2	0.0341528	-0.0625137	3.97556	-0.0157245	0.987454	0.999983
TRNAD17	3.86018	0.00334358	0.212643	0.0157239	0.987455	0.999983
WIF1	0.00843123	-0.0625047	3.97556	-0.0157222	0.987456	0.999983
TTLL2	0.00843123	-0.0625047	3.97556	-0.0157222	0.987456	0.999983
CCL21	0.0380503	0.054282	3.45269	0.0157217	0.987456	0.999983
HEG1	266.409	0.00195172	0.124218	0.0157121	0.987464	0.999983
LOC102723546	0.0217667	-0.0623466	3.97556	-0.0156825	0.987488	0.999983
MIR4659A	0.628159	-0.00797882	0.508857	-0.0156799	0.98749	0.999983
NBPF12	416.649	0.00114369	0.073	0.015667	0.9875	0.999983
RASD2	0.0397887	-0.0604434	3.86098	-0.015655	0.98751	0.999983
CCDC63	0.087615	0.0297617	1.90527	0.0156208	0.987537	0.999983
OR2AG2	0.0141552	-0.0618799	3.97556	-0.0155651	0.987581	0.999983
ADAMTS8	0.0242878	-0.0618694	3.97556	-0.0155624	0.987583	0.999983
LOC102724542	0.0961439	0.0364037	2.34511	0.0155232	0.987615	0.999983
TRAF3	440.09	-0.000932231	0.060104	-0.0155103	0.987625	0.999983
ZSCAN1	0.0164745	-0.0616482	3.97556	-0.0155068	0.987628	0.999983
ROPN1L	213.639	-0.00185957	0.119964	-0.0155011	0.987632	0.999983
TAAR8	0.0215829	-0.061597	3.97556	-0.0154939	0.987638	0.999983
OR51E1	0.0670963	-0.0346886	2.24053	-0.0154823	0.987647	0.999983
LOC101927486	0.0215389	-0.0615163	3.97556	-0.0154736	0.987654	0.999983
PCDHA10	0.110658	-0.033513	2.16873	-0.0154529	0.987671	0.999983
LOC101928234	1.77815	-0.00468644	0.304522	-0.0153895	0.987721	0.999983
AGPAT9	1012.09	-0.00192476	0.125093	-0.0153867	0.987724	0.999983
TMEM134	61.8721	-0.00143265	0.0931629	-0.015378	0.987731	0.999983
SLC13A2	0.0157419	-0.0609419	3.97556	-0.0153291	0.98777	0.999983
NPBWR2	0.0159691	-0.0609419	3.97556	-0.0153291	0.98777	0.999983
ELF3	6.92467	0.00293025	0.191218	0.0153242	0.987774	0.999983
MISP	0.0123798	-0.0607207	3.97556	-0.0152735	0.987814	0.999983
CACNA1G	0.0721188	0.0439415	2.8771	0.0152728	0.987815	0.999983
CPQ	1787.69	-0.00123871	0.0811116	-0.0152717	0.987815	0.999983
RPL15	8832.97	-0.00102196	0.0669313	-0.0152688	0.987818	0.999983
GMDS-AS1	70.0152	0.00103306	0.0677346	0.0152516	0.987831	0.999983
CEACAM6	45.1673	0.0036727	0.240953	0.0152424	0.987839	0.999983
TRAIP	9.40512	-0.0020614	0.135373	-0.0152275	0.987851	0.999983
RNF133	0.0251886	-0.06052	3.97556	-0.015223	0.987854	0.999983
LOC101927662	1.33612	0.00563224	0.37119	0.0151735	0.987894	0.999983
LRRIQ1	0.0170216	-0.0602355	3.97556	-0.0151515	0.987911	0.999983
MYH6	0.017527	-0.0602355	3.97556	-0.0151515	0.987911	0.999983
PHYHIPL	0.0166158	-0.0600498	3.97556	-0.0151048	0.987949	0.999983
ANKRD26P1	1.35793	0.00755244	0.500172	0.0150997	0.987953	0.999983
S100PBP	700.341	0.000680168	0.0451225	0.0150738	0.987973	0.999983
MSX1	0.0790078	-0.0289458	1.92215	-0.0150591	0.987985	0.999983
POTEC	0.0190948	-0.0598642	3.97556	-0.0150581	0.987986	0.999983
GPR151	0.0102505	-0.0598287	3.97556	-0.0150491	0.987993	0.999983
LOC146880	1011.79	-0.00133679	0.0888987	-0.0150372	0.988002	0.999983
MIR4326	1.0612	0.00619863	0.412417	0.01503	0.988008	0.999983
OOEP	0.129494	0.0232618	1.55113	0.0149967	0.988035	0.999983
DLX4	0.667298	0.00717087	0.47818	0.0149962	0.988035	0.999983
RNU105C	0.0277579	-0.0595568	3.97556	-0.0149807	0.988048	0.999983
CCDC107	174.064	0.00111345	0.074334	0.014979	0.988049	0.999983
LOC100653233	0.0141414	-0.0591145	3.97556	-0.0148695	0.988136	0.999983
FNDC8	0.0816866	-0.0419731	2.82352	-0.0148655	0.988139	0.999983
ARL6IP6	555.203	0.000899204	0.0607503	0.0148016	0.98819	0.999983
IL16	5304.48	-0.000736227	0.0498492	-0.0147691	0.988216	0.999983
DNAH17-AS1	0.014652	-0.0586454	3.97556	-0.0147515	0.98823	0.999983
RNF24	1833.46	0.00277727	0.188553	0.0147294	0.988248	0.999983
ACADL	0.00934031	-0.0584488	3.97556	-0.014702	0.98827	0.999983
HELB	739.341	-0.000956071	0.0650356	-0.0147007	0.988271	0.999983
KLK3	0.0261387	-0.0584436	3.97556	-0.0147007	0.988271	0.999983
RABGGTB	767.385	0.000843264	0.0574305	0.0146832	0.988285	0.999983
MIR8063	0.0155546	-0.0582658	3.97556	-0.014656	0.988307	0.999983
LOC100128002	0.0360235	0.0509851	3.47952	0.0146529	0.988309	0.999983
SLN	0.0119572	-0.0582187	3.97556	-0.0146442	0.988316	0.999983
TMEM184B	184.39	0.00193856	0.132409	0.0146407	0.988319	0.999983
MPV17	208.341	-0.000715911	0.0489515	-0.0146249	0.988331	0.999983
LOC102723676	0.0203534	-0.0580802	3.97556	-0.0146093	0.988344	0.999983
CYP1A2	0.0156023	-0.0580802	3.97556	-0.0146093	0.988344	0.999983
HOXD-AS1	0.0881139	-0.0279282	1.91237	-0.014604	0.988348	0.999983
TRNAL6	34.2929	0.00239989	0.16479	0.0145633	0.988381	0.999983
TULP1	0.0792487	-0.0456043	3.13286	-0.0145568	0.988386	0.999983
FAM110B	12.3463	-0.00250492	0.173078	-0.0144728	0.988453	0.999983
CCND2	1098.84	-0.0011679	0.0807024	-0.0144717	0.988454	0.999983
YPEL3	648.612	0.00178898	0.12393	0.0144354	0.988483	0.999983
TMEM151A	0.025956	-0.0573738	3.97556	-0.0144316	0.988486	0.999983
SOX9-AS1	0.0220113	-0.0573738	3.97556	-0.0144316	0.988486	0.999983
TM4SF5	0.0739134	-0.0319901	2.21968	-0.014412	0.988501	0.999983
RP11-138B4.1	2.43681	0.00907036	0.631567	0.0143617	0.988541	0.999983
LZTR1	435.05	-0.000942934	0.0657934	-0.0143317	0.988565	0.999983
XRCC5	6393.56	0.000715804	0.050025	0.0143089	0.988584	0.999983
LOC100130417	0.0409968	0.0568725	3.97556	0.0143055	0.988586	0.999983
CDH15	0.0287525	0.0567742	3.97556	0.0142808	0.988606	0.999983
SEZ6	2.22208	0.00511733	0.358638	0.0142688	0.988616	0.999983
DYNLL1-AS1	18.8098	0.00171344	0.120095	0.0142674	0.988617	0.999983
MIR323B	0.014248	-0.0566675	3.97556	-0.014254	0.988627	0.999983
ADAMTS20	0.0702618	0.037463	2.62854	0.0142524	0.988629	0.999983
FOXA1	0.0335216	-0.0565725	3.97556	-0.0142301	0.988646	0.999983
ARR3	0.0191025	-0.0564818	3.97556	-0.0142073	0.988665	0.999983
TXNDC8	0.0609548	0.0319568	2.2556	0.0141678	0.988696	0.999983
KIF2A	2102.42	0.000906053	0.0639655	0.0141647	0.988699	0.999983
ZNF729	0.0159936	-0.0562962	3.97556	-0.0141606	0.988702	0.999983
MIR4731	0.0767268	0.0314323	2.22061	0.0141548	0.988706	0.999983
SMIM2	0.0452318	0.0535824	3.78832	0.0141441	0.988715	0.999983
SMO	1.5724	-0.00579626	0.410883	-0.0141068	0.988745	0.999983
SCAMP3	236.407	-0.00091837	0.0652705	-0.0140702	0.988774	0.999983
PTPN12	1658.2	-0.00156589	0.111487	-0.0140455	0.988794	0.999983
ACSM2A	0.0156354	-0.0557755	3.97556	-0.0140296	0.988806	0.999983
HTR3C	0.0201104	-0.0557755	3.97556	-0.0140296	0.988806	0.999983
LOC101928793	0.0734617	0.0442284	3.15503	0.0140184	0.988815	0.999983
NANOG	0.201304	0.0128621	0.917879	0.0140128	0.98882	0.999983
CDH7	0.0250743	-0.0555819	3.97556	-0.0139809	0.988845	0.999983
NDC1	327.675	-0.000649272	0.0464989	-0.0139632	0.988859	0.999983
MTMR10	1765.76	-0.00129487	0.0927497	-0.0139609	0.988861	0.999983
OR51B4	0.101665	0.0218241	1.5654	0.0139415	0.988877	0.999983
FRMPD2P1	0.129818	-0.0244543	1.75478	-0.0139358	0.988881	0.999983
LOC102724010	0.0101762	-0.0553687	3.97556	-0.0139273	0.988888	0.999983
FLJ46026	0.0101762	-0.0553687	3.97556	-0.0139273	0.988888	0.999983
FOXS1	0.0248574	-0.0553529	3.97556	-0.0139233	0.988891	0.999983
TSPAN11	0.0747251	0.0309004	2.21958	0.0139217	0.988892	0.999983
RPL7L1	1081.96	-0.00080842	0.0581526	-0.0139017	0.988908	0.999983
SNORD45B	27.3769	-0.00151325	0.108865	-0.0139003	0.98891	0.999983
LOC100132781	0.0751951	0.0437969	3.15358	0.013888	0.988919	0.999983
MIR3193	0.0358039	-0.0551466	3.97556	-0.0138714	0.988933	0.999983
BOD1L2	0.017147	-0.0551325	3.97556	-0.0138678	0.988935	0.999983
MICU1	395.139	0.00146264	0.105529	0.0138601	0.988942	0.999983
CLSTN2-AS1	0.0312199	-0.0550534	3.97556	-0.013848	0.988951	0.999983
RLBP1	0.116803	0.0240923	1.74263	0.0138252	0.988969	0.999983
LHX5	0.0143292	-0.0548835	3.97556	-0.0138052	0.988985	0.999983
LYPD4	0.0144936	-0.0548835	3.97556	-0.0138052	0.988985	0.999983
SEC23A	1365.58	0.000697203	0.0505995	0.0137788	0.989006	0.999983
GEMIN8	145.208	0.000836212	0.0606892	0.0137786	0.989007	0.999983
CHGA	0.0225973	-0.0546545	3.97556	-0.0137476	0.989031	0.999983
PBDC1	129.481	0.00123655	0.0900757	0.0137279	0.989047	0.999983
RP11-843A23.1	0.0337583	-0.0543826	3.97556	-0.0136792	0.989086	0.999983
RNVU1-6	19.3483	-0.00326073	0.238419	-0.0136765	0.989088	0.999983
ZFYVE26	632.772	0.00120018	0.088306	0.0135912	0.989156	0.999983
PCDP1	0.110929	-0.0271366	1.99876	-0.0135767	0.989168	0.999983
SLC8B1	533.748	0.00102488	0.0755004	0.0135745	0.989169	0.999983
ZNF124	508.108	-0.00106679	0.078643	-0.0135649	0.989177	0.999983
C3orf70	0.683697	-0.0063029	0.464784	-0.0135609	0.98918	0.999983
RP11-24J23.2	0.0414351	0.0537631	3.97556	0.0135234	0.98921	0.999983
PRDM14	0.0450426	-0.0409464	3.03547	-0.0134893	0.989237	0.999983
LOC102724156	0.0357441	0.0529574	3.93152	0.0134699	0.989253	0.999983
RNU1-28P	3.5029	0.00331425	0.246846	0.0134264	0.989288	0.999983
PIK3CD	3328.01	-0.00136193	0.101557	-0.0134105	0.9893	0.999983
LOC101926904	0.0171915	-0.0530994	3.97556	-0.0133565	0.989343	0.999983
CCDC66	704.817	-0.00104228	0.0780896	-0.0133472	0.989351	0.999983
FLJ42842	0.0563775	0.0393571	2.95173	0.0133336	0.989362	0.999983
GABRA1	0.0424149	-0.045327	3.40371	-0.0133169	0.989375	0.999983
SNORA55	8.0003	-0.00235278	0.176731	-0.0133127	0.989378	0.999983
CYP4F8	0.0169608	-0.0529138	3.97556	-0.0133098	0.989381	0.999983
CLCNKA	0.0629435	-0.0352677	2.6579	-0.013269	0.989413	0.999983
CPB1	0.0519432	0.0526933	3.97556	0.0132543	0.989425	0.999983
RP11-594N15.2	0.0670164	0.0349769	2.64178	0.0132399	0.989436	0.999983
ARFIP1	1180.6	-0.00108481	0.082009	-0.0132279	0.989446	0.999983
CDK5R2	0.0193115	-0.0525425	3.97556	-0.0132164	0.989455	0.999983
NR1H4	0.0300086	-0.0525118	3.97556	-0.0132087	0.989461	0.999983
MAB21L1	0.139837	0.0169342	1.28437	0.0131848	0.98948	0.999983
TMEM61	0.0171912	-0.052346	3.97556	-0.0131669	0.989495	0.999983
CBLN1	0.0171359	-0.052346	3.97556	-0.0131669	0.989495	0.999983
MIR411	0.0174565	-0.0522074	3.97556	-0.0131321	0.989522	0.999983
KRT42P	0.0524389	0.0521951	3.97556	0.013129	0.989525	0.999983
PRND	0.120421	-0.0175915	1.3402	-0.013126	0.989527	0.999983
EIF3B	921.522	0.00066915	0.0510294	0.013113	0.989538	0.999983
MICAL1	755.876	-0.00124174	0.0948158	-0.0130964	0.989551	0.999983
RHCG	0.014101	-0.0520218	3.97556	-0.0130854	0.98956	0.999983
LOC102723402	0.0507827	-0.0325371	2.48847	-0.0130751	0.989568	0.999983
C3orf36	0.106848	0.0246412	1.88587	0.0130662	0.989575	0.999983
SNORD114-25	0.0254979	-0.0517144	3.97556	-0.0130081	0.989621	0.999983
TFAP2C	0.0424468	-0.0516548	3.97556	-0.0129931	0.989633	0.999983
FLT1	96.1282	0.00244039	0.18802	0.0129794	0.989644	0.999983
ABCB7	365.421	0.000576136	0.0444092	0.0129733	0.989649	0.999983
LINC01137	33.3123	-0.00123257	0.0950292	-0.0129705	0.989651	0.999983
LOC102724243	8.8612	0.00344128	0.265324	0.0129701	0.989652	0.999983
MIR548AR	10.8206	0.00179219	0.138265	0.012962	0.989658	0.999983
ZNF416	109.028	0.000900578	0.0695059	0.0129568	0.989662	0.999983
KCNK13	19.1596	0.00188805	0.145806	0.012949	0.989668	0.999983
TNXA	0.104991	0.0228086	1.76584	0.0129165	0.989694	0.999983
S100A1	0.0214466	-0.0513076	3.97556	-0.0129058	0.989703	0.999983
LOC646127	0.0881203	-0.0261542	2.0343	-0.0128566	0.989742	0.999983
DLEU2	711.285	0.00107835	0.0839273	0.0128486	0.989749	0.999983
MYEOV2	219.422	0.000853623	0.0667426	0.0127898	0.989796	0.999983
BTC	0.0915422	-0.0214034	1.67363	-0.0127887	0.989796	0.999983
MYH13	0.0247967	-0.0506012	3.97556	-0.0127281	0.989845	0.999983
LOC101927135	0.104734	0.0224842	1.76659	0.0127275	0.989845	0.999983
MIR127	0.0427547	-0.0486564	3.82341	-0.0127259	0.989846	0.999983
SCARNA5	6707.25	-0.00107136	0.0842013	-0.0127237	0.989848	0.999983
LOC101928725	3.68875	-0.0028343	0.222859	-0.0127179	0.989853	0.999983
LOC102724593	0.509155	-0.00730064	0.574237	-0.0127136	0.989856	0.999983
NPFFR1	0.0371257	-0.0505342	3.97556	-0.0127112	0.989858	0.999983
RPS29	4807.42	0.00100732	0.0793173	0.0126999	0.989867	0.999983
LOC101929287	0.142959	0.0171091	1.34877	0.0126849	0.989879	0.999983
SNORA5C	99.2806	-0.00197352	0.15593	-0.0126565	0.989902	0.999983
COLCA2	0.0810395	0.0212813	1.68406	0.0126369	0.989917	0.999983
TBC1D3P5	0.0511593	-0.0342289	2.71326	-0.0126154	0.989935	0.999983
SNORA79	7.80336	0.00198047	0.157454	0.0125781	0.989964	0.999983
FOLR1	0.146058	0.0166493	1.326	0.012556	0.989982	0.999983
CACNA1C-IT3	0.0362854	-0.0497447	3.97556	-0.0125126	0.990017	0.999983
TRIOBP	792.075	0.00106067	0.0848184	0.0125052	0.990023	0.999983
RP11-638F5.1	0.0184682	-0.0497092	3.97556	-0.0125037	0.990024	0.999983
RP11-76N22.2	6.27804	-0.00234256	0.18784	-0.012471	0.99005	0.999983
APOL5	0.0811684	-0.0274855	2.20434	-0.0124688	0.990052	0.999983
DSCAM	0.0315569	-0.049559	3.97556	-0.0124659	0.990054	0.999983
RMST	0.312563	-0.0101621	0.815548	-0.0124605	0.990058	0.999983
TMEM72	0.0378414	-0.0485188	3.90311	-0.0124308	0.990082	0.999983
GAD1	0.377812	-0.00803404	0.646809	-0.012421	0.99009	0.999983
GYG2P1	0.279257	0.00998992	0.804373	0.0124195	0.990091	0.999983
ROBO2	0.0396779	-0.0492077	3.97556	-0.0123776	0.990124	0.999983
KNCN	0.0201127	-0.049196	3.97556	-0.0123746	0.990127	0.999983
TM4SF1-AS1	0.0318592	0.0491091	3.97556	0.0123527	0.990144	0.999983
METTL20	22.2603	-0.00121736	0.098587	-0.0123481	0.990148	0.999983
FAM180A	0.0470128	0.0465413	3.77016	0.0123447	0.990151	0.999983
TRNAN22-2	0.865057	0.00542543	0.439561	0.0123429	0.990152	0.999983
OR52W1	0.0165617	-0.0490689	3.97556	-0.0123426	0.990152	0.999983
MFN2	1864.31	-0.00137766	0.111622	-0.0123422	0.990153	0.999983
CCNYL2	0.0185363	-0.0490335	3.97556	-0.0123337	0.990159	0.999983
ARRDC2	849.407	-0.000678153	0.0550191	-0.0123258	0.990166	0.999983
SLC5A12	0.0573154	0.0489348	3.97556	0.0123089	0.990179	0.999983
CYB5D1	101.832	0.00102239	0.0831703	0.0122927	0.990192	0.999983
SIRPB1	797.171	0.00201204	0.1643	0.0122461	0.990229	0.999983
VWC2L	0.0187601	-0.0486394	3.97556	-0.0122346	0.990238	0.999983
SOX10	0.0140245	-0.0486394	3.97556	-0.0122346	0.990238	0.999983
ADRA1A	0.0329377	-0.0486158	3.97556	-0.0122287	0.990243	0.999983
LMBR1L	554.645	0.000692581	0.0566388	0.012228	0.990244	0.999983
SNORD38A	5.71753	0.00213908	0.174944	0.0122273	0.990244	0.999983
RP11-600K15.1	0.0489398	-0.0407792	3.33525	-0.0122267	0.990245	0.999983
MYL2	0.0415388	-0.048529	3.97556	-0.0122068	0.990261	0.999983
LOC102724841	1.24547	-0.00574725	0.47322	-0.012145	0.99031	0.999983
ARX	0.0339122	-0.0481302	3.96561	-0.0121369	0.990316	0.999983
LINC00637	0.111202	-0.0213363	1.75799	-0.0121368	0.990316	0.999983
ZNF155	174.466	-0.00119096	0.0981484	-0.0121342	0.990319	0.999983
NFKBIB	194.596	0.000826924	0.0682346	0.0121188	0.990331	0.999983
TLX1	0.0476669	-0.0456	3.76392	-0.012115	0.990334	0.999983
LOC101928612	0.0916343	0.0264136	2.18029	0.0121147	0.990334	0.999983
CCZ1B	257.42	0.00112638	0.0930129	0.0121099	0.990338	0.999983
GPR20	3.12279	0.00370954	0.306645	0.0120972	0.990348	0.999983
SNCB	0.0341061	-0.0479528	3.97556	-0.0120619	0.990376	0.999983
NUTM2G	0.0919491	-0.0214465	1.7817	-0.0120371	0.990396	0.999983
AC087859.1	0.0431336	-0.0458025	3.81432	-0.0120081	0.990419	0.999983
CWH43	0.01487	-0.0475585	3.97556	-0.0119627	0.990455	0.999983
RP11-544M22.1	0.0146	-0.0475184	3.97556	-0.0119526	0.990463	0.999983
LOC101928991	0.0343684	-0.047277	3.97555	-0.0118919	0.990512	0.999983
SOHLH1	0.0284314	-0.047211	3.97556	-0.0118753	0.990525	0.999983
LOC341056	0.0418757	-0.0402547	3.40392	-0.011826	0.990564	0.999983
ATXN2L	211.375	-0.00162501	0.137833	-0.0117897	0.990593	0.999983
LOC101928555	0.189838	-0.0128267	1.08819	-0.0117872	0.990595	0.999983
CYMP	0.0204839	-0.0468475	3.97556	-0.0117839	0.990598	0.999983
LOC101928527	190.494	-0.000774242	0.065857	-0.0117564	0.99062	0.999983
PLEKHA8P1	61.1639	0.000804085	0.0684328	0.01175	0.990625	0.999983
KCNE4	0.0688941	0.0337299	2.88137	0.0117062	0.99066	0.999983
MOGAT3	0.0500393	-0.0347833	2.99317	-0.0116209	0.990728	0.999983
LY6G6E	0.0399286	-0.044802	3.8619	-0.011601	0.990744	0.999983
KDM5A	5706.35	-0.00055128	0.0476361	-0.0115727	0.990766	0.999983
CPN1	0.042092	-0.0459831	3.97556	-0.0115665	0.990772	0.999983
LOC101928803	7.55816	-0.00176567	0.152741	-0.0115599	0.990777	0.999983
NGEF	0.24135	-0.0122181	1.06603	-0.0114613	0.990855	0.999983
LOC101928231	0.0373862	-0.0454106	3.97556	-0.0114224	0.990886	0.999983
RP11-65D17.1	0.0594582	-0.0370756	3.25347	-0.0113957	0.990908	0.999983
LOC101929722	0.0209495	-0.0450635	3.97556	-0.0113351	0.990956	0.999983
GPBP1L1	1155.9	-0.00084587	0.0746484	-0.0113314	0.990959	0.999983
WISP3	0.168313	0.0125639	1.10919	0.0113272	0.990962	0.999983
FUT3	0.0356236	0.0449623	3.97555	0.0113097	0.990976	0.999983
USP4	2579.19	-0.000850814	0.0752846	-0.0113013	0.990983	0.999983
LOC100996549	0.395243	-0.00744523	0.659807	-0.011284	0.990997	0.999983
LOC101928248	0.178553	0.01067	0.948547	0.0112488	0.991025	0.999983
CDC37	1724.27	-0.000774241	0.068873	-0.0112416	0.991031	0.999983
SYMPK	240.387	0.0010379	0.0926832	0.0111984	0.991065	0.999983
C2CD2L	153.545	-0.00107297	0.0959078	-0.0111876	0.991074	0.999983
MARK2P9	0.0291277	-0.0443927	3.97556	-0.0111664	0.991091	0.999983
SNORD114-30	0.0318207	-0.044207	3.97556	-0.0111197	0.991128	0.999983
LMO3	0.0460406	-0.0420185	3.78337	-0.0111061	0.991139	0.999983
RPL18A	6331.9	-0.000831803	0.0750714	-0.0110802	0.991159	0.999983
LINC00595	0.0767983	-0.0245554	2.21677	-0.0110771	0.991162	0.999983
MGAT4C	0.02705	-0.0440292	3.97556	-0.011075	0.991164	0.999983
LOC102723336	7.47314	0.00197875	0.179428	0.0110281	0.991201	0.999983
PGC	0.0501763	-0.0300239	2.72916	-0.0110012	0.991223	0.999983
GJA10	0.0263909	-0.0436942	3.97556	-0.0109907	0.991231	0.999983
LOC101929027	0.0250668	-0.0436942	3.97556	-0.0109907	0.991231	0.999983
CDHR4	0.143682	-0.0131751	1.19959	-0.010983	0.991237	0.999983
FUT6	0.0711385	-0.0244647	2.2276	-0.0109825	0.991237	0.999983
SLC2A2	0.0523561	-0.036274	3.30447	-0.0109773	0.991242	0.999983
LOC102723642	0.0434458	-0.041799	3.81011	-0.0109706	0.991247	0.999983
LOC101928498	48.4248	0.00103992	0.0952351	0.0109195	0.991288	0.999983
IGF2BP1	0.076068	0.0260488	2.39876	0.0108593	0.991336	0.999983
UGT2B10	0.0340319	-0.0431293	3.97556	-0.0108486	0.991344	0.999983
FLJ32790	0.0432269	0.0413081	3.80941	0.0108437	0.991348	0.999983
SCGB2B2	0.118451	-0.0151632	1.39919	-0.0108371	0.991353	0.999983
LINC00536	0.11179	0.0152176	1.40763	0.0108108	0.991374	0.999983
TMEM114	0.0319051	0.0429089	3.97556	0.0107932	0.991388	0.999983
LOC102724711	0.0633732	-0.0314312	2.91369	-0.0107874	0.991393	0.999983
UNC13A	1.83915	0.00322744	0.299757	0.0107668	0.991409	0.999983
LINC01152	0.030688	-0.042751	3.97556	-0.0107535	0.99142	0.999983
XPO5	235.454	-0.000775488	0.0721364	-0.0107503	0.991423	0.999983
CDH22	0.0669796	0.0283288	2.6387	0.0107359	0.991434	0.999983
TCEA1	1296.84	-0.000571128	0.0532734	-0.0107207	0.991446	0.999983
UTS2R	0.0273863	-0.042155	3.97556	-0.0106035	0.99154	0.999983
PCDHA3	0.0705222	0.0254695	2.40989	0.0105688	0.991568	0.999983
AGR2	0.0283813	0.0419008	3.97556	0.0105396	0.991591	0.999983
NFYC	517.165	-0.000936276	0.0888528	-0.0105374	0.991593	0.999983
RP13-143G15.3	0.0350091	-0.0418617	3.97556	-0.0105298	0.991599	0.999983
ANKRD33	0.0393567	-0.0406875	3.87334	-0.0105045	0.991619	0.999983
TMPRSS15	0.0816409	-0.0231564	2.2076	-0.0104894	0.991631	0.999983
DNAJC5G	0.0248931	-0.0416812	3.97556	-0.0104844	0.991635	0.999983
FGF5	0.0283048	-0.0415388	3.97556	-0.0104486	0.991663	0.999983
MIR4434	7.15039	0.00190347	0.182221	0.0104459	0.991666	0.999983
FZD10-AS1	0.0166808	-0.0415034	3.97556	-0.0104396	0.991671	0.999983
C16orf47	0.0136931	-0.0413177	3.97556	-0.0103929	0.991708	0.999983
SIX3	0.0277569	-0.0413019	3.97556	-0.010389	0.991711	0.999983
MCCD1	0.0682779	0.0298974	2.88137	0.0103761	0.991721	0.999983
GPR37	0.0401647	-0.0319097	3.07791	-0.0103673	0.991728	0.999983
ELMO2	955.842	-0.000572726	0.0553294	-0.0103512	0.991741	0.999983
MTCP1	26.1807	-0.000909092	0.0885617	-0.0102651	0.99181	0.999983
C19orf81	0.202541	0.00816348	0.795889	0.0102571	0.991816	0.999983
MYL7	0.0356699	-0.0403328	3.93605	-0.010247	0.991824	0.999983
OR4F21	0.177645	0.011878	1.16367	0.0102074	0.991856	0.999983
ARHGAP40	0.0501543	0.0304211	2.98968	0.0101754	0.991881	0.999983
AGT	0.0551537	0.0403747	3.97555	0.0101558	0.991897	0.999983
BPIFB4	0.0373792	-0.0396938	3.90888	-0.0101548	0.991898	0.999983
PALLD	95.6383	0.00152878	0.150589	0.010152	0.9919	0.999983
PPP3CA	1799.65	0.000705487	0.0695698	0.0101407	0.991909	0.999983
PCDHA1	0.0428904	-0.0402877	3.97556	-0.0101338	0.991915	0.999983
LOC101927895	17.1585	0.00115882	0.114377	0.0101316	0.991916	0.999983
C1QTNF2	0.103406	-0.0203927	2.01426	-0.0101242	0.991922	0.999983
HRNR	0.0218593	-0.0401261	3.97556	-0.0100932	0.991947	0.999983
SYT5	0.0689823	0.0224839	2.23187	0.010074	0.991962	0.999983
MIR4689	0.221448	-0.011811	1.17521	-0.0100501	0.991981	0.999983
ASB16	0.0592312	0.0294029	2.93321	0.0100241	0.992002	0.999983
DKFZp434J0226	0.0269966	-0.0397548	3.97556	-0.00999981	0.992021	0.999983
HOXB8	0.0173645	-0.0397193	3.97556	-0.00999088	0.992029	0.999983
N4BP2L1	585.77	-0.000498522	0.0500914	-0.00995225	0.992059	0.999983
LOC100506023	86.146	-0.00101156	0.101692	-0.00994723	0.992063	0.999983
LINC00854	0.2905	0.00837726	0.843286	0.00993406	0.992074	0.999983
CCDC53	406.773	-0.000681676	0.0688011	-0.00990792	0.992095	0.999983
SNORD114-23	0.0465861	-0.0330487	3.35509	-0.00985034	0.992141	0.999983
FAR2P1	0.0402147	0.0378907	3.85719	0.00982339	0.992162	0.999983
LRRTM4	0.0758576	0.0216822	2.21743	0.00977809	0.992198	0.999983
C17orf47	0.016887	-0.0388273	3.97556	-0.00976651	0.992208	0.999983
CYP3A5	0.250785	0.00870927	0.897204	0.00970713	0.992255	0.999983
LINC00471	6.13963	0.00182341	0.187857	0.00970636	0.992256	0.999983
AQP5	0.0404139	-0.0372719	3.85839	-0.00965997	0.992293	0.999983
CSNK2B	172.568	0.000811937	0.0840637	0.00965859	0.992294	0.999983
ALOX5AP	3198.61	0.00135466	0.140656	0.00963101	0.992316	0.999983
TMEM74B	0.323107	-0.00954879	0.99276	-0.00961843	0.992326	0.999983
GNB2L1	11040.8	-0.000654263	0.0681481	-0.00960062	0.99234	0.999983
ABCC8	0.0379227	-0.0379984	3.97556	-0.00955801	0.992374	0.999983
LOC101927325	6.13815	-0.00172107	0.181246	-0.00949577	0.992424	0.999983
TACR3	0.0209602	-0.0374501	3.97556	-0.00942009	0.992484	0.999983
SNORD114-26	0.0391194	0.0323455	3.43748	0.00940965	0.992492	0.999983
MRGPRG-AS1	0.0224064	-0.0372645	3.97556	-0.00937339	0.992521	0.999983
RP11-85B7.2	0.0329068	-0.0371661	3.97556	-0.00934865	0.992541	0.999983
GPR3	0.0283387	-0.0370788	3.97556	-0.00932669	0.992558	0.999983
PKD1L2	0.0259073	-0.0370355	3.97556	-0.00931579	0.992567	0.999983
SPINK13	0.027795	-0.0368931	3.97556	-0.00927999	0.992596	0.999983
FAXC	0.23811	-0.00982663	1.06023	-0.00926844	0.992605	0.999983
POLM	178.413	-0.000817782	0.0883607	-0.00925504	0.992616	0.999983
LOC101929796	257.51	-0.00216815	0.235654	-0.00920055	0.992659	0.999983
NGB	0.0427889	0.0361442	3.97556	0.00909159	0.992746	0.999983
LOC102724643	0.0325486	-0.0360217	3.97556	-0.0090608	0.992771	0.999983
RP11-10N16.2	0.0129391	-0.0359657	3.97556	-0.00904669	0.992782	0.999983
FGFRL1	88.0956	0.00084612	0.0938275	0.00901782	0.992805	0.999983
LOC101928636	0.0545698	0.0357361	3.97556	0.00898896	0.992828	0.999983
LOC644554	0.745724	-0.00465254	0.518367	-0.00897538	0.992839	0.999983
LINC00491	0.0427464	0.0341304	3.82128	0.00893165	0.992874	0.999983
LOC101928853	0.0529214	0.0293271	3.29566	0.00889871	0.9929	0.999983
NTN3	0.108141	-0.0156821	1.76384	-0.00889088	0.992906	0.999983
LBP	0.184587	-0.00905123	1.02087	-0.00886618	0.992926	0.999983
ZNF785	53.7505	-0.000924656	0.104932	-0.00881198	0.992969	0.999983
GSTO2	13.9687	0.00115787	0.131777	0.00878657	0.992989	0.999983
TRNAR11	17.7666	-0.00113305	0.129173	-0.00877154	0.993001	0.999983
LOC102724661	0.0316452	-0.0347663	3.97556	-0.008745	0.993023	0.999983
RP11-267C16.1	0.178175	-0.0138504	1.59074	-0.00870692	0.993053	0.999983
TMEM100	0.0729491	-0.0249447	2.86505	-0.00870655	0.993053	0.999983
CLDN14	0.0311607	-0.0345806	3.97556	-0.0086983	0.99306	0.999983
GJB2	0.342952	-0.00704508	0.810296	-0.00869445	0.993063	0.999983
LOC101929396	0.0212178	-0.0345451	3.97556	-0.00868937	0.993067	0.999983
ERP44	861.92	-0.000530176	0.061583	-0.00860913	0.993131	0.999983
PITPNM2	71.9226	0.00104409	0.121449	0.00859694	0.993141	0.999983
HSPA5	1431.95	-0.000487713	0.0571114	-0.00853967	0.993186	0.999983
OR6N2	1.47492	0.00352721	0.415185	0.00849553	0.993222	0.999983
UGGT1	2903.48	0.000360446	0.042478	0.00848547	0.99323	0.999983
LINC00837	0.0424843	0.0288522	3.4022	0.00848044	0.993234	0.999983
MIR4636	0.0272892	-0.0336886	3.97556	-0.00847392	0.993239	0.999983
VSTM4	3.28461	0.0028555	0.337329	0.00846502	0.993246	0.999983
SPATA17	0.536649	-0.00460991	0.544942	-0.00845945	0.99325	0.999983
LOC101927651	0.011547	-0.0335667	3.97556	-0.00844326	0.993263	0.999983
LOC101929451	0.0277844	0.0335036	3.97556	0.0084274	0.993276	0.999983
LOC400043	0.688111	-0.00451154	0.537411	-0.00839496	0.993302	0.999983
TOPAZ1	0.0290357	0.0332778	3.97556	0.00837059	0.993321	0.999983
SNORD114-28	0.0419628	-0.0331955	3.97556	-0.0083499	0.993338	0.999983
BRINP3	0.0449369	-0.0331438	3.97556	-0.00833688	0.993348	0.999983
LOC286359	0.0275438	-0.0329744	3.97556	-0.00829427	0.993382	0.999983
MIR125B1	0.0170614	-0.0328424	3.97556	-0.00826109	0.993409	0.999983
LOC101928987	0.63068	0.00545258	0.663332	0.00821998	0.993441	0.999983
RP3-323P13.2	0.0155064	-0.0325833	3.97556	-0.0081959	0.993461	0.999983
CYP17A1	0.0552382	0.0323983	3.97556	0.00814938	0.993498	0.999983
HSD11B2	0.0403556	0.0277067	3.42501	0.00808953	0.993546	0.999983
MIR5188	2.7484	-0.0021478	0.267712	-0.00802281	0.993599	0.999983
GRIA2	0.0385429	-0.0310715	3.885	-0.00799781	0.993619	0.999983
KIF26A	4.29112	0.0023684	0.296504	0.00798776	0.993627	0.999983
PA2G4	502.332	-0.000470529	0.0589254	-0.00798517	0.993629	0.999983
RP11-372E1.6	0.0274855	-0.0317268	3.97556	-0.00798045	0.993633	0.999983
HIST1H4F	683.07	0.000786354	0.098542	0.00797988	0.993633	0.999983
GPC6	1.06475	0.00484269	0.607424	0.00797251	0.993639	0.999983
MUC4	0.0973682	0.0141651	1.77698	0.00797147	0.99364	0.999983
SLC38A4	0.0552938	-0.0316804	3.97556	-0.00796879	0.993642	0.999983
FOXI2	0.0742196	0.0176464	2.22056	0.00794683	0.993659	0.999983
MTG1	129.778	-0.000553045	0.069689	-0.00793589	0.993668	0.999983
MIR5092	0.0369314	-0.031376	3.97556	-0.00789223	0.993703	0.999983
RP11-513O17.2	0.0583127	0.0177625	2.26607	0.00783847	0.993746	0.999983
ITGA9	31.2769	0.00129855	0.166009	0.00782215	0.993759	0.999983
LOC101927125	0.0876745	-0.021883	2.81314	-0.00777885	0.993793	0.999983
DUS1L	577.255	-0.000579537	0.0745041	-0.0077786	0.993794	0.999983
SOS2	2844.54	-0.000833208	0.107301	-0.00776516	0.993804	0.999983
SMIM14	458.487	-0.000456333	0.0587966	-0.0077612	0.993808	0.999983
LPO	0.0818544	-0.0270274	3.49126	-0.00774145	0.993823	0.999983
CLEC19A	0.0432644	-0.0307052	3.97556	-0.00772349	0.993838	0.999983
OXCT2	1.9824	0.00256871	0.332879	0.00771664	0.993843	0.999983
SYTL3	1012.79	0.000715996	0.0930131	0.0076978	0.993858	0.999983
MIR496	0.0370729	-0.0305792	3.97556	-0.0076918	0.993863	0.999983
HNRNPH3	1008.04	-0.00059591	0.0775802	-0.00768121	0.993871	0.999983
LOC102724668	6.55292	-0.00160752	0.209319	-0.00767976	0.993873	0.999983
OR5P3	0.0385171	0.0298117	3.88228	0.00767893	0.993873	0.999983
WNT2	0.0177608	-0.0304841	3.97556	-0.00766789	0.993882	0.999983
ADAMTS9	1.29402	-0.00483372	0.63323	-0.00763343	0.993909	0.999983
MRPL18	210.283	0.000531072	0.0697097	0.00761833	0.993922	0.999983
RPSA	6817.12	0.000555173	0.0729317	0.00761223	0.993926	0.999983
RP11-416O18.1	0.0343071	0.030243	3.97556	0.00760723	0.99393	0.999983
CA9	0.0691636	0.0199889	2.62911	0.0076029	0.993934	0.999983
FAM87A	0.0349513	0.0265819	3.49763	0.00759997	0.993936	0.999983
LOC101928469	0.0237164	-0.0301284	3.97556	-0.00757841	0.993953	0.999983
DPRXP4	18.3771	0.0015964	0.211232	0.00755759	0.99397	0.999983
RP1-60O19.1	0.0866772	0.0153505	2.03765	0.00753346	0.993989	0.999983
SLC33A1	667.172	-0.000347113	0.0462553	-0.0075043	0.994012	0.999983
SIRPD	142.736	0.000979561	0.13064	0.00749819	0.994017	0.999983
PVRL3	49.2018	-0.000884109	0.118618	-0.00745342	0.994053	0.999983
RIPK1	846.985	0.000363804	0.0488674	0.00744471	0.99406	0.999983
KPNA2	58.9765	-0.000840767	0.113763	-0.00739049	0.994103	0.999983
STC1	0.114653	0.0159828	2.169	0.00736871	0.994121	0.999983
CUL4B	1335.09	0.000563629	0.0767268	0.00734593	0.994139	0.999983
JAZF1-AS1	2.16387	-0.00200737	0.273569	-0.0073377	0.994145	0.999983
RPLP1	3946.86	0.000657309	0.0897091	0.00732712	0.994154	0.999983
C19orf70	124.944	-0.000632412	0.0867605	-0.00728917	0.994184	0.999983
NMNAT3	19.2579	0.000759473	0.104346	0.00727845	0.994193	0.999983
SYT12	0.041843	0.0278488	3.83582	0.00726021	0.994207	0.999983
PPME1	84.3714	-0.000530057	0.0730592	-0.00725517	0.994211	0.999983
CBLL1	394.909	-0.000698179	0.0965745	-0.00722944	0.994232	0.999983
LOC101928415	9.75067	-0.000985617	0.137298	-0.00717867	0.994272	0.999983
LOC102724147	0.247859	0.00590224	0.830035	0.00711084	0.994326	0.999983
KCNC2	0.0417166	0.0271876	3.83566	0.00708812	0.994345	0.999983
LOC101927054	25.8371	0.000873124	0.123653	0.00706107	0.994366	0.999983
LINC00581	0.0313161	0.0280305	3.97556	0.00705071	0.994374	0.999983
RP11-59J16.1	0.0419669	-0.0267296	3.82807	-0.00698254	0.994429	0.999983
LOC102724224	0.054418	-0.0229271	3.28668	-0.00697575	0.994434	0.999983
ZNF750	0.0354091	-0.0276302	3.97556	-0.00695002	0.994455	0.999983
GRM4	0.130981	0.00803479	1.15842	0.00693599	0.994466	0.999983
TSPYL6	0.0481866	-0.0207705	3.01108	-0.00689803	0.994496	0.999983
LINC00925	12.8347	0.00122026	0.177611	0.0068704	0.994518	0.999983
CBLN4	0.0365471	0.0272674	3.97556	0.00685877	0.994528	0.999983
MIR924	0.0291739	0.0272596	3.97556	0.00685679	0.994529	0.999983
LRRC4B	0.0220972	0.027229	3.97556	0.0068491	0.994535	0.999983
RP11-84C10.4	0.0862779	-0.0162487	2.37834	-0.00683193	0.994549	0.999983
SPTLC2	3455.97	-0.000533066	0.078082	-0.00682701	0.994553	0.999983
PTHLH	0.162246	-0.0072783	1.0769	-0.00675854	0.994608	0.999983
CHRNA3	0.0277548	-0.0267815	3.97556	-0.00673655	0.994625	0.999983
TMPRSS11B	0.0988348	-0.012652	1.88861	-0.00669912	0.994655	0.999983
ASCL3	0.0355224	0.0264581	3.97556	0.00665518	0.99469	0.999983
CCDC121	66.3923	-0.000601644	0.0904787	-0.00664957	0.994694	0.999983
LOC644662	0.0222263	-0.0263747	3.97556	-0.00663422	0.994707	0.999983
LOC101929445	0.0204784	-0.0263235	3.97556	-0.00662133	0.994717	0.999983
LINC01018	0.0273149	-0.0261666	3.97556	-0.00658186	0.994748	0.999983
SLC5A3	1312.24	-0.000585464	0.0890296	-0.00657606	0.994753	0.999983
RNF148	0.029866	-0.0261331	3.97556	-0.00657344	0.994755	0.999983
LRCOL1	0.0346258	-0.0259515	3.97556	-0.00652778	0.994792	0.999983
ADAMTS9-AS2	0.226751	-0.0080548	1.24841	-0.00645206	0.994852	0.999983
C18orf42	0.0494436	-0.0253691	3.97555	-0.00638127	0.994909	0.999983
MKRN7P	0.0386914	0.0219604	3.44334	0.00637764	0.994911	0.999983
LOC101928271	0.0508459	-0.0235593	3.71963	-0.00633377	0.994946	0.999983
C8orf59	370.894	0.000605647	0.0957646	0.00632433	0.994954	0.999983
AC105339.1	0.227038	-0.00589665	0.932468	-0.0063237	0.994954	0.999983
LOC101928196	0.032379	-0.0251398	3.97556	-0.0063236	0.994955	0.999983
BTN2A2	187.162	0.00050987	0.080767	0.00631285	0.994963	0.999983
LOC101927198	0.030279	-0.0250886	3.97556	-0.00631072	0.994965	0.999983
CCAT1	0.14517	-0.00921769	1.48091	-0.00622435	0.995034	0.999983
DLX2	0.0271267	-0.0247252	3.97556	-0.00621929	0.995038	0.999983
LCE5A	0.022187	-0.0245907	3.97556	-0.00618547	0.995065	0.999983
SPDYE2B	0.0198936	-0.0245552	3.97556	-0.00617654	0.995072	0.999983
TMEM179B	110.961	-0.000372699	0.0610204	-0.00610777	0.995127	0.999983
SNORD26	40.0399	0.00100439	0.164622	0.00610117	0.995132	0.999983
LOC102724921	0.035185	-0.0242478	3.97556	-0.00609923	0.995134	0.999983
SMCO3	0.15975	0.00951987	1.56191	0.00609502	0.995137	0.999983
TENM3	0.0356651	-0.0242095	3.97556	-0.00608959	0.995141	0.999983
TBX2	0.146347	-0.00947294	1.55907	-0.00607602	0.995152	0.999983
LINC00571	1.22451	-0.00231569	0.384869	-0.00601682	0.995199	0.999983
RAB7A	679.625	0.000901261	0.150122	0.00600353	0.99521	0.999983
RABEPK	193.728	-0.000366393	0.0611016	-0.00599646	0.995216	0.999983
SLC22A11	0.0345415	0.0237387	3.97556	0.00597116	0.995236	0.999983
RP11-236J17.5	0.037808	0.0236994	3.97556	0.00596128	0.995244	0.999983
PCDHA8	0.0439009	-0.0236523	3.97556	-0.00594943	0.995253	0.999983
RPS21	2389.21	0.000453115	0.0768232	0.00589815	0.995294	0.999983
C16orf91	82.3001	0.000389482	0.0665987	0.0058482	0.995334	0.999983
DAO	0.0742547	0.0112408	1.92476	0.00584012	0.99534	0.999983
RP11-61J19.3	0.0275162	-0.0231702	3.97556	-0.00582815	0.99535	0.999983
CELA2A	0.036151	0.0231439	3.97556	0.00582154	0.995355	0.999983
C16orf89	0.0254962	-0.0231268	3.97556	-0.00581725	0.995359	0.999983
MEIS1-AS3	0.430697	-0.00391765	0.674259	-0.0058103	0.995364	0.999983
LINC00707	0.0350713	0.0230757	3.97556	0.00580439	0.995369	0.999983
C18orf63	0.0328291	-0.0229924	3.97556	-0.00578343	0.995386	0.999983
ADIPOQ-AS1	0.0275811	-0.0228067	3.97556	-0.00573673	0.995423	0.999983
TMA16	188.455	0.000323169	0.0570621	0.00566346	0.995481	0.999983
MAGOHB	161.851	0.000351124	0.0620384	0.00565979	0.995484	0.999983
LINC00701	0.0311415	-0.0224638	3.97556	-0.00565048	0.995492	0.999983
RNU5F-1	65.3734	0.00120218	0.213386	0.00563381	0.995505	0.999983
LOC152586	0.0193059	-0.022286	3.97556	-0.00560575	0.995527	0.999983
ITIH3	0.133018	0.00822705	1.47556	0.00557556	0.995551	0.999983
LOC100653005	0.0254172	-0.0221443	3.97556	-0.00557011	0.995556	0.999983
MUC17	0.0224611	-0.0221004	3.97556	-0.00555905	0.995565	0.999983
PCDHA11	0.0778116	-0.0144422	2.60347	-0.00554731	0.995574	0.999983
BPIFC	0.0631951	-0.0115572	2.08953	-0.00553098	0.995587	0.999983
SNORD114-13	0.0389927	-0.0190528	3.44548	-0.0055298	0.995588	0.999983
MIR143HG	0.0376247	-0.0219805	3.97556	-0.00552891	0.995589	0.999983
NEMF	1547.98	-0.000205515	0.0372347	-0.00551946	0.995596	0.999983
LOC101927644	0.069823	-0.0130853	2.40887	-0.00543215	0.995666	0.999983
SPATA3-AS1	0.0252217	-0.0214735	3.97556	-0.00540137	0.99569	0.999983
FAM156A	4.16731	-0.00100156	0.185474	-0.0054	0.995691	0.999983
FRG2C	0.0358821	0.0211728	3.92915	0.00538865	0.995701	0.999983
C9orf131	0.0328879	-0.0213862	3.97556	-0.00537941	0.995708	0.999983
OR5P2	0.0722513	-0.0139576	2.62218	-0.00532292	0.995753	0.999983
LOC102724719	0.0768475	-0.00896902	1.69534	-0.00529038	0.995779	0.999983
LRRC37A11P	0.0353218	-0.0209636	3.97556	-0.00527311	0.995793	0.999983
TRNAK4	9.57947	-0.000842827	0.159903	-0.00527086	0.995794	0.999983
BTG4	0.0255354	-0.0209424	3.97556	-0.00526778	0.995797	0.999983
KISS1R	7.48093	-0.00104999	0.203038	-0.00517139	0.995874	0.999983
CACNG2	0.0258256	0.0205382	3.97556	0.00516611	0.995878	0.999983
TMEM35	0.0401436	0.0203809	3.97556	0.00512654	0.99591	0.999983
FLJ41423	0.0332155	0.020317	3.97556	0.00511049	0.995922	0.999983
AC004603.4	0.0200479	-0.0202938	3.97556	-0.00510465	0.995927	0.999983
TAC4	0.0232865	-0.020273	3.97556	-0.00509941	0.995931	0.999983
AC007131.1	0.0385707	-0.0200715	3.97556	-0.00504874	0.995972	0.999983
SHISA6	0.0382515	-0.0173095	3.45229	-0.00501392	0.995999	0.999983
SOWAHA	0.0675234	0.0131224	2.63847	0.00497347	0.996032	0.999983
LOC101927856	15.9816	0.000795217	0.161607	0.0049207	0.996074	0.999983
SNORA22	154.153	-0.00108859	0.223609	-0.00486825	0.996116	0.999983
POC1B	392.659	0.000353228	0.0728182	0.00485081	0.99613	0.999983
MIR451A	0.042678	0.0148031	3.05521	0.00484521	0.996134	0.999983
LOC102724915	0.0211362	-0.0192387	3.97556	-0.00483924	0.996139	0.999983
C5orf46	0.0336504	-0.0191649	3.97556	-0.00482068	0.996154	0.999983
RFX6	0.0248328	-0.0188958	3.97556	-0.00475299	0.996208	0.999983
RP11-173B14.5	0.176914	0.00474	0.999072	0.00474441	0.996215	0.999983
LOC100996660	8.53106	0.000647044	0.137346	0.00471104	0.996241	0.999983
TMEM212	0.0308516	-0.0187101	3.97556	-0.00470629	0.996245	0.999983
CEP85	310.421	-0.000239101	0.0511255	-0.00467675	0.996269	0.999983
GALR3	0.0473812	0.0183119	3.97556	0.00460611	0.996325	0.999983
LOC102723830	0.0444514	-0.0182249	3.97556	-0.00458425	0.996342	0.999983
LIN28A	0.0325952	-0.0177669	3.97556	-0.00446903	0.996434	0.999983
CFHR3	0.0859746	0.0085309	1.9134	0.0044585	0.996443	0.999983
PTPRG	16.6362	-0.00121798	0.273614	-0.00445144	0.996448	0.999983
NHP2L1	486.681	0.000255426	0.0574286	0.00444771	0.996451	0.999983
FLJ37505	0.0837652	-0.0105593	2.3742	-0.00444751	0.996451	0.999983
TMEM151B	0.0268791	0.0174475	3.97556	0.00438869	0.996498	0.999983
LINC00398	8.59385	0.000768457	0.175235	0.00438529	0.996501	0.999983
SCARB1	22.2397	-0.000724672	0.166779	-0.00434511	0.996533	0.999983
DUXA	0.0168625	0.0169623	3.97556	0.00426665	0.996596	0.999983
SLC35G6	0.121842	-0.00668744	1.56972	-0.00426027	0.996601	0.999983
CRX	0.0378387	0.0167412	3.97556	0.00421102	0.99664	0.999983
CCDC17	129.686	-0.000564482	0.134506	-0.00419669	0.996652	0.999983
LOC101927484	0.0526186	-0.0112227	2.70732	-0.00414533	0.996693	0.999983
EYA4	0.117786	-0.0162982	3.97556	-0.00409961	0.996729	0.999983
AP000688.8	0.0816576	0.00903018	2.20682	0.00409194	0.996735	0.999983
BPIFB1	0.0313931	-0.0162591	3.97556	-0.00408976	0.996737	0.999983
MIR921	0.0390369	-0.0161648	3.97556	-0.00406604	0.996756	0.999983
MIR941-2	2.95277	0.00126183	0.312945	0.00403213	0.996783	0.999983
PLEKHG7	5.95945	-0.000912627	0.228088	-0.00400121	0.996808	0.999983
DIO3	0.0205809	-0.0158563	3.97556	-0.00398845	0.996818	0.999983
LOC728158	0.025304	-0.0158013	3.97556	-0.00397461	0.996829	0.999983
LOC102723840	0.482686	-0.00225245	0.568905	-0.00395927	0.996841	0.999983
HSPB2	0.0533898	0.0155527	3.97556	0.00391207	0.996879	0.999983
ZNF628	11.6413	0.00063475	0.162481	0.00390662	0.996883	0.999983
IL22	0.0578884	0.0104401	2.67662	0.00390049	0.996888	0.999983
AC073133.1	0.034831	-0.0152868	3.94651	-0.0038735	0.996909	0.999983
ANKRD30BP3	0.0887558	-0.007849	2.03527	-0.00385649	0.996923	0.999983
SLC8A2	0.16539	0.00462961	1.20452	0.00384352	0.996933	0.999983
PIWIL3	0.0192732	-0.0151028	3.97556	-0.00379892	0.996969	0.999983
LOC102724351	1.45232	0.00115469	0.307846	0.00375087	0.997007	0.999983
GRIA1	0.0365204	-0.0128312	3.47298	-0.00369458	0.997052	0.999983
LOC102723893	0.0326611	0.0146443	3.97556	0.00368358	0.997061	0.999983
LOC101928397	0.0955726	-0.00651085	1.77604	-0.00366593	0.997075	0.999983
TSC22D4	463.498	-0.000402581	0.110892	-0.0036304	0.997103	0.999983
MRGPRX4	0.0350184	-0.0143289	3.97556	-0.00360426	0.997124	0.999983
C19orf40	47.275	-0.000419584	0.116955	-0.00358756	0.997138	0.999983
LINC00970	0.0269026	0.0142508	3.97556	0.0035846	0.99714	0.999983
LOC102723609	0.0641857	-0.0114896	3.21848	-0.0035699	0.997152	0.999983
SOX13	19.6741	-0.000541443	0.152438	-0.0035519	0.997166	0.999983
AKAP2	1.54536	0.00122817	0.349161	0.0035175	0.997193	0.999983
DBT	340.292	0.000155013	0.0444985	0.00348356	0.997221	0.999983
BAZ2B	6529.81	-0.000340705	0.0992571	-0.00343255	0.997261	0.999983
CCL4L1	71.9471	0.000806192	0.235541	0.00342273	0.997269	0.999983
MAPKAPK5-AS1	233.046	-0.000229191	0.0670743	-0.00341698	0.997274	0.999983
PCDHA6	0.0526695	0.0112259	3.29802	0.00340382	0.997284	0.999983
PTGES2-AS1	8.05834	-0.000592209	0.174771	-0.00338849	0.997296	0.999983
AC093590.1	0.0180774	-0.0133027	3.97555	-0.00334612	0.99733	0.999983
ADRA1B	0.0359113	-0.013299	3.97556	-0.00334518	0.997331	0.999983
AC074289.1	563.078	-0.000411295	0.124657	-0.00329942	0.997367	0.999983
OPN5	0.07904	0.00590378	1.79732	0.00328477	0.997379	0.999983
LRRC3-AS1	0.0793558	0.00670743	2.05126	0.00326991	0.997391	0.999983
TMEM221	0.0510985	0.00886399	2.71166	0.00326884	0.997392	0.999983
SDR16C6P	0.028758	0.012952	3.97556	0.0032579	0.997401	0.999983
C8orf69	0.0322363	0.012952	3.97556	0.0032579	0.997401	0.999983
EXOSC1	410.888	0.00019564	0.0605803	0.00322944	0.997423	0.999983
SLC7A9	1.69255	0.00100802	0.312637	0.00322424	0.997427	0.999983
PRKAR1A	8943.73	0.000229464	0.071423	0.00321274	0.997437	0.999983
FGF9	11.7256	-0.000545812	0.172148	-0.00317059	0.99747	0.999983
NOXO1	1.17274	-0.00113279	0.359678	-0.00314945	0.997487	0.999983
TNRC18P1	5.65719	-0.000806304	0.257412	-0.00313235	0.997501	0.999983
FAM84A	0.0243284	-0.012403	3.97556	-0.00311982	0.997511	0.999983
IPO7	1501.44	-0.00014472	0.0463915	-0.00311954	0.997511	0.999983
PCBP2-OT1	4.59101	-0.000694168	0.223255	-0.00310931	0.997519	0.999983
LOC101928124	0.0345472	0.0122531	3.95386	0.00309903	0.997527	0.999983
KIAA1804	29.7995	-0.000358159	0.116607	-0.00307149	0.997549	0.999983
LINC01087	0.0888532	0.00543122	1.78326	0.00304566	0.99757	0.999983
SNORD32A	28.984	-0.000364254	0.120489	-0.00302314	0.997588	0.999983
GDF3	0.0531297	0.00886956	2.97153	0.00298484	0.997618	0.999983
RASSF10	0.16059	-0.00328082	1.10816	-0.0029606	0.997638	0.999983
TLL1	0.13647	0.0039391	1.34267	0.00293378	0.997659	0.999983
LINC01123	0.0892606	0.00639195	2.18871	0.00292042	0.99767	0.999983
LOC100287166	1.36128	-0.00103564	0.355788	-0.00291083	0.997678	0.999983
ING2	105.45	-0.000209634	0.0731994	-0.00286388	0.997715	0.999983
LOC102724211	0.073703	-0.00679704	2.39898	-0.0028333	0.997739	0.999983
ANAPC5	1695.89	-0.000100029	0.0354164	-0.00282436	0.997746	0.999983
WDR25	53.6954	-0.00023658	0.084107	-0.00281284	0.997756	0.999983
FLJ46284	0.141659	-0.00356631	1.26814	-0.00281224	0.997756	0.999983
EIF4G1	899.652	0.000264438	0.096548	0.00273893	0.997815	0.999983
HNF4G	0.0426407	-0.0107097	3.97556	-0.00269388	0.997851	0.999983
GCGR	0.0279392	-0.0106387	3.97556	-0.00267603	0.997865	0.999983
LOC102723349	0.450897	0.00161404	0.606056	0.00266319	0.997875	0.999983
ARHGEF28	27.9931	0.00051928	0.19754	0.00262873	0.997903	0.999983
FAM71D	0.247196	0.00190076	0.737269	0.00257811	0.997943	0.999983
CSNK1G2-AS1	0.0368308	0.00992911	3.90798	0.00254073	0.997973	0.999983
RP11-115J16.1	0.0219776	0.00979076	3.97556	0.00246274	0.998035	0.999983
BATF2	27.7501	0.000755404	0.309273	0.00244252	0.998051	0.999983
SNORD114-4	0.078577	0.00568896	2.38778	0.00238254	0.998099	0.999983
MRGPRE	0.134094	0.0036497	1.55624	0.0023452	0.998129	0.999983
OR2L1P	1.48254	-0.00081615	0.35007	-0.00233139	0.99814	0.999983
BMP1	38.3073	-0.000228027	0.0990515	-0.00230211	0.998163	0.999983
KPNA3	409.037	0.000138129	0.0620339	0.00222668	0.998223	0.999983
HNF4A	0.0350554	0.00875643	3.97556	0.00220257	0.998243	0.999983
AC005550.4	0.0289367	-0.00875573	3.97556	-0.00220239	0.998243	0.999983
LOC101928121	0.12812	0.00406461	1.86186	0.00218308	0.998258	0.999983
NSA2	1109.75	-0.000213598	0.0980984	-0.00217739	0.998263	0.999983
SDE2	751.746	-0.0001072	0.0500892	-0.00214018	0.998292	0.999983
YY1AP1	983.017	-0.000111029	0.0520203	-0.00213433	0.998297	0.999983
SLC39A6	659.823	-9.79536e-05	0.0475733	-0.002059	0.998357	0.999983
LOC101928609	0.214767	0.0017595	0.858584	0.0020493	0.998365	0.999983
MIR1267	0.0222411	-0.00801389	3.97556	-0.00201579	0.998392	0.999983
FAM216B	0.0222411	-0.00801389	3.97556	-0.00201579	0.998392	0.999983
B3GALT5	0.0222411	-0.00801389	3.97556	-0.00201579	0.998392	0.999983
RP11-313C15.1	0.0222411	-0.00801389	3.97556	-0.00201579	0.998392	0.999983
LOC102724381	0.0199213	-0.00801389	3.97556	-0.00201579	0.998392	0.999983
NIT1	401.538	0.000108266	0.0538332	0.00201113	0.998395	0.999983
OSTCP1	0.0292268	0.007985	3.97553	0.00200854	0.998397	0.999983
A4GNT	0.0508725	-0.00595133	2.98906	-0.00199104	0.998411	0.999983
LOC101928173	9.1147	0.000366302	0.184196	0.00198865	0.998413	0.999983
MYOZ2	0.26306	0.00201735	1.03016	0.00195829	0.998438	0.999983
NUP62CL	7.55338	-0.000299311	0.155196	-0.00192861	0.998461	0.999983
RP11-406A20.1	0.149113	0.00440705	2.29038	0.00192416	0.998465	0.999983
RP11-809M12.1	0.0662486	0.00612706	3.19924	0.00191516	0.998472	0.999983
PKP1	0.0296786	0.00745761	3.97556	0.00187587	0.998503	0.999983
CCAR2	299.123	-0.000123365	0.066667	-0.00185047	0.998524	0.999983
RBFOX3	0.0814087	0.00377919	2.04753	0.00184573	0.998527	0.999983
CCDC90B	499.366	9.1085e-05	0.0498545	0.00182702	0.998542	0.999983
LOC102723511	0.0564504	-0.00483668	2.68297	-0.00180274	0.998562	0.999983
LINC00466	0.0315668	-0.00715738	3.97556	-0.00180035	0.998564	0.999983
ROBO3	18.2496	-0.000271119	0.150908	-0.00179658	0.998567	0.999983
PSEN2	85.943	0.000151624	0.0870647	0.00174151	0.99861	0.999983
DGUOK	108.467	-0.000133804	0.0770767	-0.00173599	0.998615	0.999983
LOC102723797	126.027	0.00035522	0.2058	0.00172605	0.998623	0.999983
MIR8058	0.0299342	-0.00651741	3.97556	-0.00163937	0.998692	0.999983
SOX2	0.036051	-0.00569329	3.47929	-0.00163634	0.998694	0.999983
AQP6	0.048518	0.00440766	2.73151	0.00161364	0.998713	0.999983
MIR30A	0.0299566	-0.00635648	3.97556	-0.00159889	0.998724	0.999983
MAU2	487.674	-0.000193016	0.121352	-0.00159055	0.998731	0.999983
LOC102724761	0.0970481	0.00421134	2.76739	0.00152177	0.998786	0.999983
ADCY4	50.6579	-0.00024552	0.161831	-0.00151714	0.998789	0.999983
ZG16	0.0391264	0.00577039	3.87446	0.00148934	0.998812	0.999983
KDM6A	1145.58	-0.000134854	0.090586	-0.00148869	0.998812	0.999983
RGCC	279.348	0.000166689	0.112932	0.00147601	0.998822	0.999983
LINC01060	0.0233148	-0.0057041	3.97549	-0.00143482	0.998855	0.999983
ADCY8	0.0232881	-0.00555903	3.97556	-0.0013983	0.998884	0.999983
LOC101929074	1.33548	0.000556095	0.400517	0.00138844	0.998892	0.999983
DMBX1	0.0336202	-0.00550782	3.97556	-0.00138542	0.998895	0.999983
NRG3	0.028783	0.00546281	3.9755	0.00137412	0.998904	0.999983
DEFB132	0.0250163	0.00536622	3.97556	0.0013498	0.998923	0.999983
FAM136A	279.63	8.2527e-05	0.062098	0.00132898	0.99894	0.999983
LCTL	0.0763366	-0.00316358	2.38893	-0.00132426	0.998943	0.999983
GPR115	0.0827516	0.00248054	2.05943	0.00120448	0.999039	0.999983
ATP5E	52.5325	0.000132802	0.113529	0.00116976	0.999067	0.999983
MIR4640	0.0227877	0.00462438	3.97556	0.0011632	0.999072	0.999983
HDAC2	211.041	0.000133574	0.118049	0.00113152	0.999097	0.999983
DRD5	0.0399796	0.00432526	3.86639	0.00111868	0.999107	0.999983
UGT1A8	0.0347704	0.00430426	3.97556	0.00108268	0.999136	0.999983
NTF3	0.0274075	0.0042964	3.97556	0.0010807	0.999138	0.999983
ESRG	0.0300797	0.00421288	3.97556	0.0010597	0.999154	0.999983
LOC102724625	0.0748296	-0.0019924	1.92071	-0.00103732	0.999172	0.999983
VNN1	1005.41	-0.000205878	0.202883	-0.00101476	0.99919	0.999983
PLEKHA4	4.23327	-0.000204828	0.202701	-0.00101049	0.999194	0.999983
COG3	987.136	2.42474e-05	0.024321	0.000996975	0.999205	0.999983
RP11-87E22.2	0.0228102	0.00376786	3.97556	0.000947756	0.999244	0.999983
TAMM41	90.2936	8.35431e-05	0.0892167	0.000936407	0.999253	0.999983
RAB18	2041.39	-6.42163e-05	0.069306	-0.000926563	0.999261	0.999983
LOC100128818	0.0281055	-0.00355386	3.97556	-0.000893926	0.999287	0.999983
LOC101927473	0.0301476	0.00345153	3.97556	0.000868187	0.999307	0.999983
PCDHAC2	0.0880271	-0.0022284	2.57228	-0.000866313	0.999309	0.999983
FBXL6	84.5437	-0.000109228	0.131632	-0.000829801	0.999338	0.999983
CCDC93	1607.62	2.35574e-05	0.0284222	0.000828837	0.999339	0.999983
TDRD10	0.604902	0.000462779	0.567161	0.000815957	0.999349	0.999983
SIX2	0.0345542	0.0028534	3.49951	0.00081537	0.999349	0.999983
STK4	10723.7	3.94852e-05	0.0495309	0.000797184	0.999364	0.999983
C3orf55	0.352254	0.000509294	0.648052	0.000785884	0.999373	0.999983
TELO2	174.575	8.88735e-05	0.114447	0.000776544	0.99938	0.999983
STAT1	11738.7	-0.00010384	0.134343	-0.000772944	0.999383	0.999983
AC007743.1	0.146596	0.000928945	1.22062	0.000761043	0.999393	0.999983
TEX26	0.0348726	-0.00287569	3.94455	-0.00072903	0.999418	0.999983
LOC101929309	0.0516295	-0.00269164	3.7095	-0.000725606	0.999421	0.999983
SBSN	0.0588803	0.00199143	2.93618	0.000678239	0.999459	0.999983
KIAA1549	2.47526	-0.000186988	0.298426	-0.000626581	0.9995	0.999983
GABRP	0.0295621	0.00227406	3.97556	0.000572012	0.999544	0.999983
C10orf90	0.0475368	0.00216355	3.97554	0.000544213	0.999566	0.999983
FBXO24	5.92432	-8.5462e-05	0.16702	-0.000511687	0.999592	0.999983
AGMO	0.0560695	0.00174406	3.66221	0.000476231	0.99962	0.999983
APOH	0.0789092	-0.000982811	2.20672	-0.000445372	0.999645	0.999983
LOC102723622	0.053635	0.00148503	3.69776	0.000401601	0.99968	0.999983
POLD1	208.735	2.51131e-05	0.0670233	0.000374692	0.999701	0.999983
ZCCHC24	43.9689	-4.31707e-05	0.121624	-0.000354952	0.999717	0.999983
CSNK1E	179.496	1.60387e-05	0.0645813	0.00024835	0.999802	0.999983
STATH	0.0280543	-0.000913332	3.97556	-0.000229737	0.999817	0.999983
PITX2	0.0416751	-0.000842487	3.83498	-0.000219685	0.999825	0.999983
IFLTD1	0.0295142	0.000870683	3.97556	0.000219009	0.999825	0.999983
SLC38A2	4305.73	-9.96647e-06	0.0492211	-0.000202484	0.999838	0.999983
CLCA2	0.120519	-0.000328768	1.65182	-0.000199034	0.999841	0.999983
BAALCOS	0.0324007	-0.000649188	3.97555	-0.000163295	0.99987	0.999983
EIF6	624.598	1.03123e-05	0.0662242	0.000155718	0.999876	0.999983
GFRA3	0.0487388	0.000281294	3.74026	7.52071e-05	0.99994	0.999983
STEAP2-AS1	0.0280815	0.000278215	3.97556	6.99815e-05	0.999944	0.999983
SERPINA11	0.0272313	-0.000206983	3.97556	-5.2064e-05	0.999958	0.999983
LOC101927436	0.0305978	0.000164342	3.97556	4.13381e-05	0.999967	0.999983
MIR3139	5.48158	-5.84329e-06	0.267578	-2.18377e-05	0.999983	0.999983
MGC39584	0.095169	-8.61685e-05	3.97556	-2.16746e-05	0.999983	0.999983
MIR4251	0	NA	NA	NA	NA	NA
HES3	0	NA	NA	NA	NA	NA
LOC100129476	0	NA	NA	NA	NA	NA
RNU1-2	231.549	-0.0218192	1.02774	-0.0212302	NA	NA
CELA3B	0	NA	NA	NA	NA	NA
CELA3A	0	NA	NA	NA	NA	NA
LACTBL1	0	NA	NA	NA	NA	NA
RAB42	4.35699	2.17341	0.848676	2.56094	NA	NA
FABP3	4.72975	3.28353	1.13577	2.89101	NA	NA
RP5-1109J22.2	0	NA	NA	NA	NA	NA
LOC102724114	0	NA	NA	NA	NA	NA
LOC102724572	0	NA	NA	NA	NA	NA
LOC101927320	0	NA	NA	NA	NA	NA
NUP210L	31.9184	0.634204	0.295222	2.14822	NA	NA
LOC102724754	0	NA	NA	NA	NA	NA
NPHS2	0	NA	NA	NA	NA	NA
MIR4735	0	NA	NA	NA	NA	NA
REN	0	NA	NA	NA	NA	NA
SLC26A9	0	NA	NA	NA	NA	NA
MIR4428	0	NA	NA	NA	NA	NA
NTSR2	0	NA	NA	NA	NA	NA
SLC5A7	0	NA	NA	NA	NA	NA
SULT1C2	2.39313	2.93241	1.49146	1.96613	NA	NA
TUBA3E	0	NA	NA	NA	NA	NA
AC009227.2	0	NA	NA	NA	NA	NA
AC010127.3	0	NA	NA	NA	NA	NA
SP5	0	NA	NA	NA	NA	NA
RAPGEF4-AS1	0	NA	NA	NA	NA	NA
SP9	0	NA	NA	NA	NA	NA
MIR3129	0	NA	NA	NA	NA	NA
SATB2-AS1	0	NA	NA	NA	NA	NA
FN1	263.096	0.530772	1.56345	0.339488	NA	NA
LINC00608	0	NA	NA	NA	NA	NA
FEV	0	NA	NA	NA	NA	NA
CRYBA2	0	NA	NA	NA	NA	NA
AC097468.4	0	NA	NA	NA	NA	NA
LOC102723856	0	NA	NA	NA	NA	NA
C2orf54	0	NA	NA	NA	NA	NA
LOC285095	0	NA	NA	NA	NA	NA
AC037193.1	0	NA	NA	NA	NA	NA
LOC102724438	0	NA	NA	NA	NA	NA
CACNA2D3-AS1	0	NA	NA	NA	NA	NA
FLJ22763	0	NA	NA	NA	NA	NA
LOC101926983	0	NA	NA	NA	NA	NA
OTOL1	0	NA	NA	NA	NA	NA
HTR3D	0	NA	NA	NA	NA	NA
PSAPL1	0	NA	NA	NA	NA	NA
USP17L20	0	NA	NA	NA	NA	NA
SPP1	2065.25	0.525857	2.95431	0.177997	NA	NA
LOC102723576	0	NA	NA	NA	NA	NA
LOC101929558	0	NA	NA	NA	NA	NA
RP11-45L9.1	0	NA	NA	NA	NA	NA
LOC102723920	0	NA	NA	NA	NA	NA
ADAMTS16	0	NA	NA	NA	NA	NA
RAI14	15.2904	1.32677	0.391082	3.39256	NA	NA
RP11-2O17.2	0	NA	NA	NA	NA	NA
MIR4803	0	NA	NA	NA	NA	NA
TSSK1B	0	NA	NA	NA	NA	NA
SLC36A3	0	NA	NA	NA	NA	NA
GLRA1	0	NA	NA	NA	NA	NA
GRM6	0	NA	NA	NA	NA	NA
BTNL3	74.3444	1.29904	1.8343	0.708191	NA	NA
GCM2	0	NA	NA	NA	NA	NA
ELOVL2-AS1	0	NA	NA	NA	NA	NA
LINC01015	0	NA	NA	NA	NA	NA
DPCR1	0	NA	NA	NA	NA	NA
C6orf15	0	NA	NA	NA	NA	NA
CDSN	0	NA	NA	NA	NA	NA
SLC22A7	0	NA	NA	NA	NA	NA
RP11-795J1.1	0	NA	NA	NA	NA	NA
KHDC3L	0	NA	NA	NA	NA	NA
RP11-415D17.4	0	NA	NA	NA	NA	NA
HMGA1P7	0	NA	NA	NA	NA	NA
PBOV1	0	NA	NA	NA	NA	NA
SLC22A2	0	NA	NA	NA	NA	NA
LOC729658	0	NA	NA	NA	NA	NA
LOC102724115	0	NA	NA	NA	NA	NA
LOC102724549	0	NA	NA	NA	NA	NA
LOC102724911	0	NA	NA	NA	NA	NA
WBSCR28	0	NA	NA	NA	NA	NA
RPL13AP17	0	NA	NA	NA	NA	NA
AZGP1	0	NA	NA	NA	NA	NA
LOC101927721	0	NA	NA	NA	NA	NA
LOC102724172	0	NA	NA	NA	NA	NA
PTPRZ1	0	NA	NA	NA	NA	NA
LOC101927982	0	NA	NA	NA	NA	NA
LOC401442	0	NA	NA	NA	NA	NA
LOC286083	0	NA	NA	NA	NA	NA
LOC101929490	0	NA	NA	NA	NA	NA
LOC102724803	0	NA	NA	NA	NA	NA
NKX2-6	0	NA	NA	NA	NA	NA
GOT1L1	0	NA	NA	NA	NA	NA
UG0898H09	0	NA	NA	NA	NA	NA
FABP4	29.752	0.593903	2.25074	0.26387	NA	NA
FAM205A	0	NA	NA	NA	NA	NA
FAM205B	0	NA	NA	NA	NA	NA
MIR4670	0	NA	NA	NA	NA	NA
PPP3R2	0	NA	NA	NA	NA	NA
LOC101928006	0	NA	NA	NA	NA	NA
LOC101928193	0	NA	NA	NA	NA	NA
OBP2B	0	NA	NA	NA	NA	NA
ITIH2	0	NA	NA	NA	NA	NA
LINC00710	0	NA	NA	NA	NA	NA
CHAT	0	NA	NA	NA	NA	NA
MIR605	0	NA	NA	NA	NA	NA
LRRTM3	0	NA	NA	NA	NA	NA
DYDC1	0	NA	NA	NA	NA	NA
GRID1-AS1	0	NA	NA	NA	NA	NA
MIR6507	0	NA	NA	NA	NA	NA
TDRD1	12.1618	-0.428817	0.44978	-0.953393	NA	NA
SPRNP1	0	NA	NA	NA	NA	NA
FAM99A	0	NA	NA	NA	NA	NA
FAM99B	0	NA	NA	NA	NA	NA
MRGPRG	0	NA	NA	NA	NA	NA
PTPN5	0	NA	NA	NA	NA	NA
NAV2-AS5	0	NA	NA	NA	NA	NA
NAV2-AS4	0	NA	NA	NA	NA	NA
MIR4486	0	NA	NA	NA	NA	NA
SLC6A5	0	NA	NA	NA	NA	NA
MIR670HG	0	NA	NA	NA	NA	NA
PRG2	5.61504	0.467261	0.322261	1.44995	NA	NA
MS4A10	0	NA	NA	NA	NA	NA
C11orf86	0	NA	NA	NA	NA	NA
CABP2	0	NA	NA	NA	NA	NA
TBX10	0	NA	NA	NA	NA	NA
SHANK2-AS1	0	NA	NA	NA	NA	NA
SHANK2-AS3	0	NA	NA	NA	NA	NA
LOC102724403	0	NA	NA	NA	NA	NA
DDI1	0	NA	NA	NA	NA	NA
MGC39545	0	NA	NA	NA	NA	NA
KCNJ5	5.87097	3.39362	0.93026	3.64803	NA	NA
SYT10	0	NA	NA	NA	NA	NA
MIR4701	0	NA	NA	NA	NA	NA
RP11-161H23.9	0	NA	NA	NA	NA	NA
RP11-70F11.11	0	NA	NA	NA	NA	NA
MIR6757	0	NA	NA	NA	NA	NA
MYF5	0	NA	NA	NA	NA	NA
RP11-540D4.3	0	NA	NA	NA	NA	NA
FAM71C	0	NA	NA	NA	NA	NA
LOC101929204	0	NA	NA	NA	NA	NA
HNF1A	0	NA	NA	NA	NA	NA
TEX26-AS1	0	NA	NA	NA	NA	NA
SLITRK6	0	NA	NA	NA	NA	NA
RNF113B	0	NA	NA	NA	NA	NA
LINC00554	0	NA	NA	NA	NA	NA
NALCN-AS1	0	NA	NA	NA	NA	NA
MIR2681	0	NA	NA	NA	NA	NA
MIR8073	0	NA	NA	NA	NA	NA
COL4A2-AS2	1.08533	2.254	1.94835	1.15687	NA	NA
VSX2	0	NA	NA	NA	NA	NA
LGMN	64.559	1.54316	0.34837	4.42966	NA	NA
IFI27	52.9269	0.274112	1.14918	0.238529	NA	NA
LOC102723479	0	NA	NA	NA	NA	NA
GOLGA8CP	0	NA	NA	NA	NA	NA
LINC01193	0	NA	NA	NA	NA	NA
LOC102723925	0	NA	NA	NA	NA	NA
CA12	8.16542	1.77345	0.588207	3.01501	NA	NA
LOC102723548	0	NA	NA	NA	NA	NA
LOC100133746	0	NA	NA	NA	NA	NA
RP11-379K22.2	0	NA	NA	NA	NA	NA
TMC3	0	NA	NA	NA	NA	NA
LOC283682	0.210702	0.901316	3.97519	0.226735	NA	NA
ZP2	0	NA	NA	NA	NA	NA
C16orf92	0	NA	NA	NA	NA	NA
MT1JP	0	NA	NA	NA	NA	NA
SPEM1	0	NA	NA	NA	NA	NA
LOC102724073	0	NA	NA	NA	NA	NA
AC005358.3	0	NA	NA	NA	NA	NA
LOC100128006	0	NA	NA	NA	NA	NA
LOC101928729	0	NA	NA	NA	NA	NA
LOC101928787	0	NA	NA	NA	NA	NA
SNORD3C	143.105	0.281825	1.32309	0.213005	NA	NA
LOC339260	0	NA	NA	NA	NA	NA
SEBOX	0	NA	NA	NA	NA	NA
LOC147004	0	NA	NA	NA	NA	NA
CCL18	22.3417	1.20388	1.9646	0.612787	NA	NA
HIGD1B	0	NA	NA	NA	NA	NA
LOC644172	10.5352	0.735682	2.5664	0.286659	NA	NA
SPPL2C	0	NA	NA	NA	NA	NA
LOC101929777	0	NA	NA	NA	NA	NA
MYL4	9.67056	1.21128	0.76482	1.58375	NA	NA
LOC101927122	0	NA	NA	NA	NA	NA
PRR15L	0	NA	NA	NA	NA	NA
HOXB13	0	NA	NA	NA	NA	NA
RP11-1079K10.5	0	NA	NA	NA	NA	NA
CSH2	0	NA	NA	NA	NA	NA
GH2	0	NA	NA	NA	NA	NA
CSHL1	0	NA	NA	NA	NA	NA
AC125421.1	0	NA	NA	NA	NA	NA
LOC102723567	0	NA	NA	NA	NA	NA
OTOP3	0	NA	NA	NA	NA	NA
TMEM235	0	NA	NA	NA	NA	NA
COLEC12	25.9099	1.47377	0.426345	3.45676	NA	NA
DLGAP1-AS5	0	NA	NA	NA	NA	NA
LOC101927168	0	NA	NA	NA	NA	NA
DSG4	0	NA	NA	NA	NA	NA
TCEB3CL2	0	NA	NA	NA	NA	NA
TCEB3B	0	NA	NA	NA	NA	NA
MIR4320	0	NA	NA	NA	NA	NA
RP11-41O4.2	0	NA	NA	NA	NA	NA
MIR7-3HG	0	NA	NA	NA	NA	NA
AC024592.9	0	NA	NA	NA	NA	NA
OR10H5	0	NA	NA	NA	NA	NA
NXNL1	0	NA	NA	NA	NA	NA
TTC9B	0	NA	NA	NA	NA	NA
PSG1	0	NA	NA	NA	NA	NA
APOE	374.361	1.18837	3.06581	0.38762	NA	NA
APOC1	60.7493	1.19579	2.69624	0.443504	NA	NA
TPRX1	0	NA	NA	NA	NA	NA
SPACA4	0	NA	NA	NA	NA	NA
FGF21	0	NA	NA	NA	NA	NA
CGB8	0	NA	NA	NA	NA	NA
NTF4	0	NA	NA	NA	NA	NA
GFY	0	NA	NA	NA	NA	NA
BIRC8	0	NA	NA	NA	NA	NA
C20orf57	0	NA	NA	NA	NA	NA
WFDC8	0	NA	NA	NA	NA	NA
WFDC9	0	NA	NA	NA	NA	NA
WFDC10A	0	NA	NA	NA	NA	NA
WFDC13	0	NA	NA	NA	NA	NA
LINC01056	0	NA	NA	NA	NA	NA
LOC102723603	0	NA	NA	NA	NA	NA
DNMT3L	0	NA	NA	NA	NA	NA
KRTAP10-4	0	NA	NA	NA	NA	NA
KRTAP10-5	0	NA	NA	NA	NA	NA
KRTAP10-11	0	NA	NA	NA	NA	NA
KRTAP10-12	0	NA	NA	NA	NA	NA
COL18A1-AS2	0	NA	NA	NA	NA	NA
POM121L4P	0	NA	NA	NA	NA	NA
PRAME	0.630791	2.27171	1.85886	1.2221	NA	NA
TMEM211	0	NA	NA	NA	NA	NA
LARGE-AS1	0	NA	NA	NA	NA	NA
LOC101927447	0	NA	NA	NA	NA	NA
RP4-753M9.1	0	NA	NA	NA	NA	NA
LOC284933	0	NA	NA	NA	NA	NA
LOC101928756	0	NA	NA	NA	NA	NA
MIR4768	0	NA	NA	NA	NA	NA
MIR3915	0	NA	NA	NA	NA	NA
MIR548F5	0	NA	NA	NA	NA	NA
ASTN1	0	NA	NA	NA	NA	NA
CYP4A22	0	NA	NA	NA	NA	NA
LOC440602	0	NA	NA	NA	NA	NA
AADACL4	0	NA	NA	NA	NA	NA
NR0B2	0	NA	NA	NA	NA	NA
RP5-898J17.1	0	NA	NA	NA	NA	NA
RPTN	0	NA	NA	NA	NA	NA
LCE1C	0	NA	NA	NA	NA	NA
CFHR4	0	NA	NA	NA	NA	NA
BARHL2	0	NA	NA	NA	NA	NA
LOC100131107	0	NA	NA	NA	NA	NA
RP1-69M21.2	0	NA	NA	NA	NA	NA
CFHR5	0	NA	NA	NA	NA	NA
LOC101928596	0	NA	NA	NA	NA	NA
LINC01142	0	NA	NA	NA	NA	NA
C1orf168	0	NA	NA	NA	NA	NA
ACTRT2	0	NA	NA	NA	NA	NA
PRAMEF10	0	NA	NA	NA	NA	NA
ACTL8	0	NA	NA	NA	NA	NA
TEX35	0	NA	NA	NA	NA	NA
PDPN	1.06389	2.33907	2.51209	0.931124	NA	NA
RP11-111I12.1	0	NA	NA	NA	NA	NA
LOC101927660	0	NA	NA	NA	NA	NA
RNF186	0	NA	NA	NA	NA	NA
FMN2	0	NA	NA	NA	NA	NA
DPT	0	NA	NA	NA	NA	NA
PRAMEF19	0	NA	NA	NA	NA	NA
FLJ31662	0	NA	NA	NA	NA	NA
LINC00626	0	NA	NA	NA	NA	NA
FMO9P	0	NA	NA	NA	NA	NA
RP5-952N6.1	0	NA	NA	NA	NA	NA
DMRTB1	0	NA	NA	NA	NA	NA
RP11-66A2.2	0	NA	NA	NA	NA	NA
PRAMEF20	0	NA	NA	NA	NA	NA
RP11-547I7.2	0	NA	NA	NA	NA	NA
RP3-437I16.1	0	NA	NA	NA	NA	NA
VTCN1	0	NA	NA	NA	NA	NA
LINC01139	0	NA	NA	NA	NA	NA
GJB4	0	NA	NA	NA	NA	NA
RP4-598G3.1	0	NA	NA	NA	NA	NA
LHX8	0	NA	NA	NA	NA	NA
LOC101927871	0	NA	NA	NA	NA	NA
LOC400743	0	NA	NA	NA	NA	NA
TMEM88B	0	NA	NA	NA	NA	NA
CCDC27	0	NA	NA	NA	NA	NA
HNRNPCP5	0	NA	NA	NA	NA	NA
TNNI1	0	NA	NA	NA	NA	NA
RAB3B	0.857621	1.12082	0.934219	1.19974	NA	NA
KPRP	0	NA	NA	NA	NA	NA
MIR205HG	0	NA	NA	NA	NA	NA
MGC34796	0	NA	NA	NA	NA	NA
PRAMEF4	0	NA	NA	NA	NA	NA
FAM131C	0	NA	NA	NA	NA	NA
LMX1A	0	NA	NA	NA	NA	NA
LOC101928219	0	NA	NA	NA	NA	NA
LRRC38	0	NA	NA	NA	NA	NA
KCNA10	0	NA	NA	NA	NA	NA
LOC101928866	0	NA	NA	NA	NA	NA
SLC6A17	0	NA	NA	NA	NA	NA
MIR1295B	0	NA	NA	NA	NA	NA
PRAMEF11	0	NA	NA	NA	NA	NA
OPTC	0	NA	NA	NA	NA	NA
C1orf94	0	NA	NA	NA	NA	NA
PRAMEF12	0	NA	NA	NA	NA	NA
C8A	0	NA	NA	NA	NA	NA
RP11-286B14.1	0	NA	NA	NA	NA	NA
PAX7	0	NA	NA	NA	NA	NA
LYZL1	0	NA	NA	NA	NA	NA
PITX3	0	NA	NA	NA	NA	NA
GPR158-AS1	0	NA	NA	NA	NA	NA
LOC102724627	0	NA	NA	NA	NA	NA
LOC101928272	0	NA	NA	NA	NA	NA
LOC102724225	0	NA	NA	NA	NA	NA
LOC100130539	0	NA	NA	NA	NA	NA
C10orf53	0	NA	NA	NA	NA	NA
LOC102724768	0	NA	NA	NA	NA	NA
RP11-435M3.2	0	NA	NA	NA	NA	NA
LBX1-AS1	0	NA	NA	NA	NA	NA
LOC101927013	0	NA	NA	NA	NA	NA
LRIT2	0	NA	NA	NA	NA	NA
PNLIPRP2	0	NA	NA	NA	NA	NA
DMBT1P1	0	NA	NA	NA	NA	NA
LOC102724724	0	NA	NA	NA	NA	NA
HMX3	0	NA	NA	NA	NA	NA
RP11-110H10.2	0	NA	NA	NA	NA	NA
LOC101927032	0	NA	NA	NA	NA	NA
CALML5	0	NA	NA	NA	NA	NA
CYP2C9	0	NA	NA	NA	NA	NA
CALML3	0	NA	NA	NA	NA	NA
LOC101929806	0	NA	NA	NA	NA	NA
PNLIP	0	NA	NA	NA	NA	NA
LINC01153	0	NA	NA	NA	NA	NA
LOC101927880	0	NA	NA	NA	NA	NA
LINC00844	0	NA	NA	NA	NA	NA
RBP3	0	NA	NA	NA	NA	NA
RGR	0	NA	NA	NA	NA	NA
NRAP	0	NA	NA	NA	NA	NA
LINC00703	0	NA	NA	NA	NA	NA
LRIT1	0	NA	NA	NA	NA	NA
C10orf40	0	NA	NA	NA	NA	NA
LINC01168	0	NA	NA	NA	NA	NA
RP11-127O4.3	0	NA	NA	NA	NA	NA
CCDC172	0	NA	NA	NA	NA	NA
RP11-107I14.4	0	NA	NA	NA	NA	NA
SLC17A6	0	NA	NA	NA	NA	NA
OR7E5P	0	NA	NA	NA	NA	NA
TRIM77	0	NA	NA	NA	NA	NA
OR8B2	0	NA	NA	NA	NA	NA
TRIM29	0	NA	NA	NA	NA	NA
NTM-IT	0	NA	NA	NA	NA	NA
RP11-778O17.4	0	NA	NA	NA	NA	NA
FGF19	0	NA	NA	NA	NA	NA
MMP7	75.5343	1.06471	3.9744	0.267892	NA	NA
CALCA	0	NA	NA	NA	NA	NA
RP11-554A11.6	0	NA	NA	NA	NA	NA
LOC101927154	0	NA	NA	NA	NA	NA
NLRP10	0	NA	NA	NA	NA	NA
FOLR4	0	NA	NA	NA	NA	NA
SPATA19	0	NA	NA	NA	NA	NA
LOC101928292	0	NA	NA	NA	NA	NA
AP000479.1	0	NA	NA	NA	NA	NA
KCNC1	0	NA	NA	NA	NA	NA
OR10Q1	0	NA	NA	NA	NA	NA
KIRREL3-AS3	0	NA	NA	NA	NA	NA
AP003025.2	0	NA	NA	NA	NA	NA
LOC440040	0	NA	NA	NA	NA	NA
OR5W2	0	NA	NA	NA	NA	NA
HSPB2-C11orf52	0	NA	NA	NA	NA	NA
MRGPRX3	0	NA	NA	NA	NA	NA
C11orf53	0	NA	NA	NA	NA	NA
TMEM225	0	NA	NA	NA	NA	NA
PATE3	0	NA	NA	NA	NA	NA
MMP12	115.255	1.21052	3.97373	0.30463	NA	NA
MRGPRX1	0	NA	NA	NA	NA	NA
FGF3	0	NA	NA	NA	NA	NA
LOC101928338	0	NA	NA	NA	NA	NA
APOA5	0	NA	NA	NA	NA	NA
FGF4	0	NA	NA	NA	NA	NA
NXPE4	0	NA	NA	NA	NA	NA
RP11-680F20.6	0	NA	NA	NA	NA	NA
OR1S1	0	NA	NA	NA	NA	NA
SLC22A6	0	NA	NA	NA	NA	NA
KRTAP5-5	0	NA	NA	NA	NA	NA
LOC646813	0	NA	NA	NA	NA	NA
LOC101928591	0	NA	NA	NA	NA	NA
RP11-480C22.1	0	NA	NA	NA	NA	NA
OR10G8	0	NA	NA	NA	NA	NA
CHRM1	0	NA	NA	NA	NA	NA
NXPE1	0	NA	NA	NA	NA	NA
OR9G1	0	NA	NA	NA	NA	NA
SLC22A12	0	NA	NA	NA	NA	NA
MYOD1	0	NA	NA	NA	NA	NA
MIR100	0	NA	NA	NA	NA	NA
MRGPRD	0	NA	NA	NA	NA	NA
DCD	0	NA	NA	NA	NA	NA
FOXN4	0	NA	NA	NA	NA	NA
KRT83	0	NA	NA	NA	NA	NA
PRMT8	0	NA	NA	NA	NA	NA
PRB1	0	NA	NA	NA	NA	NA
KRT84	0	NA	NA	NA	NA	NA
LOC100506869	0	NA	NA	NA	NA	NA
LOC102723723	0	NA	NA	NA	NA	NA
TBX5	0	NA	NA	NA	NA	NA
LINC00485	0	NA	NA	NA	NA	NA
ANHX	0	NA	NA	NA	NA	NA
KRT6C	0	NA	NA	NA	NA	NA
KRT4	0	NA	NA	NA	NA	NA
NTS	0	NA	NA	NA	NA	NA
RP11-955H22.3	0	NA	NA	NA	NA	NA
RP11-474D1.3	0	NA	NA	NA	NA	NA
KRT3	0	NA	NA	NA	NA	NA
LOC101929187	0	NA	NA	NA	NA	NA
HOXC-AS1	0	NA	NA	NA	NA	NA
LOC100129223	0	NA	NA	NA	NA	NA
LINC00934	0	NA	NA	NA	NA	NA
HOXC13	0	NA	NA	NA	NA	NA
PRB2	0	NA	NA	NA	NA	NA
HOXC-AS3	0	NA	NA	NA	NA	NA
LOC102723756	0	NA	NA	NA	NA	NA
LOC101928199	0	NA	NA	NA	NA	NA
HOXC8	0	NA	NA	NA	NA	NA
GLYCAM1	0	NA	NA	NA	NA	NA
C12orf36	0	NA	NA	NA	NA	NA
HOXC12	0	NA	NA	NA	NA	NA
KRT75	0	NA	NA	NA	NA	NA
KRT76	0	NA	NA	NA	NA	NA
HOTAIR	0	NA	NA	NA	NA	NA
SRRM4	0	NA	NA	NA	NA	NA
SLCO1A2	0.776594	0.976011	1.0257	0.951559	NA	NA
LOC101927491	0	NA	NA	NA	NA	NA
RP11-669N7.3	0	NA	NA	NA	NA	NA
LINC00460	0	NA	NA	NA	NA	NA
LINC01043	0	NA	NA	NA	NA	NA
LINC00547	0	NA	NA	NA	NA	NA
LOC102723318	0	NA	NA	NA	NA	NA
ATXN8OS	0	NA	NA	NA	NA	NA
C13orf35	0	NA	NA	NA	NA	NA
SLITRK1	0	NA	NA	NA	NA	NA
LINC00558	0	NA	NA	NA	NA	NA
LOC102723392	0	NA	NA	NA	NA	NA
LOC101926897	0	NA	NA	NA	NA	NA
LOC101928730	0	NA	NA	NA	NA	NA
ANKRD20A19P	0	NA	NA	NA	NA	NA
LINC00330	0	NA	NA	NA	NA	NA
LINC00442	0	NA	NA	NA	NA	NA
LINC00445	0	NA	NA	NA	NA	NA
LINC01070	0	NA	NA	NA	NA	NA
SPACA7	0	NA	NA	NA	NA	NA
OR7E156P	0	NA	NA	NA	NA	NA
PDX1-AS1	0	NA	NA	NA	NA	NA
LINC00403	0	NA	NA	NA	NA	NA
BASP1P1	0	NA	NA	NA	NA	NA
SOX1	0	NA	NA	NA	NA	NA
LINC00550	0	NA	NA	NA	NA	NA
FAM194B	0	NA	NA	NA	NA	NA
SCEL	0	NA	NA	NA	NA	NA
SERPINA13P	0	NA	NA	NA	NA	NA
FOXG1	0	NA	NA	NA	NA	NA
OTX2-AS1	0	NA	NA	NA	NA	NA
SLC35F4	0	NA	NA	NA	NA	NA
RP11-626P14.1	0	NA	NA	NA	NA	NA
FAM181A	0	NA	NA	NA	NA	NA
NKX2-8	0	NA	NA	NA	NA	NA
PRIMA1	0	NA	NA	NA	NA	NA
PTCSC3	0	NA	NA	NA	NA	NA
SFTA3	0	NA	NA	NA	NA	NA
KCNH5	0	NA	NA	NA	NA	NA
SIX6	0	NA	NA	NA	NA	NA
LOC102723434	0	NA	NA	NA	NA	NA
LOC102724682	0	NA	NA	NA	NA	NA
NKX2-1-AS1	0	NA	NA	NA	NA	NA
SERPINA4	0	NA	NA	NA	NA	NA
C14orf23	0	NA	NA	NA	NA	NA
LOC283585	0	NA	NA	NA	NA	NA
MIR487B	0	NA	NA	NA	NA	NA
RP11-1084I9.1	0	NA	NA	NA	NA	NA
SNORD115-32	0	NA	NA	NA	NA	NA
LOC102724214	0	NA	NA	NA	NA	NA
GABRG3	0	NA	NA	NA	NA	NA
LINC00927	0	NA	NA	NA	NA	NA
LOC102723565	0	NA	NA	NA	NA	NA
CT62	0	NA	NA	NA	NA	NA
LOC102724938	0	NA	NA	NA	NA	NA
MIR6085	0	NA	NA	NA	NA	NA
LOC101929478	0	NA	NA	NA	NA	NA
PLA2G4E	0	NA	NA	NA	NA	NA
SNORD115-28	0	NA	NA	NA	NA	NA
GREM1	5.74898	4.23295	1.69677	2.49471	NA	NA
AC136896.1	0	NA	NA	NA	NA	NA
KBTBD13	0	NA	NA	NA	NA	NA
SNORD115-39	0	NA	NA	NA	NA	NA
LOC100996492	0	NA	NA	NA	NA	NA
CHRNB4	0	NA	NA	NA	NA	NA
LOC100996663	0	NA	NA	NA	NA	NA
MIR4508	0	NA	NA	NA	NA	NA
SPATA8-AS1	0	NA	NA	NA	NA	NA
TMCO5A	0	NA	NA	NA	NA	NA
PWRN2	0	NA	NA	NA	NA	NA
SNORD115-3	0	NA	NA	NA	NA	NA
RP11-814P5.1	0	NA	NA	NA	NA	NA
LOC100507480	0	NA	NA	NA	NA	NA
SNORD115-4	0	NA	NA	NA	NA	NA
GOLGA6L2	0	NA	NA	NA	NA	NA
LOC145845	0	NA	NA	NA	NA	NA
ONECUT1	0	NA	NA	NA	NA	NA
NTRK3-AS1	0	NA	NA	NA	NA	NA
GJD2	0	NA	NA	NA	NA	NA
TBC1D21	0	NA	NA	NA	NA	NA
UNC13C	0.919253	1.48936	0.970443	1.53472	NA	NA
LOC440313	0	NA	NA	NA	NA	NA
PDILT	0	NA	NA	NA	NA	NA
LINC00922	0	NA	NA	NA	NA	NA
CA7	0	NA	NA	NA	NA	NA
LINC00917	0	NA	NA	NA	NA	NA
TOX3	0	NA	NA	NA	NA	NA
FOXF1	0	NA	NA	NA	NA	NA
ACSM2B	0	NA	NA	NA	NA	NA
KCNG4	0	NA	NA	NA	NA	NA
LOC100506281	0	NA	NA	NA	NA	NA
SALL1	0	NA	NA	NA	NA	NA
CTRB1	0	NA	NA	NA	NA	NA
GPR139	0	NA	NA	NA	NA	NA
LINC00273	0	NA	NA	NA	NA	NA
LOC440337	0	NA	NA	NA	NA	NA
CTRB2	0	NA	NA	NA	NA	NA
CHP2	0	NA	NA	NA	NA	NA
LOC146481	0	NA	NA	NA	NA	NA
MT4	0	NA	NA	NA	NA	NA
SMIM22	0	NA	NA	NA	NA	NA
LOC101060097	0	NA	NA	NA	NA	NA
CASC16	0	NA	NA	NA	NA	NA
LINC00919	0	NA	NA	NA	NA	NA
RP11-488I20.3	0	NA	NA	NA	NA	NA
LOC101927998	0	NA	NA	NA	NA	NA
RP11-514D23.1	0	NA	NA	NA	NA	NA
UMOD	0	NA	NA	NA	NA	NA
C16orf82	0	NA	NA	NA	NA	NA
CLEC3A	0	NA	NA	NA	NA	NA
SCNN1G	0	NA	NA	NA	NA	NA
LOC101927313	0	NA	NA	NA	NA	NA
GP2	0	NA	NA	NA	NA	NA
HS3ST2	3.1245	3.11447	1.50707	2.06657	NA	NA
HS3ST6	0	NA	NA	NA	NA	NA
KRT16P3	0	NA	NA	NA	NA	NA
MYH2	0	NA	NA	NA	NA	NA
KRT35	0	NA	NA	NA	NA	NA
MYH4	0	NA	NA	NA	NA	NA
CACNG1	0	NA	NA	NA	NA	NA
TBX4	0	NA	NA	NA	NA	NA
KRT37	0	NA	NA	NA	NA	NA
HOXB5	0	NA	NA	NA	NA	NA
CACNG4	0	NA	NA	NA	NA	NA
LOC102723471	0	NA	NA	NA	NA	NA
CACNG5	0	NA	NA	NA	NA	NA
LOC101928738	0	NA	NA	NA	NA	NA
CCL11	0	NA	NA	NA	NA	NA
KCNJ18	0	NA	NA	NA	NA	NA
LOC101927877	0	NA	NA	NA	NA	NA
RP11-1124B17.1	0	NA	NA	NA	NA	NA
B4GALNT2	0	NA	NA	NA	NA	NA
KRT32	0	NA	NA	NA	NA	NA
DHRS7C	0	NA	NA	NA	NA	NA
KRT16P2	0	NA	NA	NA	NA	NA
HOXB1	0	NA	NA	NA	NA	NA
CCL7	4.42826	3.52238	1.34631	2.61631	NA	NA
KRT33A	0	NA	NA	NA	NA	NA
LOC101929725	0	NA	NA	NA	NA	NA
KRT33B	0	NA	NA	NA	NA	NA
PIRT	0	NA	NA	NA	NA	NA
KIF2B	0	NA	NA	NA	NA	NA
MYH1	0	NA	NA	NA	NA	NA
CETN1	0	NA	NA	NA	NA	NA
RP11-1096D5.1	0	NA	NA	NA	NA	NA
RIT2	0	NA	NA	NA	NA	NA
SMIM21	0	NA	NA	NA	NA	NA
LOC101927496	0	NA	NA	NA	NA	NA
RAX	0	NA	NA	NA	NA	NA
LOC102724208	0	NA	NA	NA	NA	NA
LOC101927606	0	NA	NA	NA	NA	NA
SLC35G4	0	NA	NA	NA	NA	NA
GRP	0	NA	NA	NA	NA	NA
AQP4	0	NA	NA	NA	NA	NA
SKOR2	0	NA	NA	NA	NA	NA
SERPINB3	0	NA	NA	NA	NA	NA
RP11-510D19.1	0	NA	NA	NA	NA	NA
LOC101927188	0	NA	NA	NA	NA	NA
WBP11P1	0	NA	NA	NA	NA	NA
LRRC30	0	NA	NA	NA	NA	NA
SERPINB7	0	NA	NA	NA	NA	NA
KLK12	0	NA	NA	NA	NA	NA
LOC102723617	0	NA	NA	NA	NA	NA
OR1M1	0	NA	NA	NA	NA	NA
IGFL3	0	NA	NA	NA	NA	NA
LOC440518	0	NA	NA	NA	NA	NA
SULT2A1	0	NA	NA	NA	NA	NA
CYP2A13	0	NA	NA	NA	NA	NA
KLKP1	0	NA	NA	NA	NA	NA
ACTL9	0	NA	NA	NA	NA	NA
LOC101927277	0	NA	NA	NA	NA	NA
RTBDN	0	NA	NA	NA	NA	NA
GPR32	0	NA	NA	NA	NA	NA
LOC100996681	0	NA	NA	NA	NA	NA
NLRP13	0	NA	NA	NA	NA	NA
KLK6	0	NA	NA	NA	NA	NA
LOC100996665	0	NA	NA	NA	NA	NA
KLK5	0	NA	NA	NA	NA	NA
ZIM2	0	NA	NA	NA	NA	NA
NLRP8	0	NA	NA	NA	NA	NA
SBK2	0	NA	NA	NA	NA	NA
CACNG7	0	NA	NA	NA	NA	NA
KLK11	0	NA	NA	NA	NA	NA
ZNRF4	0	NA	NA	NA	NA	NA
OR2Z1	0	NA	NA	NA	NA	NA
THEG	0	NA	NA	NA	NA	NA
NANOS2	0	NA	NA	NA	NA	NA
TMEM190	0	NA	NA	NA	NA	NA
MIMT1	0	NA	NA	NA	NA	NA
ONECUT3	0	NA	NA	NA	NA	NA
KLK8	0	NA	NA	NA	NA	NA
KLK9	0	NA	NA	NA	NA	NA
IGFL1	0	NA	NA	NA	NA	NA
CASP14	0	NA	NA	NA	NA	NA
NLRP9	0	NA	NA	NA	NA	NA
LOC101927341	0	NA	NA	NA	NA	NA
CCDC105	0	NA	NA	NA	NA	NA
TEX37	0	NA	NA	NA	NA	NA
LOC400940	0	NA	NA	NA	NA	NA
MIR3126	0	NA	NA	NA	NA	NA
C2orf70	0	NA	NA	NA	NA	NA
LOC101926966	0	NA	NA	NA	NA	NA
LOC101929195	0	NA	NA	NA	NA	NA
GPR45	0	NA	NA	NA	NA	NA
LOC102723938	0	NA	NA	NA	NA	NA
NEU2	0	NA	NA	NA	NA	NA
LOC101927383	0	NA	NA	NA	NA	NA
CHRND	0	NA	NA	NA	NA	NA
AC007392.4	0	NA	NA	NA	NA	NA
ALPPL2	0	NA	NA	NA	NA	NA
TCF23	0	NA	NA	NA	NA	NA
LOC102724128	0	NA	NA	NA	NA	NA
PRSS56	0	NA	NA	NA	NA	NA
LOC101928639	0	NA	NA	NA	NA	NA
KCNK3	0	NA	NA	NA	NA	NA
MYT1L-AS1	0	NA	NA	NA	NA	NA
LINC01101	0	NA	NA	NA	NA	NA
GLI2	0	NA	NA	NA	NA	NA
ALPI	0	NA	NA	NA	NA	NA
ASB18	0	NA	NA	NA	NA	NA
MIR3606	0	NA	NA	NA	NA	NA
AMER3	0	NA	NA	NA	NA	NA
LOC102723658	0	NA	NA	NA	NA	NA
LOC101928765	0	NA	NA	NA	NA	NA
EVX2	0	NA	NA	NA	NA	NA
REG1P	0	NA	NA	NA	NA	NA
C2orf53	0	NA	NA	NA	NA	NA
DIRC1	0	NA	NA	NA	NA	NA
EMX1	0	NA	NA	NA	NA	NA
PRR21	0	NA	NA	NA	NA	NA
RGPD4-AS1	0	NA	NA	NA	NA	NA
FOXI3	0	NA	NA	NA	NA	NA
LOC101928327	0	NA	NA	NA	NA	NA
KCNF1	0	NA	NA	NA	NA	NA
NOTO	0	NA	NA	NA	NA	NA
HOXD13	0	NA	NA	NA	NA	NA
SCTR	0	NA	NA	NA	NA	NA
ABCG8	0	NA	NA	NA	NA	NA
MIR548F2	0	NA	NA	NA	NA	NA
LOC102724263	0	NA	NA	NA	NA	NA
AC022311.1	0	NA	NA	NA	NA	NA
AC073321.3	0	NA	NA	NA	NA	NA
ECEL1P2	0	NA	NA	NA	NA	NA
SPHKAP	0	NA	NA	NA	NA	NA
ACTR3BP2	0	NA	NA	NA	NA	NA
LOC102724924	0	NA	NA	NA	NA	NA
BPIFB2	0	NA	NA	NA	NA	NA
LOC102723590	0	NA	NA	NA	NA	NA
NKX2-4	0	NA	NA	NA	NA	NA
RP11-234K24.3	0	NA	NA	NA	NA	NA
BPIFA2	0	NA	NA	NA	NA	NA
LOC339593	0	NA	NA	NA	NA	NA
FOXA2	0	NA	NA	NA	NA	NA
LOC101929265	0	NA	NA	NA	NA	NA
BPIFA3	0	NA	NA	NA	NA	NA
LINC00687	0	NA	NA	NA	NA	NA
R3HDML	0	NA	NA	NA	NA	NA
GFRA4	0	NA	NA	NA	NA	NA
LOC101927842	0	NA	NA	NA	NA	NA
CST1	0	NA	NA	NA	NA	NA
BPIFB6	0	NA	NA	NA	NA	NA
C20orf141	0	NA	NA	NA	NA	NA
EPB41L1	4.50179	2.12668	0.757335	2.80811	NA	NA
CST2	0	NA	NA	NA	NA	NA
LINC00261	0	NA	NA	NA	NA	NA
PCSK2	0	NA	NA	NA	NA	NA
LOC101927820	0	NA	NA	NA	NA	NA
CST4	0	NA	NA	NA	NA	NA
TMEM239	0	NA	NA	NA	NA	NA
CST5	0	NA	NA	NA	NA	NA
LOC102724800	0	NA	NA	NA	NA	NA
LOC284825	0	NA	NA	NA	NA	NA
LINC00320	0	NA	NA	NA	NA	NA
KRTAP13-4	0	NA	NA	NA	NA	NA
DSCAM-IT1	0	NA	NA	NA	NA	NA
DSCAM-AS1	0	NA	NA	NA	NA	NA
ANKRD30BP2	0	NA	NA	NA	NA	NA
TFF1	0	NA	NA	NA	NA	NA
PCP4	0	NA	NA	NA	NA	NA
LINC00162	0	NA	NA	NA	NA	NA
IGSF5	0	NA	NA	NA	NA	NA
RP11-191L9.4	0	NA	NA	NA	NA	NA
LINC00898	0	NA	NA	NA	NA	NA
LOC102723769	0	NA	NA	NA	NA	NA
WI2-81516E3.1	0	NA	NA	NA	NA	NA
LINC00229	0	NA	NA	NA	NA	NA
PLA2G3	0	NA	NA	NA	NA	NA
AP000345.1	0	NA	NA	NA	NA	NA
LOC100507657	0	NA	NA	NA	NA	NA
FLJ41941	0	NA	NA	NA	NA	NA
ISX	0	NA	NA	NA	NA	NA
LINC00207	0	NA	NA	NA	NA	NA
LOC102724695	0	NA	NA	NA	NA	NA
TMEM207	0	NA	NA	NA	NA	NA
LINC00698	0	NA	NA	NA	NA	NA
RP11-14D22.5	0	NA	NA	NA	NA	NA
LOC101929702	0	NA	NA	NA	NA	NA
GPR149	0	NA	NA	NA	NA	NA
ZIC4	0	NA	NA	NA	NA	NA
TUSC7	0	NA	NA	NA	NA	NA
SI	0	NA	NA	NA	NA	NA
LOC101930259	0	NA	NA	NA	NA	NA
CLDN18	0	NA	NA	NA	NA	NA
RP11-208N14.4	0	NA	NA	NA	NA	NA
HTR3E	0	NA	NA	NA	NA	NA
LINC00488	0	NA	NA	NA	NA	NA
PRR23C	0	NA	NA	NA	NA	NA
FEZF2	0	NA	NA	NA	NA	NA
KLHL40	0	NA	NA	NA	NA	NA
RP11-451G4.2	0	NA	NA	NA	NA	NA
LOC101927249	0	NA	NA	NA	NA	NA
LOC101928405	0	NA	NA	NA	NA	NA
MIR4447	0	NA	NA	NA	NA	NA
C3orf56	0	NA	NA	NA	NA	NA
TDGF1	0	NA	NA	NA	NA	NA
SYNPR	0	NA	NA	NA	NA	NA
ROPN1	0	NA	NA	NA	NA	NA
TRIM42	0	NA	NA	NA	NA	NA
SLITRK3	0	NA	NA	NA	NA	NA
CPN2	0	NA	NA	NA	NA	NA
LOC100652807	0	NA	NA	NA	NA	NA
CAV3	0	NA	NA	NA	NA	NA
GMNC	0	NA	NA	NA	NA	NA
KNG1	0	NA	NA	NA	NA	NA
LOC101929562	0	NA	NA	NA	NA	NA
LOC102724949	0	NA	NA	NA	NA	NA
PRR23B	0	NA	NA	NA	NA	NA
FETUB	0	NA	NA	NA	NA	NA
CYP8B1	0	NA	NA	NA	NA	NA
PRR23A	0	NA	NA	NA	NA	NA
SOX14	0	NA	NA	NA	NA	NA
VENTXP7	0	NA	NA	NA	NA	NA
SMR3B	0	NA	NA	NA	NA	NA
LOC101929654	0	NA	NA	NA	NA	NA
TRIML2	0	NA	NA	NA	NA	NA
PHOX2B	0	NA	NA	NA	NA	NA
GABRG1	0	NA	NA	NA	NA	NA
EPHA5	0	NA	NA	NA	NA	NA
FTLP10	0	NA	NA	NA	NA	NA
UGT2B4	0	NA	NA	NA	NA	NA
F11-AS1	0	NA	NA	NA	NA	NA
FDCSP	0	NA	NA	NA	NA	NA
LOC100506827	0	NA	NA	NA	NA	NA
LOC101929090	0	NA	NA	NA	NA	NA
MGC45800	0	NA	NA	NA	NA	NA
TMPRSS11A	0	NA	NA	NA	NA	NA
NEUROG2	0	NA	NA	NA	NA	NA
AMBN	0	NA	NA	NA	NA	NA
RP11-622A1.2	0	NA	NA	NA	NA	NA
LOC102724210	0	NA	NA	NA	NA	NA
RP11-79E3.3	0	NA	NA	NA	NA	NA
LINC00290	0	NA	NA	NA	NA	NA
RP11-700N1.1	0	NA	NA	NA	NA	NA
RP11-1338A24.1	0	NA	NA	NA	NA	NA
AFP	0	NA	NA	NA	NA	NA
GABRA2	0	NA	NA	NA	NA	NA
LOC102723577	0	NA	NA	NA	NA	NA
GC	0	NA	NA	NA	NA	NA
HELT	0	NA	NA	NA	NA	NA
LINC01099	0	NA	NA	NA	NA	NA
FGA	0	NA	NA	NA	NA	NA
POU4F2	0	NA	NA	NA	NA	NA
UCP1	0	NA	NA	NA	NA	NA
C4orf40	0	NA	NA	NA	NA	NA
LOC101927145	0	NA	NA	NA	NA	NA
APELA	0	NA	NA	NA	NA	NA
HTN3	0	NA	NA	NA	NA	NA
AC108142.1	0	NA	NA	NA	NA	NA
RP11-328K4.1	0	NA	NA	NA	NA	NA
LOC101928978	0	NA	NA	NA	NA	NA
MTNR1A	0	NA	NA	NA	NA	NA
KIAA1239	0	NA	NA	NA	NA	NA
AFM	0	NA	NA	NA	NA	NA
TRIML1	0	NA	NA	NA	NA	NA
NDST4	0	NA	NA	NA	NA	NA
CCKAR	0	NA	NA	NA	NA	NA
ATOH1	0	NA	NA	NA	NA	NA
RBM46	0.277735	0.948449	2.54338	0.372909	NA	NA
TLX3	0	NA	NA	NA	NA	NA
CTD-2297D10.2	0	NA	NA	NA	NA	NA
LOC101926960	0	NA	NA	NA	NA	NA
IRX4	0	NA	NA	NA	NA	NA
RP11-109J4.1	0	NA	NA	NA	NA	NA
LOC340090	0	NA	NA	NA	NA	NA
SMIM23	0	NA	NA	NA	NA	NA
GABRG2	0	NA	NA	NA	NA	NA
HTR1A	0	NA	NA	NA	NA	NA
LOC102724870	0	NA	NA	NA	NA	NA
TMEM174	0	NA	NA	NA	NA	NA
LINC01020	0	NA	NA	NA	NA	NA
PROP1	0	NA	NA	NA	NA	NA
LOC101929645	0.366145	0.141858	1.56154	0.0908447	NA	NA
LOC101927397	0	NA	NA	NA	NA	NA
RP11-478P10.1	0	NA	NA	NA	NA	NA
CDX1	0	NA	NA	NA	NA	NA
FBXL21	0	NA	NA	NA	NA	NA
MROH2B	0	NA	NA	NA	NA	NA
CTD-2194D22.4	0	NA	NA	NA	NA	NA
AC091969.1	0	NA	NA	NA	NA	NA
MCIDAS	0	NA	NA	NA	NA	NA
LOC101928176	0	NA	NA	NA	NA	NA
MIR3977	0	NA	NA	NA	NA	NA
C6	0	NA	NA	NA	NA	NA
SLC6A18	0	NA	NA	NA	NA	NA
ISL1	0	NA	NA	NA	NA	NA
AC011343.1	0	NA	NA	NA	NA	NA
CARTPT	0	NA	NA	NA	NA	NA
LOC102724637	0	NA	NA	NA	NA	NA
LOC642366	0	NA	NA	NA	NA	NA
LOC101927790	0	NA	NA	NA	NA	NA
SPZ1	0	NA	NA	NA	NA	NA
RXFP3	0	NA	NA	NA	NA	NA
NMUR2	0	NA	NA	NA	NA	NA
LINC01019	0	NA	NA	NA	NA	NA
FLJ16171	0	NA	NA	NA	NA	NA
LOC101927835	0	NA	NA	NA	NA	NA
LOC101929681	0	NA	NA	NA	NA	NA
HAND1	0	NA	NA	NA	NA	NA
RP11-756H20.1	0	NA	NA	NA	NA	NA
RAB9BP1	0	NA	NA	NA	NA	NA
LOC102577424	0	NA	NA	NA	NA	NA
HTR1E	0	NA	NA	NA	NA	NA
RP11-440G9.1	0	NA	NA	NA	NA	NA
GPX5	0	NA	NA	NA	NA	NA
IYD	0	NA	NA	NA	NA	NA
VGLL2	0	NA	NA	NA	NA	NA
OR11A1	0	NA	NA	NA	NA	NA
OSTM1-AS1	0	NA	NA	NA	NA	NA
RIPPLY2	0	NA	NA	NA	NA	NA
TINAG	0	NA	NA	NA	NA	NA
RFPL4B	0	NA	NA	NA	NA	NA
FUT9	0	NA	NA	NA	NA	NA
CRISP1	0	NA	NA	NA	NA	NA
TSG1	0	NA	NA	NA	NA	NA
LOC102724585	0	NA	NA	NA	NA	NA
RP11-13P5.2	0	NA	NA	NA	NA	NA
OR2J2	0	NA	NA	NA	NA	NA
C6orf118	0	NA	NA	NA	NA	NA
CLVS2	0	NA	NA	NA	NA	NA
HDGFL1	0	NA	NA	NA	NA	NA
NRSN1	0	NA	NA	NA	NA	NA
TCF21	0	NA	NA	NA	NA	NA
LOC101929460	0	NA	NA	NA	NA	NA
LOC100506188	0	NA	NA	NA	NA	NA
LOC101928936	0	NA	NA	NA	NA	NA
RP1-293L8.2	0	NA	NA	NA	NA	NA
BVES-AS1	0	NA	NA	NA	NA	NA
OR2H1	0	NA	NA	NA	NA	NA
MGC34034	0	NA	NA	NA	NA	NA
LIN28B	0	NA	NA	NA	NA	NA
LINC00473	0	NA	NA	NA	NA	NA
HCRTR2	0	NA	NA	NA	NA	NA
LOC101929263	0	NA	NA	NA	NA	NA
LINC00326	0	NA	NA	NA	NA	NA
TFAP2B	0	NA	NA	NA	NA	NA
KCNK16	0	NA	NA	NA	NA	NA
TRNAI1	0	NA	NA	NA	NA	NA
LINC00602	0	NA	NA	NA	NA	NA
RP3-365O12.2	0	NA	NA	NA	NA	NA
OLIG3	0	NA	NA	NA	NA	NA
MLIP-IT1	0	NA	NA	NA	NA	NA
SPACA1	0	NA	NA	NA	NA	NA
[truncated: 2,303,412 more chars]
